# Genome-wide association studies in a large Korean cohort identify novel quantitative trait loci for 36 traits and illuminate their genetic architectures

**DOI:** 10.1101/2024.05.17.24307550

**Authors:** Yon Ho Jee, Ying Wang, Keum Ji Jung, Ji-Young Lee, Heejin Kimm, Rui Duan, Alkes L. Price, Alicia R. Martin, Peter Kraft

## Abstract

Genome-wide association studies (GWAS) have been predominantly conducted in populations of European ancestry, limiting opportunities for biological discovery in diverse populations. We report GWAS findings from 153,950 individuals across 36 quantitative traits in the Korean Cancer Prevention Study-II (KCPS2) Biobank. We discovered 301 novel genetic loci in KCPS2, including an association between thyroid-stimulating hormone and *CD36*. Meta-analysis with the Korean Genome and Epidemiology Study, Biobank Japan, Taiwan Biobank, and UK Biobank identified 4,588 loci that were not significant in any contributing GWAS. We describe differences in genetic architectures across these East Asian and European samples. We also highlight East Asian specific associations, including a known pleiotropic missense variant in *ALDH2*, which fine-mapping identified as a likely causal variant for a diverse set of traits. Our findings provide insights into the genetic architecture of complex traits in East Asian populations and highlight how broadening the population diversity of GWAS samples can aid discovery.

## Supplementary Table for "Genome-wide association studies in a large Korean cohort identify novel quantitative trait loci for 36 traits and illuminate their genetic architectures" (part 1 of 3)

### Sheet: Suppl Table Index
Supplementary Table 1: Information on the 36 quantitative traits examined.
Supplementary Table 2: Genome-wide significant loci
Supplementary Table 3: Number of novel KCPS2 GWAS loci using EFO terms
Supplementary Table 4: Information on the pleiotropic genes.
Supplementary Table 5: Pairwise genetic/phenotypic correlation estimates between 36 quantitative traits in KCSP2.
Supplementary Table 6: Meta-analysis results across KCPS2, KoGES, BBJ, TWB, and UKB.
Supplementary Table 7: Number of novel meta-analysis
Supplementary Table 8: Genetic architecture across KCPS2, BBJ, TWB, and UKB.
Supplementary Table 9: Cross-biobank genetic correlations across KCPS2, KoGES, BBJ, TWB, and UKB
Supplementary Table 10: Full results for the fine-mapping and colocalization analysis.
Supplementary Table 11: Sensitivity analysis of fine-mapping analysis using L=5, L=1.
Supplementary Table 12: Number of replicated KCPS2 loci.
Supplementary Table 13: Cohort characterstics.
Supplementary Table 14: Wilcoxon test for genetic architecture comparison

### Sheet: ST1. Variable_description
Index	Abbreviation	Category	Trait	Unit	Measurement timepoint	Biomarker assay manufacturer	Assay equipment	Phenotypic mean	Phenotypic SD	Phenotypic range	Number of samples	Observed scale h2 (SE)	Lambda GC	Mean Chi^2	Intercept (SE)	Ratio (SE)	Lambda_1000
1	LDL	Metabolic	Low density lipoprotein	mg/dL	baseline	Hitachi	Hitachi 7600-210	112.2	31.47	1-432	152117	0.1324 (0.0101)	1.2365	1.4628	1.0523 (0.0196)	0.113 (0.0423)	1.00155
2	TG	Metabolic	Triglyceride	mg/dL	baseline	Hitachi	Hitachi 7600-210	135.34	92.05	30-2261	152135	0.117 (0.0097)	1.2664	1.4107	1.0619 (0.0189)	0.1507 (0.046)	1.00175
3	HDL	Metabolic	High density lipopritein	mg/dL	baseline	Hitachi	Hitachi 7600-210	52.2	10.89	1-230	151354	0.072 (0.0071)	1.1973	1.3024	1.0843 (0.0199)	0.2787 (0.0657)	1.0013
4	CHO	Metabolic	Total cholestrol	mg/dL	baseline	Hitachi	Hitachi 7600-210	189.09	33.81	15-1179	153140	0.1579 (0.0127)	1.2798	1.5525	1.0643 (0.0213)	0.1164 (0.0386)	1.00183
5	FBS	Metabolic	Fasting blood sugar	mg/dL	baseline	Hitachi	Hitachi 7600-210	91.43	19.34	10-985	152538	0.0958 (0.0093)	1.2168	1.3623	1.0661 (0.0155)	0.1824 (0.0427)	1.00142
6	INSULIN	Metabolic	Insulin	μIU/mL	baseline	Seung Bok Lee	Beckman Coulter ACCESS Ultrasensitive Insulin ECLIA Assay	4.45	3.25	0.02-135.73	46323	0.0934 (0.0123)	1.0864	1.109	1.0133 (0.0076)	0.1224 (0.0697)	1.00187
7	ADIPO	Metabolic	Adiponectin		baseline	Seung Bok Lee		7.69	4.73	0.04-54.15	46356	0.0824 (0.0198)	1.0802	1.1313	1.0444 (0.0185)	0.3382 (0.1407)	1.00173
8	GOT	Liver	Glutamic oxaloacetic transaminase (Aspartate aminotransferase [AST])	U/L	baseline	Hitachi	Hitachi 7600-210	23.32	17.35	1-2521	152887	0.1095 (0.0085)	1.2332	1.3623	1.0246 (0.0131)	0.0678 (0.0363)	1.00153
9	GPT	Liver	Glutamic pyruvic transaminase (Alanine aminotransferease [ALT])	U/L	baseline	Hitachi	Hitachi 7600-210	25.29	25.24	1-2600	152859	0.1167 (0.0077)	1.2431	1.3783	1.019 (0.013)	0.0503 (0.0344)	1.00159
10	GGT	Liver	Gamma-glutamyl Transferase	U/L	baseline	Hitachi	Hitachi 7600-210	36.21	51.66	1.9-5312	152034	0.1659 (0.0121)	1.2966	1.5133	1.0138 (0.0144)	0.0268 (0.028)	1.00195
11	BIL	Liver	Total Bilirubin		baseline	Hitachi	Hitachi 7600-210	0.87	0.36	0.10-10.8	142918	0.0643 (0.0061)	1.1396	1.2177	1.027 (0.0157)	0.124 (0.072)	1.00098
12	ALB	Liver	Albumin	g/dL	baseline	Hitachi	Hitachi 7600-210	4.53	0.25	2.1-5.9	143513	0.082 (0.0073)	1.1908	1.2716	1.0381 (0.0108)	0.1405 (0.0399)	1.00133
13	TSH	Thyroid hormone	Thyroid-stimulating hormone	mIU/L	baseline	Hitachi	E170	2.01	3.77	0.01-750	127532	0.1243 (0.0122)	1.1811	1.339	1.0418 (0.0158)	0.1233 (0.0466)	1.00142
14	CEA	Tumor marker	Carcinoembryonic antigen	ng/mL	baseline	Bayer	ADVIA Centaur	1.78	2	0.1-362.5	131449	0.0458 (0.006)	1.0988	1.1541	1.042 (0.0169)	0.2726 (0.1096)	1.00075
15	CREAT	Kidney	Creatinine	mg/dL	baseline			0.99	0.23	0.2-22.7	145792	0.1245 (0.0077)	1.2498	1.4116	1.0407 (0.0129)	0.099 (0.0314)	1.00171
16	URIC	Kidney	Uric acid	mg/dL	baseline			5.42	3.14	0.20-707	141186	0.1544 (0.0171)	1.2664	1.4704	1.0249 (0.0182)	0.0528 (0.0386)	1.00189
17	ALP	Kidney	Alkaline phosphatase	IU/L	baseline	Hitachi	Hitachi 7600-210	134.48	53.92	10-1410	142531	0.0788 (0.0078)	1.1555	1.2691	1.0463 (0.0145)	0.1721 (0.054)	1.00109
18	HB	Hematological	Hemoglbin	g/dL	baseline	Sysmex	XT1800i	14.41	2.18	1.4-168	149591	0.1563 (0.0081)	1.2966	1.5112	1.0494 (0.0154)	0.0966 (0.0301)	1.00198
19	HCT	Hematological	Hematocrit	%	baseline	Sysmex	XT1801i	43.26	4.91	3.86-440.7	144221	0.142 (0.008)	1.2798	1.447	1.0432 (0.0148)	0.0967 (0.0332)	1.00194
20	MCH	Hematological	mean corpuscular hemoglobin		baseline	Sysmex	XT1802i	30.54	1.86	14.6-54.9	136865	0.1202 (0.0126)	1.1715	1.3673	1.0339 (0.0166)	0.0922 (0.0453)	1.00125
21	MCHC	Hematological	mean corpuscular hemoglobin concentration		baseline	Sysmex	XT1803i	33.04	1.34	2.60-49.0	136908	0.0403 (0.0064)	1.0741	1.1164	1.0052 (0.0095)	0.0449 (0.0819)	1.00054
22	MCV	Hematological	mean corpuscular volume		baseline	Sysmex	XT1804i	91.28	4.26	51.9-131.7	137973	0.1481 (0.0128)	1.2299	1.464	1.0475 (0.0181)	0.1024 (0.0391)	1.00167
23	RBC	Hematological	Red blood cell	million per μL	baseline	Sysmex	XT1805i	4.74	0.46	0.82-8.81	144017	0.2023 (0.0107)	1.3477	1.6351	1.0549 (0.0188)	0.0865 (0.0296)	1.00241
24	RDW	Hematological	red blood cell distribution width		baseline	Sysmex	XT1806i	13.18	1.01	10.80-29.5	112084	0.1001 (0.0113)	1.1301	1.2467	1.0239 (0.0134)	0.0968 (0.0542)	1.00116
25	WBC	Hematological	White blood cell	thousand per μL	baseline	Sysmex	XT1807i	5.89	1.93	0.1-224.0	141488	0.1564 (0.0093)	1.3068	1.4937	1.0424 (0.0149)	0.0859 (0.0303)	1.00217
26	PLT	Hematological	Platelet	thousand per μL	baseline	Sysmex	XT1808i	250.76	57.5	2.8-3630	144147	0.2483 (0.0139)	1.3581	1.7377	1.0438 (0.0191)	0.0593 (0.0259)	1.00248
27	EOS	Hematological	Eosinophil	cells/mcL	baseline	Sysmex	XT1811i	2.3	2.22	0.10-73.0	122411	0.0527 (0.0074)	1.0864	1.1475	1.0177 (0.0105)	0.1201 (0.0713)	1.00071
28	SBP	Cardiovascular	Systolic blood pressure	mmHg	baseline			117.83	14.37	60-241	150933	0.1148 (0.0076)	1.2764	1.3699	1.0233 (0.0128)	0.0629 (0.0345)	1.00183
29	DBP	Cardiovascular	Diastolic blood pressure	mmHg	baseline			74.19	10.18	10-159	150930	0.0994 (0.0067)	1.2332	1.321	1.0223 (0.011)	0.0693 (0.0344)	1.00155
30	WT	Anthrometry	Weight	kg	baseline	MSRI	scale	65.87	12.05	32-170	153348	0.2345 (0.0096)	1.5808	1.8305	1.0878 (0.0156)	0.1058 (0.0188)	1.00379
31	HEIGHT	Anthrometry	Height	cm	baseline	MSRI	extensometer	166.81	8.39	130-198	153354	0.3466 (0.0152)	1.5845	2.1664	1.1008 (0.0208)	0.0864 (0.0179)	1.00381
32	BMI	Anthrometry	Body mass index	kg/m2	baseline	MSRI	calculated	23.55	3.19	12.91-58.82	153745	0.2079 (0.0092)	1.5364	1.7544	1.0785 (0.014)	0.1041 (0.0186)	1.00349
33	WAIST	Anthrometry	Waist circumference	cm	baseline	MSRI	tape measure	80.68	9.6	41-140	147483	0.1667 (0.0082)	1.4104	1.5636	1.0502 (0.0126)	0.089 (0.0223)	1.00278
34	SMOKA_MOD	Lifestyle	Smoking amount	Cigarette per day	baseline	MSRI	questionnaire	7.26	9.57	0-200	145368	0.0374 (0.0043)	1.1428	1.1474	1.0263 (0.0084)	0.1783 (0.0572)	1.00098
35	ALCO_AMOUNT	Lifestyle	Alcohol intake	g/day	baseline	MSRI	questionnaire	16.08	23.33	0-400	131743	0.0343 (0.0056)	1.0957	1.1234	1.0298 (0.0165)	0.2414 (0.1337)	1.00073
36	COFFA	Lifestyle	Coffee intake	number of coffee intake per week	baseline	MSRI	questionnaire	14.28	8.91	0.10-100	109689	0.0517 (0.0063)	1.1113	1.1328	1.0104 (0.0084)	0.0782 (0.0632)	1.00101
											mean	0.124	1.241	1.397	1.042
											median	0.117	1.233	1.369	1.042
											min	0.034	1.074	1.109	1.005
											max	0.347	1.584	2.166	1.101

### Sheet: ST2. Genome-wide significant lo
Trait	GenomicLocus	uniqID	rsID	chr	pos	p	start	end	nSNPs	nGWASSNPs	nIndSigSNPs	IndSigSNPs	nLeadSNPs	LeadSNPs	EFFECT_ALLELE	OTHER_ALLELE	BETA	SE	P	FREQ	N	Novel
LDL	1	1:16505320:A:G	rs1497406	1	16505320	2.87e-09	16493225	16733077	64	62	2	rs1497406;rs6676143	1	rs1497406	A	G	-0.0275365	0.0046365	2.87e-09	0.186334	152117	Known
LDL	2	1:18805048:A:G	rs12750779	1	18805048	1.52e-08	18784481	18811668	28	28	1	rs12750779	1	rs12750779	G	A	0.0331406	0.00585589	1.52e-08	0.10578	152117	Known
LDL	3	1:25829988:C:T	rs61775208	1	25829988	1.83e-22	25529038	25863694	267	245	4	rs61775208;rs28651843;rs2904832;rs181068505	1	rs61775208	C	T	0.0373956	0.00383509	1.83e-22	0.334568	152117	Known
LDL	4	1:43695653:C:T	rs622762	1	43695653	1.84e-09	43695653	43752824	32	30	1	rs622762	1	rs622762	C	T	-0.0289913	0.00482296	1.84e-09	0.16885	152117	Novel
LDL	5	1:55500429:A:G	rs2182833	1	55500429	7.26e-52	55459535	55902487	312	284	33	rs112304974;rs2479417;rs2495503;rs11206510;rs111421430;rs7546522;rs2182833;rs34524288;rs499718;rs2495482;rs117004014;rs41294821;rs191181573;rs565436;rs1165285;rs148816137;rs146225006;rs11803234;rs7551981;rs1165287;rs6663252;rs78784902;rs11801496;rs145793607;rs625619;rs12136600;rs10493176;rs6697048;rs7525503;rs144117194;rs187691542;rs142858913;rs3221067	10	rs112304974;rs2479417;rs11206510;rs2182833;rs2495482;rs565436;rs6663252;rs6697048;rs142858913;rs3221067	A	G	-0.0592355	0.00390921	7.26e-52	0.308493	152117	Known
LDL	6	1:62906034:T:TTA	rs150171344	1	62906034	1.66e-13	62891825	63204364	329	320	5	rs150171344;rs11297853;rs12239737;rs12024419;rs646179	1	rs150171344	T	TTA	-0.0315996	0.00428539	1.66e-13	0.23193	152117	Known
LDL	7	1:93628263:G:T	rs138438399	1	93628263	4.69e-18	92677976	93914829	337	331	10	rs566823268;rs11164796;rs371639666;rs575375355;rs2893225;rs3122323;rs2391154;rs34515593;rs375200757;rs138438399	2	rs566823268;rs138438399	T	G	0.141646	0.0163549	4.69e-18	0.0123359	152117	Known
LDL	8	1:109817590:G:T	rs12740374	1	109817590	5.61e-152	109602311	109935769	104	98	11	rs602265;rs41279716;rs144562537;rs111356003;rs12740374;rs35358959;rs141579773;rs658092;rs79482788;rs4970835;rs111491315	3	rs602265;rs12740374;rs4970835	T	G	-0.202695	0.00771902	5.61e-152	0.058192	152117	Known
LDL	9	1:196813826:C:G	rs77319612	1	196813826	2.44e-14	196363658	196944357	503	486	9	rs77319612;rs200045266;rs1021636;rs12029494;rs3753394;rs531067873;rs35352142;rs200636525;rs565916485	1	rs77319612	C	G	0.0292068	0.00383044	2.44e-14	0.332777	152117	Known
LDL	10	1:200254630:A:C	rs199999518	1	200254630	1.7e-11	200181847	200425542	307	297	8	rs72644156;rs11584219;rs11322493;rs843925;rs12031041;rs199999518;rs533849903;rs1880266	2	rs72644156;rs199999518	C	A	0.0301623	0.00448198	1.7e-11	0.204954	152117	Known
LDL	11	1:220970028:A:G	rs2642438	1	220970028	3.8e-31	220663511	220988242	30	28	5	rs12562963;rs2642438;rs883847;rs61830267;rs337179	3	rs12562963;rs2642438;rs61830267	A	G	-0.0584492	0.00503569	3.8e-31	0.151157	152117	Known
LDL	12	1:234853406:A:G	rs558971	1	234853406	4.14e-32	234627743	235110916	132	125	12	rs550497074;rs3043190;rs12070208;rs2031917;rs1772475;rs558971;rs640304;rs549209;rs545473578;rs10797566;rs7531062;rs3841840	6	rs550497074;rs12070208;rs558971;rs10797566;rs7531062;rs3841840	A	G	-0.0467579	0.00396417	4.14e-32	0.294921	152117	Known
LDL	13	1:246951890:G:T	rs12402095	1	246951890	1.11e-09	246873348	246955486	96	96	1	rs12402095	1	rs12402095	G	T	0.0307435	0.00504575	1.11e-09	0.151331	152117	Known
LDL	14	2:21252534:A:G	rs13306194	2	21252534	9.29e-112	20340806	21658749	793	762	53	rs1107851;rs35755926;rs7584270;rs11096646;rs75352129;rs116948525;rs57649402;rs6706783;rs4665710;rs952275;rs12997242;rs79390639;rs386397;rs56296027;rs4341893;rs13306194;rs72175268;rs111397565;rs35232827;rs1003177;rs548655573;rs67485423;rs312969;rs6146672;rs436566;rs35239705;rs79362220;rs55775005;rs6749418;rs10677819;rs141621989;rs75509845;rs74410908;rs588245;rs77023013;rs79192207;rs7566040;rs146737723;rs520354;rs512535;rs191120307;rs71437406;rs7598331;rs75346744;rs733760;rs4665702;rs219550;rs143956268;rs13396400;rs72789650;rs150000925;rs72900462;rs6705624	11	rs1107851;rs75352129;rs57649402;rs6706783;rs13306194;rs588245;rs191120307;rs71437406;rs75346744;rs72900462;rs6705624	A	G	-0.124641	0.00554843	9.29e-112	0.120328	152117	Known
LDL	15	2:23031614:C:T	rs78726795	2	23031614	1.39e-18	22547306	23071162	9	8	3	rs78726795;rs139431422;rs143786000	1	rs78726795	C	T	0.137173	0.0155915	1.39e-18	0.0136573	152117	Known
LDL	16	2:27730940:C:T	rs1260326	2	27730940	1.38e-12	27118679	27844601	240	235	9	rs62130501;rs7568733;rs542315789;rs1728918;rs1260326;rs553027038;rs4665985;rs2141372;rs71882946	2	rs62130501;rs1260326	C	T	-0.0257489	0.00363378	1.38e-12	0.449657	152117	Known
LDL	17	2:62839819:A:T	rs6731286	2	62839819	2.37e-30	62754115	64295267	908	901	37	rs6731286;rs184304345;rs4375852;rs5831643;rs73934272;rs360791;rs36061722;rs11125942;rs4671451;rs142973842;rs2162011;rs11696083;rs74526536;rs7581341;rs75110710;rs10714315;rs2263637;rs7601224;rs146569752;rs55945596;rs11695078;rs6756850;rs720193;rs34078377;rs12713462;rs67760665;rs577165044;rs13009169;rs12995820;rs372160888;rs10183479;rs35326152;rs35163781;rs11331152;rs6546038;rs560700373;rs565675836	3	rs6731286;rs13009169;rs6546038	A	T	-0.0444828	0.00388517	2.37e-30	0.315668	152117	Known
LDL	18	2:88483404:C:T	rs79758004	2	88483404	3.91e-11	88406491	88528324	16	16	4	rs79758004;rs141465440;rs1372299;rs78464354	1	rs79758004	C	T	-0.0386416	0.00584832	3.91e-11	0.106839	152117	Novel
LDL	19	2:158438856:A:G	rs12992758	2	158438856	4.55e-13	158412542	158481992	49	49	3	rs12992758;rs12466086;rs7587733	1	rs12992758	A	G	-0.0291018	0.00402059	4.55e-13	0.279512	152117	Known
LDL	20	3:136444121:G:GGTGT	rs149175839	3	136444121	4.97e-08	135798658	136495755	172	168	1	rs149175839	1	rs149175839	GGTGT	G	-0.0298792	0.00547986	4.97e-08	0.124299	152117	Known
LDL	21	4:3436588:A:G	rs13116176	4	3436588	1.82e-12	3386315	3482296	121	118	9	rs13116176;rs762861;rs1730794;rs59950280;rs13103813;rs10937926;rs9993029;rs4690104;rs1730769	1	rs13116176	A	G	-0.0256225	0.00363572	1.82e-12	0.441233	152117	Known
LDL	22	4:14876728:A:G	rs67079762	4	14876728	2.89e-10	14866897	14880274	23	21	1	rs67079762	1	rs67079762	G	A	0.0228465	0.00362376	2.89e-10	0.4485	152117	Novel
LDL	23	4:69948596:A:G	rs62296935	4	69948596	3.76e-17	69528156	70037892	568	528	7	rs7696472;rs538827433;rs1841043;rs4694089;rs4148259;rs62296935;rs7659138	2	rs7696472;rs62296935	A	G	-0.0325295	0.00386333	3.76e-17	0.325013	152117	Known
LDL	24	4:77420407:A:G	rs4493564	4	77420407	1.01e-12	77416627	77439728	46	43	2	rs4493564;rs5003588	1	rs4493564	A	G	0.0259411	0.00363885	1.01e-12	0.449473	152117	Known
LDL	25	4:79578251:C:T	rs118190473	4	79578251	2.69e-10	79578251	79619199	2	2	1	rs118190473	1	rs118190473	C	T	-0.0315303	0.00499252	2.69e-10	0.155561	152117	Novel
LDL	26	4:100447808:C:CT	rs145120945	4	100447808	2.02e-09	100442543	100662452	247	244	3	rs145120945;rs13130068;rs2851225	2	rs145120945;rs2851225	C	CT	0.022036	0.00367493	2.02e-09	0.404366	152117	Known
LDL	27	5:52180278:C:T	rs67715745	5	52180278	2.28e-08	52176949	52184357	6	4	1	rs67715745	1	rs67715745	C	T	0.030688	0.0054907	2.28e-08	0.123372	152117	Known
LDL	28	5:74909972:C:T	rs11748027	5	74909972	5.19e-148	74242884	75102943	1325	1259	69	rs10043960;rs7710706;rs3935470;rs144555307;rs145346226;rs145703086;rs144861578;rs112872913;rs541287684;rs10066707;rs7700484;rs10056811;rs13356670;rs11331996;rs371990233;rs10070207;rs72633971;rs576993245;rs253415;rs40059;rs35866218;rs7732100;rs66787104;rs55810502;rs11334083;rs4704187;rs148986776;rs545463835;rs71627084;rs12109556;rs145190565;rs151276809;rs76256805;rs79378147;rs117856392;rs11303220;rs79853398;rs11748027;rs34351;rs542624913;rs42854;rs6874626;rs60493905;rs10078021;rs2006760;rs199987224;rs1115091;rs4704204;rs2032885;rs6895057;rs200409854;rs55727654;rs547391972;rs5744653;rs16872670;rs201439937;rs7708132;rs144033860;rs113829608;rs111790793;rs144449725;rs375250735;rs182154467;rs186766426;rs142418266;rs112194443;rs150769487;rs146159052;rs258496	12	rs10043960;rs144555307;rs144861578;rs10066707;rs145190565;rs76256805;rs79378147;rs11748027;rs16872670;rs375250735;rs112194443;rs258496	C	T	-0.0939378	0.0036256	5.19e-148	0.466118	152117	Known
LDL	29	5:131796922:A:G	rs11745587	5	131796922	1.71e-08	131755651	131810619	44	41	2	rs11745587;rs2057655	1	rs11745587	A	G	0.023153	0.00410592	1.71e-08	0.262032	152117	Known
LDL	30	5:156392082:A:C	rs4704826	5	156392082	5.59e-53	155403649	157270118	390	362	23	rs111458843;rs282465;rs3839272;rs79103005;rs561721181;rs36062561;rs77476137;rs6862213;rs75649139;rs73813903;rs4704820;rs1975026;rs139287852;rs4704826;rs12659077;rs17054104;rs5741954;rs66570722;rs143642966;rs4704727;rs113880648;rs117307561;rs466413	7	rs111458843;rs79103005;rs1975026;rs139287852;rs4704826;rs113880648;rs117307561	C	A	-0.0655301	0.00427732	5.59e-53	0.232469	152117	Known
LDL	31	6:12155899:A:G	rs219948	6	12155899	1.34e-08	12070027	12183952	23	19	1	rs219948	1	rs219948	A	G	0.0272869	0.00480359	1.34e-08	0.170796	152117	Known
LDL	32	6:28583377:C:CA	rs35627623	6	28583377	2.33e-18	25462110	29613163	1349	1267	47	rs60645096;rs9467684;rs11394562;rs9461297;rs6913042;rs2154220;rs71544657;rs1935234;rs61472021;rs28365923;rs198806;rs199573585;rs1884942;rs10573663;rs56392519;rs113336805;rs35741362;rs806786;rs35620003;rs140709483;rs7739987;rs62400840;rs10946878;rs12214820;rs151289341;rs553808954;rs35627623;rs117046150;rs73743654;rs16894948;rs571614169;rs371197734;rs200304903;rs58117324;rs140261685;rs1029328;rs73404965;rs9357070;rs459970;rs111853151;rs2294746;rs9257925;rs9257927;rs114553842;rs3131854;rs554724491;rs3025652	13	rs60645096;rs1935234;rs113336805;rs806786;rs35620003;rs12214820;rs151289341;rs553808954;rs35627623;rs459970;rs9257925;rs114553842;rs3131854	CA	C	0.0443859	0.00507848	2.33e-18	0.148517	152117	Known
LDL	33	6:33597592:A:G	rs62407630	6	33597592	2.93e-14	33224617	33835914	103	97	15	rs146471655;rs78581891;rs534430706;rs114972028;rs114485144;rs62407630;rs5875464;rs3998115;rs10081055;rs86715;rs4713641;rs72896160;rs33947742;rs58302400;rs9469619	4	rs146471655;rs62407630;rs72896160;rs9469619	A	G	0.0544848	0.00716776	2.93e-14	0.0689108	152117	Known
LDL	34	6:101299966:A:G	rs9498409	6	101299966	1.19e-14	100877241	101767682	732	719	17	rs240764;rs10485296;rs11155708;rs9498414;rs11345171;rs536222796;rs1894562;rs9322076;rs240763;rs9498409;rs2770334;rs2209936;rs9377270;rs9403891;rs1392969;rs201172822;rs10684305	2	rs240764;rs9498409	A	G	-0.029976	0.00388441	1.19e-14	0.319175	152117	Known
LDL	35	6:135419037:A:AC	rs375867652	6	135419037	4.69e-27	135399427	135459837	39	38	5	rs375867652;rs9483788;rs538261385;rs10710789;rs2210366	1	rs375867652	A	AC	-0.0415236	0.00385493	4.69e-27	0.324586	152117	Known
LDL	36	6:150254804:A:G	rs78366974	6	150254804	2.61e-08	150254804	150343619	133	122	1	rs78366974	1	rs78366974	A	G	0.020973	0.00376836	2.61e-08	0.354487	152117	Novel
LDL	37	6:161014107:C:T	rs13198987	6	161014107	9.69e-19	160400704	161118146	244	233	17	rs62440101;rs67754937;rs3777394;rs806383;rs715083;rs12192401;rs443043;rs9355287;rs2136675;rs13198987;rs4708876;rs1367211;rs140799884;rs12207195;rs73596816;rs141033257;rs75374409	8	rs62440101;rs67754937;rs3777394;rs806383;rs12192401;rs443043;rs13198987;rs73596816	T	C	-0.0320632	0.00362763	9.69e-19	0.458637	152117	Known
LDL	38	7:1128114:C:CA	rs34671385	7	1128114	3.01e-10	997686	1215893	175	165	3	rs2362529;rs34671385;rs117992627	2	rs2362529;rs34671385	C	CA	0.0604945	0.00960474	3.01e-10	0.036656	152117	Known
LDL	39	7:21597487:A:C	rs59509802	7	21597487	3.99e-27	21425395	21714298	334	317	23	rs2107449;rs201546758;rs147503948;rs11982520;rs10279793;rs35191071;rs6461564;rs6976865;rs59509802;rs11772101;rs12670798;rs73070433;rs2390543;rs575437991;rs60805935;rs66968075;rs7790091;rs12700292;rs72494316;rs2390541;rs112373177;rs12154731;rs6461583	4	rs2107449;rs147503948;rs59509802;rs2390541	C	A	0.0456699	0.004234	3.99e-27	0.239664	152117	Known
LDL	40	7:26022414:A:C	rs7780562	7	26022414	2.59e-24	25944480	26391595	407	398	18	rs7807404;rs4722555;rs79834517;rs7780562;rs2893236;rs2893237;rs11977893;rs67978834;rs1966840;rs4389834;rs4719841;rs4722553;rs7803845;rs73068467;rs368663200;rs13223506;rs11435276;rs7784736	4	rs7807404;rs7780562;rs7803845;rs368663200	A	C	0.0401902	0.00395021	2.59e-24	0.299855	152117	Known
LDL	41	7:73004315:C:T	rs145099458	7	73004315	1.1e-23	72809618	73059019	159	148	6	rs145099458;rs34060476;rs35814008;rs42129;rs553190206;rs34537423	1	rs145099458	T	C	0.0619476	0.00617492	1.1e-23	0.0949039	152117	Known
LDL	42	7:75667740:A:ATTCT	rs35261977	7	75667740	1.03e-08	75614777	75843524	75	74	1	rs35261977	1	rs35261977	A	ATTCT	0.0215901	0.00377109	1.03e-08	0.357353	152117	Known
LDL	43	7:97939987:A:T	rs2906184	7	97939987	1.84e-13	97846435	98042527	66	66	6	rs2906184;rs1635612;rs1688605;rs7783611;rs2291750;rs1045916	1	rs2906184	A	T	-0.0323636	0.00439721	1.84e-13	0.215393	152117	Known
LDL	44	7:100242411:A:G	rs7383856	7	100242411	1.93e-08	100227353	100242411	2	2	1	rs7383856	1	rs7383856	G	A	-0.0205083	0.00365037	1.93e-08	0.425508	152117	Known
LDL	45	8:10633960:C:T	rs28564979	8	10633960	1.64e-12	10568424	10688661	235	228	2	rs28564979;rs10110624	1	rs28564979	T	C	-0.0266359	0.0037715	1.64e-12	0.355887	152117	Known
LDL	46	8:19830921:C:T	rs10096633	8	19830921	5.1e-18	19788675	19935226	284	274	6	rs10096633;rs4464984;rs67177715;rs13439782;rs13281248;rs249	1	rs10096633	T	C	0.0474375	0.00548334	5.1e-18	0.123681	152117	Known
LDL	47	8:55440068:C:T	rs10104997	8	55440068	6.61e-13	55406067	55472515	27	25	3	rs10104997;rs7827437;rs28387039	1	rs10104997	T	C	0.0308882	0.00429758	6.61e-13	0.227272	152117	Known
LDL	48	8:59406490:C:T	rs112784971	8	59406490	8.87e-35	59160746	59565073	417	409	27	rs11785815;rs61011094;rs7842117;rs375370415;rs71557726;rs201898683;rs10086874;rs16923500;rs10504255;rs8192872;rs59902494;rs34092271;rs4612330;rs13263780;rs62512876;rs112784971;rs1457042;rs3824260;rs557542796;rs58586560;rs7840932;rs28623575;rs2634531;rs77608120;rs146647649;rs532856570;rs7840670	2	rs11785815;rs112784971	T	C	-0.0486655	0.00395602	8.87e-35	0.298464	152117	Known
LDL	49	8:116658583:G:T	rs2737245	8	116658583	9.7e-27	116631278	116816165	124	122	6	rs2737245;rs13277568;rs13280592;rs2721937;rs2737229;rs55780214	1	rs2737245	T	G	-0.0430615	0.00402275	9.7e-27	0.280107	152117	Known
LDL	50	8:126490972:A:T	rs2954029	8	126490972	2.28e-48	126447844	126526063	170	161	18	rs17663005;rs34615302;rs6988140;rs33924196;rs75549537;rs62523861;rs2954029;rs13258507;rs10555326;rs374077976;rs6993155;rs33976095;rs10216723;rs4871602;rs12674939;rs28601761;rs10956251;rs115038899	4	rs17663005;rs2954029;rs28601761;rs10956251	A	T	0.0531963	0.00364002	2.28e-48	0.442508	152117	Known
LDL	51	8:145040856:G:T	rs11781667	8	145040856	8.3e-09	144992862	145082187	152	141	3	rs11781667;rs6988767;rs74933891	1	rs11781667	T	G	0.0335162	0.00581659	8.3e-09	0.108597	152117	Known
LDL	52	9:2640759:A:G	rs3780181	9	2640759	6.5e-09	2625172	2640759	6	5	2	rs3780181;rs7044107	1	rs3780181	G	A	-0.0353211	0.00608642	6.5e-09	0.0975138	152117	Known
LDL	53	9:107661742:A:C	rs2740488	9	107661742	3.86e-31	107556416	107672526	154	152	13	rs5007363;rs4149311;rs36050540;rs2472386;rs10583465;rs59237458;rs12341993;rs2740488;rs3905001;rs13284054;rs2791948;rs2740492;rs562034939	4	rs5007363;rs4149311;rs10583465;rs2740488	C	A	-0.0480549	0.0041407	3.86e-31	0.255718	152117	Known
LDL	54	9:112203568:T:TTA	rs79420384	9	112203568	4.61e-12	112196840	112329709	113	113	4	rs79420384;rs5899847;rs58272963;rs35551118	1	rs79420384	T	TTA	-0.0270349	0.00390845	4.61e-12	0.310324	152117	Known
LDL	55	9:130769385:C:T	rs79426327	9	130769385	1.75e-27	130674161	130791937	168	160	9	rs79426327;rs7873657;rs551938126;rs78021228;rs71381706;rs5900780;rs59857465;rs59775076;rs3053699	1	rs79426327	T	C	0.0505982	0.0046582	1.75e-27	0.183964	152117	Known
LDL	56	9:131508118:T:TTTTA	rs144981454	9	131508118	1.72e-10	131465481	131659724	11	5	1	rs144981454	1	rs144981454	T	TTTTA	-0.0458553	0.00718205	1.72e-10	0.0678392	152117	Known
LDL	57	9:136146597:C:T	rs550057	9	136146597	7.77e-100	136043738	136402345	575	557	40	rs7028269;rs2073870;rs71483203;rs6597608;rs13300535;rs4424335;rs7044125;rs9411465;rs10901251;rs12378537;rs140838326;rs185748058;rs8176720;rs117829128;rs117251675;rs146316420;rs8176671;rs8176635;rs7030248;rs633862;rs1927311;rs77843399;rs3205136;rs4962113;rs657152;rs550057;rs7025162;rs512624;rs150150366;rs35945091;rs2301611;rs117706705;rs9411475;rs886090;rs3124753;rs4962150;rs58657113;rs2073937;rs1008250;rs9696459	10	rs7028269;rs6597608;rs140838326;rs185748058;rs117251675;rs8176671;rs550057;rs886090;rs2073937;rs1008250	T	C	0.0869178	0.00409802	7.77e-100	0.262216	152117	Known
LDL	58	10:74712546:C:T	rs7898735	10	74712546	5.71e-55	74002977	75391217	1464	1427	35	rs78766394;rs7897548;rs7917581;rs35126406;rs12098692;rs530552038;rs11297602;rs35593530;rs72461335;rs877767;rs75976723;rs7898735;rs7915569;rs201515888;rs12573039;rs57265585;rs181430568;rs202158084;rs201132188;rs3736517;rs7901429;rs12644;rs199527405;rs563212307;rs12218699;rs3009550;rs113135978;rs112487245;rs147499458;rs57523650;rs11816594;rs78295286;rs11000468;rs2395052;rs2140935	4	rs78766394;rs7898735;rs2395052;rs2140935	C	T	-0.0665473	0.00426162	5.71e-55	0.236279	152117	Known
LDL	59	10:113940329:C:T	rs2792751	10	113940329	5.16e-38	113901194	114192285	330	318	12	rs78880873;rs10885313;rs10885314;rs2792751;rs11446981;rs7913485;rs2419608;rs11195851;rs57594838;rs41313475;rs79551489;rs58854276	5	rs78880873;rs2792751;rs7913485;rs57594838;rs79551489	T	C	0.0503369	0.0039053	5.16e-38	0.308236	152117	Known
LDL	60	10:118397894:A:G	rs4751996	10	118397894	1.02e-12	118380629	118417453	35	33	2	rs4751996;rs3214321	1	rs4751996	G	A	0.0292251	0.00409991	1.02e-12	0.263416	152117	Known
LDL	61	11:5684402:C:G	rs1976339	11	5684402	3.07e-12	5684072	5714200	41	40	4	rs1976339;rs36084911;rs3824949;rs77628708	1	rs1976339	G	C	-0.0255385	0.00366166	3.07e-12	0.4192	152117	Known
LDL	62	11:18632984:C:T	rs10128711	11	18632984	8.72e-16	18489360	18711535	285	277	16	rs10128711;rs10832951;rs553678586;rs11024757;rs2121389;rs10832969;rs543763192;rs56086990;rs10766486;rs34170647;rs139183744;rs548276343;rs1979051;rs72881319;rs5790042;rs75168329	2	rs10128711;rs75168329	C	T	0.0292128	0.00363181	8.72e-16	0.448704	152117	Known
LDL	63	11:61631690:C:T	rs77466626	11	61631690	9.81e-20	61389172	61680870	228	160	14	rs77466626;rs174450;rs174455;rs174466;rs528285;rs61896068;rs198423;rs3825036;rs520987;rs198476;rs9326418;rs93923;rs174609;rs11605884	1	rs77466626	T	C	-0.033381	0.00367185	9.81e-20	0.419657	152117	Known
LDL	64	11:67191449:C:T	rs1790747	11	67191449	2.29e-11	66853170	67288594	186	176	5	rs1790747;rs2302264;rs11819880;rs66535406;rs79890820	1	rs1790747	C	T	-0.0261455	0.00391054	2.29e-11	0.308342	152117	Known
LDL	65	11:116661392:A:C	rs2075291	11	116661392	1.52e-16	116590039	116664776	31	31	2	rs918143;rs2075291	2	rs918143;rs2075291	A	C	-0.0557421	0.00675237	1.52e-16	0.077848	152117	Known
LDL	66	11:118445473:A:AT	rs150318642	11	118445473	2.96e-21	118316960	118474719	152	151	6	rs150318642;rs11216919;rs11216920;rs532991008;rs34888107;rs11436622	1	rs150318642	A	AT	0.0345603	0.00365177	2.96e-21	0.434442	152117	Known
LDL	67	11:126234820:C:G	rs78689694	11	126234820	2.9e-27	126058625	126289677	231	230	11	rs78230040;rs7928577;rs3851111;rs35290990;rs3017011;rs240541;rs78689694;rs542822489;rs7948413;rs143017438;rs12804228	3	rs78230040;rs78689694;rs12804228	C	G	0.0445595	0.00411983	2.9e-27	0.261457	152117	Known
LDL	68	12:9098995:G:GAAC	ss1388090400	12	9098995	3.23e-13	9054671	9119414	18	18	2	ss1388090400;ss1388090958	1	ss1388090400	GAAC	G	-0.0286542	0.00393358	3.23e-13	0.304539	152117	Known
LDL	69	12:40519991:C:T	rs17458613	12	40519991	1.05e-10	40500860	40731214	89	77	1	rs17458613	1	rs17458613	T	C	0.0244891	0.00379085	1.05e-10	0.348541	152117	Known
LDL	70	12:100890318:A:G	rs79073069	12	100890318	8.86e-21	100781747	101044202	254	250	12	rs79073069;rs35737;rs199583019;rs11110364;rs183087502;rs1536464;rs7955221;rs12297839;rs113993739;rs36053003;rs138819500;rs11110445	3	rs79073069;rs113993739;rs11110445	A	G	0.037321	0.00399206	8.86e-21	0.28744	152117	Known
LDL	71	12:109905368:A:C	rs6606725	12	109905368	5.45e-10	109888158	110042348	66	66	1	rs6606725	1	rs6606725	A	C	0.0245377	0.00395415	5.45e-10	0.31202	152117	Known
LDL	72	12:112433843:C:CAA	rs542708379	12	112433843	7.32e-14	111586426	112986747	474	436	8	rs61020614;rs916683;rs11065836;rs377412803;rs11065904;rs11066084;rs2339905;rs542708379	3	rs61020614;rs377412803;rs542708379	C	CAA	-0.027264	0.00364392	7.32e-14	0.44003	152117	Known
LDL	73	12:121416650:A:C	rs1169288	12	121416650	5.9e-22	121144865	121489586	430	404	15	rs1169288;rs1169291;rs1169296;rs4403877;rs10774580;rs10083043;rs33922529;rs199634720;rs10849823;rs11433243;rs7970807;rs71076693;rs111357179;rs200590538;rs75120719	2	rs1169288;rs75120719	C	A	0.0349446	0.00362827	5.9e-22	0.480781	152117	Known
LDL	74	12:123851874:C:T	rs28498205	12	123851874	4.34e-20	123156551	123914162	975	925	21	rs533987177;rs2271050;rs112158505;rs11060725;rs646001;rs493623;rs28498205;rs66571493;rs28508025;rs28699127;rs10848076;rs541028634;rs884956;rs11613128;rs542748087;rs555382559;rs200868180;rs79050634;rs545944754;rs62719360;rs574774202	2	rs533987177;rs28498205	C	T	0.0362908	0.00395352	4.34e-20	0.297012	152117	Known
LDL	75	12:125315647:A:G	rs7485656	12	125315647	6.02e-12	125308682	125380232	23	18	2	rs7485656;rs67053123	2	rs7485656;rs67053123	A	G	-0.0264739	0.00384837	6.02e-12	0.328957	152117	Known
LDL	76	13:32944056:G:T	rs9634672	13	32944056	6.46e-24	32873175	32987134	111	111	12	rs9634672;rs206147;rs11291838;rs61946991;rs1207952;rs206320;rs74189161;rs762891;rs9562605;rs206077;rs371428871;rs11327981	1	rs9634672	T	G	-0.037249	0.00369363	6.46e-24	0.395607	152117	Known
LDL	77	13:114548163:C:G	rs9577923	13	114548163	1.13e-14	114541617	114565889	46	38	2	rs9577923;rs6602910	1	rs9577923	G	C	0.0303281	0.00392655	1.13e-14	0.305212	152117	Known
LDL	78	14:24872209:C:T	rs6573778	14	24872209	2.34e-09	24871530	24887302	13	13	2	rs6573778;rs36012880	1	rs6573778	T	C	0.0475133	0.00795574	2.34e-09	0.054514	152117	Known
LDL	79	14:31736957:C:T	rs11851473	14	31736957	3.18e-08	31723259	31894802	59	59	1	rs11851473	1	rs11851473	C	T	-0.0236003	0.00426673	3.18e-08	0.234606	152117	Known
LDL	80	14:70245193:A:G	rs2296651	14	70245193	7.61e-11	70245193	70639684	11	10	2	rs2296651;rs80183331	2	rs2296651;rs80183331	A	G	-0.0764557	0.0117478	7.61e-11	0.0242116	152117	Known
LDL	81	14:75191772:T:TA	rs34861456	14	75191772	3.15e-15	75125540	75407372	245	243	8	rs34861456;rs34464875;rs12878502;rs10144845;rs57808456;rs57279878;rs2286914;rs58400747	1	rs34861456	TA	T	-0.0285654	0.00362285	3.15e-15	0.459294	152117	Known
LDL	82	15:53088423:A:T	rs3858909	15	53088423	1.66e-15	53070141	53101886	35	35	3	rs3858909;rs6493583;rs7180600	1	rs3858909	T	A	-0.0401284	0.00503839	1.66e-15	0.151068	152117	Known
LDL	83	15:58723939:A:G	rs2070895	15	58723939	1.54e-37	58561006	58743709	165	159	24	rs72739147;rs261291;rs576650681;rs76262110;rs174418;rs12708454;rs56903760;rs28528324;rs62000869;rs422137;rs8025065;rs66888404;rs1601935;rs4775042;rs11852978;rs17821274;rs2070895;rs8033940;rs261342;rs8043310;rs261338;rs572410;rs686958;rs11635491	4	rs72739147;rs261291;rs11852978;rs2070895	A	G	0.0465906	0.00363844	1.54e-37	0.44521	152117	Known
LDL	84	16:11695297:A:G	rs1544678	16	11695297	1.35e-11	11678150	11711143	89	83	2	rs1544678;rs11642869	1	rs1544678	G	A	0.0244118	0.00360961	1.35e-11	0.476679	152117	Known
LDL	85	16:55866378:C:T	rs9921399	16	55866378	6.74e-11	55866337	55880874	10	10	2	rs9921399;rs11860488	1	rs9921399	T	C	-0.0237418	0.00363784	6.74e-11	0.446111	152117	Known
LDL	86	16:56994244:T:TA	rs36229491	16	56994244	3.73e-18	56985514	57019106	38	37	5	rs36229491;rs708272;rs1532625;rs2303790;rs9926440	2	rs36229491;rs9926440	TA	T	0.0415679	0.00478529	3.73e-18	0.170484	152117	Known
LDL	87	16:69848772:A:G	rs12598642	16	69848772	4.66e-08	69556583	69883761	64	62	1	rs12598642	1	rs12598642	G	A	-0.0291108	0.00532785	4.66e-08	0.132014	152117	Known
LDL	88	16:72079657:C:T	rs77303550	16	72079657	1.42e-77	71279104	72908020	1509	1469	65	rs4149497;rs74249746;rs2270828;rs140775247;rs116894978;rs12927205;rs117773565;rs12597159;rs8050871;rs140200781;rs11307473;rs371726738;rs7200447;rs12925901;rs7198936;rs369844976;rs28370955;rs3841242;rs200435297;rs148809817;rs143638926;rs540090773;rs35069141;rs9939911;rs142933570;rs77751828;rs184643955;rs148582489;rs7185027;rs143668592;rs77303550;rs34042070;rs142710267;rs7202323;rs12930285;rs811052;rs4788465;rs11075925;rs75778749;rs2059248;rs201322196;rs11862324;rs34785141;rs373919627;rs71156121;rs67356855;rs12597202;rs371727093;rs10048111;rs1862752;rs74803415;rs117822808;rs149407579;rs74437379;rs564502752;rs534376243;rs5817801;rs12934528;rs113760890;rs72787084;rs79432321;rs2278028;rs811048;rs28658285;rs9934324	13	rs4149497;rs140200781;rs371726738;rs369844976;rs3841242;rs143638926;rs143668592;rs77303550;rs117822808;rs534376243;rs72787084;rs811048;rs28658285	T	C	-0.0779226	0.00417954	1.42e-77	0.248631	152117	Known
LDL	89	16:88570013:C:G	rs75874899	16	88570013	1.83e-08	88563924	88587278	26	22	1	rs75874899	1	rs75874899	C	G	0.0431278	0.00766392	1.83e-08	0.0594772	152117	Known
LDL	90	17:7063650:C:T	rs72837682	17	7063650	2.86e-16	7063650	7187123	51	49	4	rs72837682;rs12945886;rs142122735;rs2654189	2	rs72837682;rs2654189	C	T	-0.0301372	0.00368464	2.86e-16	0.401563	152117	Known
LDL	91	17:26718592:C:T	rs9913833	17	26718592	4.85e-20	26350420	26740139	145	142	4	rs9913833;rs35851984;rs34626243;rs6505076	1	rs9913833	C	T	-0.0381672	0.00416337	4.85e-20	0.252549	152117	Known
LDL	92	17:34905408:A:G	rs9906189	17	34905408	1.38e-08	34839662	34951204	18	18	2	rs9906189;rs200417720	1	rs9906189	G	A	0.020916	0.00368522	1.38e-08	0.396363	152117	Novel
LDL	93	17:45771933:C:G	rs62074055	17	45771933	2.37e-16	45374795	45800308	259	255	9	rs62074055;rs9893629;rs9905308;rs62074459;rs376328681;rs112728196;rs554368435;rs538733982;rs11301327	1	rs62074055	C	G	0.0322019	0.00392628	2.37e-16	0.305807	152117	Known
LDL	94	17:67196143:C:T	rs60066663	17	67196143	2.39e-23	66977268	67321498	258	247	8	rs4968828;rs1024670;rs2302134;rs60066663;rs333937;rs35431740;rs143106156;rs538596714	2	rs4968828;rs60066663	C	T	-0.0360101	0.00361714	2.39e-23	0.485008	152117	Known
LDL	95	18:47118398:C:T	rs9958734	18	47118398	8.66e-27	47068878	47182664	161	156	20	rs9958734;rs9955201;rs11082765;rs7229377;rs34802337;rs74726706;rs11082769;rs12955369;rs11662596;rs17798991;rs1943681;rs11661190;rs4939880;rs61302953;rs11411497;rs1943973;rs948937;rs10438978;rs1943970;rs4939887	4	rs9958734;rs17798991;rs61302953;rs1943970	C	T	0.0388855	0.0036291	8.66e-27	0.454088	152117	Known
LDL	96	19:5841356:G:T	rs3760775	19	5841356	2.87e-09	5817218	5844792	17	15	2	rs3760775;rs10420107	1	rs3760775	T	G	0.0227667	0.00383352	2.87e-09	0.329694	152117	Known
LDL	97	19:11242307:C:G	rs2738464	19	11242307	9.5e-180	10044788	11680191	1135	1089	108	rs8108722;rs10408934;rs76359824;rs12979469;rs3745242;rs528114656;rs62130043;rs77997860;rs1975161;rs75620751;rs79739259;rs5827110;rs11668706;rs117977074;rs1541596;rs571498102;rs35467336;rs373093467;rs28729258;rs146888416;rs4804546;rs78405396;rs111507069;rs73007599;rs56335280;rs73011362;rs58592246;rs535966052;rs555456776;rs138937731;rs59565131;rs11667264;rs116886614;rs688;rs2569546;rs2304182;rs2738465;rs8112638;rs4804570;rs4804147;rs2421206;rs574513823;rs7245997;rs67654047;rs72983206;rs7188;rs892112;rs6511721;rs2569559;rs201820139;rs2569538;rs17249078;rs56097060;rs116855964;rs149178972;rs5927;rs2738464;rs186461273;rs201609128;rs147540853;rs10402592;rs11557092;rs62129138;rs34786681;rs4804573;rs148411863;rs10401845;rs2304183;rs79915079;rs149334923;rs72658879;rs12460253;rs10423733;rs141593507;rs117523171;rs137985890;rs117373926;rs111289308;rs112073805;rs440677;rs7253916;rs59342063;rs58495388;rs7250778;rs3745682;rs370229;rs442363;rs537082202;rs8101345;rs7252976;rs67398433;rs145352947;rs12609039;rs4804580;rs112002760;rs200605996;rs2278426;rs10411534;rs34628990;rs555957776;rs1869772;rs142145812;rs17699030;rs201019550;rs34757881;rs322127;rs450069;rs13347097	21	rs8108722;rs10408934;rs1975161;rs28729258;rs73007599;rs555456776;rs138937731;rs116886614;rs688;rs201820139;rs2738464;rs72658879;rs12460253;rs141593507;rs111289308;rs112073805;rs440677;rs537082202;rs12609039;rs2278426;rs322127	G	C	-0.114072	0.00399021	9.5e-180	0.288508	152117	Known
LDL	98	19:14179081:A:G	rs138817632	19	14179081	1.23e-08	14169134	14195483	36	25	1	rs138817632	1	rs138817632	G	A	-0.0208945	0.00366844	1.23e-08	0.414467	152117	Known
LDL	99	19:15804750:C:T	rs12986015	19	15804750	2.5e-10	15781481	15952504	163	158	3	rs12986015;rs573966762;rs372230557	1	rs12986015	C	T	-0.0246255	0.00389215	2.5e-10	0.313962	152117	Known
LDL	100	19:17246737:A:T	rs11086054	19	17246737	2.35e-08	17232499	17258828	13	13	1	rs11086054	1	rs11086054	T	A	-0.0208091	0.00372649	2.35e-08	0.375027	152117	Known
LDL	101	20:17844492:G:T	rs2618567	20	17844492	1.68e-25	17539037	17851119	170	143	20	rs117412296;rs7261477;rs76597890;rs6075229;rs12625919;rs75647604;rs2745824;rs2745833;rs6111692;rs392046;rs6136199;rs623628;rs11087229;rs56303705;rs6136208;rs2328223;rs8182762;rs2618568;rs34507316;rs2618567	4	rs117412296;rs75647604;rs8182762;rs2618567	G	T	0.039653	0.00379928	1.68e-25	0.340501	152117	Known
LDL	102	20:34123161:C:CT	rs587655804	20	34123161	4.75e-08	34033548	34170174	110	106	1	rs587655804	1	rs587655804	CT	C	-0.0249907	0.00457682	4.75e-08	0.193239	152117	Known
LDL	103	20:39826928:A:G	rs6124328	20	39826928	2.32e-24	39143298	39996294	389	379	12	rs6129648;rs6029202;rs4812439;rs2865505;rs2865509;rs35371372;rs2179371;rs79193019;rs568284480;rs34984215;rs6124328;rs6129728	4	rs6129648;rs2865509;rs35371372;rs6124328	A	G	-0.0469665	0.0046114	2.32e-24	0.189006	152117	Known
LDL	104	20:44607601:A:G	rs6104410	20	44607601	1.79e-09	44533110	44610737	30	28	1	rs6104410	1	rs6104410	G	A	0.0219253	0.00364476	1.79e-09	0.434544	152117	Known
LDL	105	22:30412220:A:G	rs13055998	22	30412220	2.5e-11	30120121	30603574	184	175	3	rs13055998;rs5752955;rs199950221	1	rs13055998	G	A	0.0433185	0.00649105	2.5e-11	0.084905	152117	Known
LDL	106	22:42517471:A:T	rs5758586	22	42517471	1.09e-11	42000281	42683997	211	208	2	rs5758586;rs86669	1	rs5758586	T	A	0.0246265	0.00362483	1.09e-11	0.463065	152117	Known
LDL	107	22:45702294:A:T	rs2742641	22	45702294	5.55e-13	45685002	45845629	214	208	9	rs2742641;rs11704481;rs16993867;rs9614459;rs6007026;rs5765365;rs5764733;rs55651132;rs4823288	1	rs2742641	T	A	0.0274056	0.00380053	5.55e-13	0.344735	152117	Known
LDL	108	22:46615880:C:T	rs1800234	22	46615880	7.69e-09	46615880	46615880	1	1	1	rs1800234	1	rs1800234	C	T	-0.0478016	0.00827715	7.69e-09	0.0501259	152117	Known
TG	1	1:63145439:A:G	rs11208004	1	63145439	1.12e-76	62848090	63402166	638	611	22	rs945170;rs13375306;rs60500353;rs1183851;rs1168116;rs12563557;rs12124310;rs61614922;rs56120442;rs80148997;rs11208004;rs7526446;rs34289527;rs12044009;rs55924040;rs58336065;rs76176236;rs66892340;rs138271600;rs567388328;rs7513520;rs4915857	5	rs945170;rs56120442;rs11208004;rs567388328;rs4915857	A	G	-0.0817297	0.00440991	1.12e-76	0.175108	152135	Known
TG	2	1:154255973:C:T	rs4845368	1	154255973	9.36e-13	153753079	154260361	421	405	10	rs4845368;rs113142203;rs112871118;rs570085961;rs569070955;rs7547009;rs111357219;rs536068670;rs4446955;rs3811453	1	rs4845368	T	C	0.0241423	0.00338144	9.36e-13	0.440592	152135	Known
TG	3	1:177950031:C:T	rs7531743	1	177950031	3.07e-08	177937738	177965223	58	58	1	rs7531743	1	rs7531743	C	T	0.01863	0.00336456	3.07e-08	0.45365	152135	Known
TG	4	1:230294715:A:C	rs4846913	1	230294715	1.6e-22	230132808	230408512	234	219	9	rs10864759;rs12077926;rs67628420;rs4846913;rs11122449;rs590820;rs35498929;rs1555290;rs75343566	5	rs10864759;rs67628420;rs4846913;rs1555290;rs75343566	A	C	-0.0445821	0.00456584	1.6e-22	0.160565	152135	Known
TG	5	2:20371167:C:T	rs907868	2	20371167	1.66e-15	20328149	20415168	106	105	9	rs907868;rs11096642;rs2881926;rs7584270;rs149366507;rs1131351;rs13019898;rs369828501;rs3771235	2	rs907868;rs3771235	T	C	-0.028168	0.00353681	1.66e-15	0.340165	152135	Known
TG	6	2:21252534:A:G	rs13306194	2	21252534	6.13e-50	21050729	21537851	528	486	33	rs4502373;rs4296389;rs57947200;rs1042031;rs56028521;rs12710750;rs1318005;rs693;rs679899;rs312949;rs35112647;rs386397;rs4075673;rs12713956;rs13306194;rs72175268;rs11893021;rs35232827;rs1003177;rs6146672;rs436566;rs79362220;rs11676360;rs75509845;rs17240441;rs66984774;rs79390639;rs112685566;rs10166647;rs1367117;rs71437406;rs7598331;rs77023013	6	rs4502373;rs1318005;rs12713956;rs13306194;rs17240441;rs71437406	A	G	-0.0764106	0.00514254	6.13e-50	0.120439	152135	Known
TG	7	2:27730940:C:T	rs1260326	2	27730940	0	27098766	28417799	1112	1070	71	rs1275514;rs17006049;rs1728918;rs78571174;rs4666001;rs12475067;rs12617848;rs13035643;rs10181777;rs7568733;rs34619033;rs58558379;rs58546653;rs6741646;rs71401561;rs77748253;rs142294328;rs7606605;rs1275539;rs74684611;rs74867758;rs3817588;rs2304679;rs139902129;rs141198923;rs141875753;rs140391935;rs118092493;rs192605438;rs140257887;rs146175795;rs201430114;rs184409007;rs139088467;rs8179213;rs34502053;rs77853892;rs77353560;rs117753113;rs1260326;rs11682621;rs4665985;rs4665988;rs202049562;rs145508558;rs140754563;rs71441095;rs5830038;rs11684134;rs35551468;rs374457826;rs35768559;rs576114900;rs202095187;rs4666009;rs549521802;rs10196039;rs114585596;rs117655217;rs141361525;rs117290132;rs145062835;rs188167544;rs570040966;rs2141371;rs199640528;rs148824274;rs71441096;rs34856337;rs145834601;rs76723291	16	rs1275514;rs77748253;rs74684611;rs139902129;rs140391935;rs140257887;rs146175795;rs8179213;rs1260326;rs202095187;rs117655217;rs570040966;rs148824274;rs71441096;rs145834601;rs76723291	C	T	-0.128116	0.00336983	0	0.44985	152135	Known
TG	8	2:88431277:C:T	rs75544767	2	88431277	1.61e-08	88431277	88497843	4	4	1	rs75544767	1	rs75544767	C	T	-0.0390705	0.00691532	1.61e-08	0.0624708	152135	Novel
TG	9	2:121448688:A:G	rs2167501	2	121448688	7.21e-09	121429409	121483785	73	73	1	rs2167501	1	rs2167501	A	G	-0.0303578	0.0052469	7.21e-09	0.114983	152135	Known
TG	10	2:227036911:C:T	rs62188784	2	227036911	6.69e-09	227036553	227117778	57	56	1	rs62188784	1	rs62188784	T	C	-0.035878	0.00618734	6.69e-09	0.0798534	152135	Known
TG	11	3:12170251:C:T	rs13064956	3	12170251	1.69e-11	12027240	12396955	276	269	4	rs13064956;rs310749;rs13065423;rs183181489	1	rs13064956	C	T	-0.0321107	0.00477078	1.69e-11	0.144221	152135	Known
TG	12	3:136412580:A:T	rs12330725	3	136412580	6.93e-11	135798658	136500733	334	325	3	rs12330725;rs553018;rs711975	1	rs12330725	T	A	-0.0321406	0.00492796	6.93e-11	0.133631	152135	Known
TG	13	3:172587754:G:T	rs55910219	3	172587754	1.4e-08	172587754	172588610	2	2	1	rs55910219	1	rs55910219	G	T	-0.0274117	0.00483196	1.4e-08	0.139067	152135	Known
TG	14	4:3447156:C:T	rs4690098	4	3447156	3.9e-44	3262699	3535927	362	352	27	rs4690098;rs1730794;rs59950280;rs10031530;rs13103813;rs10937927;rs6850707;rs9993109;rs576150526;rs4690104;rs2699434;rs2699411;rs149402347;rs3129328;rs372996302;rs12641989;rs3748036;rs4690096;rs874418;rs555174274;rs3752439;rs75501914;rs11730455;rs73193388;rs151028888;rs13118673;rs2239737	3	rs4690098;rs75501914;rs13118673	T	C	-0.0468396	0.00336135	3.9e-44	0.454067	152135	Known
TG	15	4:17865865:A:T	rs73098804	4	17865865	1.92e-13	17788715	18036793	64	58	2	rs73098804;rs145087631	1	rs73098804	A	T	0.0317644	0.00431925	1.92e-13	0.185036	152135	Known
TG	16	4:69532128:A:G	rs1531022	4	69532128	2.27e-11	69532128	70038764	358	314	4	rs1531022;rs1841043;rs59876806;rs11931182	2	rs1531022;rs59876806	A	G	0.0224033	0.00335011	2.27e-11	0.494373	152135	Known
TG	17	4:88032096:A:T	rs75921854	4	88032096	7.92e-20	87831092	88301406	366	352	14	rs75921854;rs574895223;rs4577539;rs538856327;rs72670104;rs10029254;rs113668019;rs373381316;rs546194198;rs1471251;rs17012334;rs17012368;rs577847053;rs3822041	1	rs75921854	A	T	0.0318828	0.00349811	7.92e-20	0.354649	152135	Known
TG	18	5:55810305:A:T	rs256904	5	55810305	7.74e-18	55780331	55823055	63	59	6	rs256904;rs455660;rs154254;rs7712385;rs173443;rs27984	1	rs256904	A	T	-0.0288591	0.00335441	7.74e-18	0.486643	152135	Known
TG	19	5:130861874:C:T	rs2189383	5	130861874	1.95e-08	130433698	131320462	28	28	2	rs2189383;rs12655084	1	rs2189383	T	C	0.0241107	0.00429279	1.95e-08	0.187919	152135	Known
TG	20	5:156398169:C:G	rs1501908	5	156398169	9.45e-40	155941810	156483396	247	239	16	rs4080412;rs466413;rs3839272;rs284445;rs138086322;rs157678;rs1501908;rs77476137;rs4704831;rs17054104;rs45439103;rs4704727;rs36062561;rs6862213;rs73813903;rs79103005	4	rs4080412;rs157678;rs1501908;rs6862213	G	C	-0.0523505	0.00396762	9.45e-40	0.232455	152135	Known
TG	21	6:16219422:A:G	rs7750030	6	16219422	2.18e-08	16203561	16278507	36	36	1	rs7750030	1	rs7750030	G	A	-0.0261072	0.0046646	2.18e-08	0.152006	152135	Novel
TG	22	6:28833240:C:T	rs117221566	6	28833240	2.54e-29	25415117	29613163	2138	1990	105	rs9467515;rs6905021;rs79663265;rs144136704;rs138509202;rs34213356;rs199573585;rs28393611;rs75524473;rs1935234;rs61472021;rs9467711;rs56139485;rs6929846;rs1884942;rs9467788;rs78975171;rs56031214;rs6913042;rs62392668;rs5875089;rs9379832;rs9393688;rs542447278;rs2050946;rs67575965;rs114704433;rs202000098;rs59315883;rs201082719;rs35741362;rs139240278;rs9467714;rs3799380;rs2504587;rs9468068;rs539797370;rs9358928;rs3857549;rs548327661;rs2758394;rs9467869;rs9461297;rs370967761;rs35620003;rs529983350;rs56392519;rs554359593;rs71544657;rs9467684;rs10946878;rs80201717;rs12525891;rs34981116;rs9393847;rs58117324;rs66578732;rs150383402;rs111910871;rs1233700;rs2531820;rs71546545;rs140709483;rs151289341;rs5875141;rs201758022;rs199801438;rs6456825;rs2622315;rs202228158;rs35627623;rs146663041;rs76651949;rs527953124;rs442439;rs541281594;rs72500877;rs75068079;rs6913746;rs35444964;rs368256090;rs2799081;rs5875154;rs60598517;rs1029328;rs5875161;rs117221566;rs1362076;rs571614169;rs459970;rs577737909;rs33994709;rs9393927;rs2158281;rs362525;rs1592409;rs1233413;rs365488;rs2235698;rs1233372;rs3129077;rs1003581;rs71554976;rs554724491;rs422878	23	rs9467515;rs79663265;rs28393611;rs56031214;rs5875089;rs67575965;rs9467714;rs9358928;rs3857549;rs10946878;rs34981116;rs140709483;rs201758022;rs202228158;rs527953124;rs442439;rs117221566;rs577737909;rs33994709;rs2158281;rs1592409;rs2235698;rs71554976	C	T	0.0817439	0.00727135	2.54e-29	0.0568607	152135	Known
TG	23	6:33375130:A:G	rs56369265	6	33375130	2.19e-24	33173842	36316880	914	834	71	rs213196;rs439205;rs2854028;rs56369265;rs86715;rs210192;rs210194;rs113150229;rs210200;rs78026454;rs62407630;rs7757800;rs2296340;rs72880510;rs34460651;rs13214793;rs3998115;rs57512828;rs72896150;rs13194236;rs10081055;rs10807128;rs3800335;rs3734360;rs9277947;rs112199989;rs210134;rs210141;rs36086440;rs9469537;rs2296330;rs59520978;rs3806110;rs1969844;rs1830873;rs9469554;rs556337672;rs542441;rs12207382;rs6919321;rs35366046;rs6925337;rs4713653;rs749338;rs4711339;rs547811969;rs575653653;rs5875464;rs9394169;rs57987298;rs9368779;rs1122553;rs59736906;rs9296099;rs6457744;rs12206636;rs11753213;rs9469619;rs58302400;rs1109257;rs6457762;rs201656160;rs928482;rs35837348;rs11366936;rs11967909;rs1187126;rs7752035;rs145371853;rs147095608;rs200637037	17	rs213196;rs56369265;rs210134;rs36086440;rs9469537;rs1830873;rs542441;rs547811969;rs575653653;rs5875464;rs57987298;rs1122553;rs6457744;rs1109257;rs7752035;rs145371853;rs147095608	A	G	0.0779713	0.00765163	2.19e-24	0.0510238	152135	Known
TG	24	6:52738427:C:G	rs12524110	6	52738427	1.04e-09	52603948	52738427	235	226	2	rs12524110;rs74456178	1	rs12524110	G	C	0.0280485	0.00459602	1.04e-09	0.158271	152135	Known
TG	25	6:139835399:C:G	rs2908522	6	139835399	3.02e-14	139824373	139863863	69	67	4	rs2908522;rs72976934;rs655912;rs11316505	2	rs2908522;rs11316505	G	C	-0.0288914	0.00380283	3.02e-14	0.263289	152135	Known
TG	26	6:161014107:C:T	rs13198987	6	161014107	1.22e-08	160982051	161088918	58	58	1	rs13198987	1	rs13198987	T	C	0.0191645	0.00336403	1.22e-08	0.458724	152135	Known
TG	27	7:25992510:C:T	rs7789194	7	25992510	9.26e-13	25950880	25997536	28	27	2	rs7789194;rs56001710	1	rs7789194	T	C	-0.0241224	0.00337801	9.26e-13	0.44148	152135	Known
TG	28	7:27162535:C:G	rs3213847	7	27162535	3.18e-08	27153281	27218468	17	15	2	rs3213847;rs62454419	1	rs3213847	C	G	-0.0190172	0.00343803	3.18e-08	0.387445	152135	Novel
TG	29	7:44231216:G:T	rs3757840	7	44231216	4.62e-12	44179548	44289498	118	108	4	rs3757840;rs2908296;rs2908290;rs11540051	2	rs3757840;rs11540051	G	T	-0.0236464	0.00341867	4.62e-12	0.399044	152135	Known
TG	30	7:73022746:A:G	rs13246993	7	73022746	8.45e-139	72714044	73854932	319	289	18	rs58165529;rs34168874;rs1178955;rs42129;rs553190206;rs2074754;rs4717779;rs13246993;rs34958196;rs799160;rs144479473;rs140173690;rs34537423;rs147548884;rs56288603;rs13245286;rs13241670;rs112055519	7	rs58165529;rs1178955;rs2074754;rs13246993;rs147548884;rs13241670;rs112055519	A	G	-0.139473	0.00556136	8.45e-139	0.101108	152135	Known
TG	31	7:75611756:C:T	rs3815455	7	75611756	8.57e-09	75592925	75845837	186	186	2	rs3815455;rs2286821	1	rs3815455	T	C	0.0194938	0.00338625	8.57e-09	0.429641	152135	Known
TG	32	7:92319472:C:T	rs11533993	7	92319472	5.27e-10	92266198	92408370	42	40	3	rs11533993;rs10254840;rs111812139	1	rs11533993	C	T	0.021988	0.00354032	5.27e-10	0.341424	152135	Novel
TG	33	7:128710988:C:T	rs12155244	7	128710988	1.26e-09	128587351	128760428	124	121	2	rs12155244;rs4728148	1	rs12155244	C	T	-0.0203585	0.00335266	1.26e-09	0.478861	152135	Novel
TG	34	7:130433594:C:G	rs11976955	7	130433594	5.5e-09	130424893	130468015	24	24	1	rs11976955	1	rs11976955	G	C	0.0196309	0.00336648	5.5e-09	0.446101	152135	Known
TG	35	8:18272881:A:G	rs1495741	8	18272881	6.55e-18	18228616	18355956	148	146	7	rs1495741;rs35492904;rs34370554;rs2047252;rs11787313;rs10103281;rs201768537	2	rs1495741;rs201768537	A	G	-0.0302266	0.00350557	6.55e-18	0.35199	152135	Known
TG	36	8:19819328:C:T	rs325	8	19819328	7.44e-263	19519372	19973810	497	473	45	rs4922106;rs79538976;rs11998681;rs151001145;rs17091651;rs79191030;rs1441778;rs11986182;rs74974359;rs113023641;rs249;rs263;rs6586874;rs557506120;rs7012719;rs7834115;rs527775719;rs77725526;rs73597699;rs182893294;rs1441776;rs6991095;rs10106796;rs12549099;rs537278368;rs58849178;rs76565893;rs6988918;rs76372533;rs139385050;rs1569209;rs78299715;rs79202482;rs325;rs3208305;rs4585763;rs13439782;rs13257289;rs253;rs201352905;rs184758146;rs117882421;rs34894682;rs1018077;rs17092030	12	rs4922106;rs1441778;rs557506120;rs1441776;rs12549099;rs537278368;rs139385050;rs325;rs184758146;rs34894682;rs1018077;rs17092030	C	T	-0.175458	0.00506589	7.44e-263	0.124735	152135	Known
TG	37	8:37380139:C:T	rs1892609	8	37380139	4.98e-14	37379389	37407458	23	22	2	rs1892609;rs4739516	1	rs1892609	T	C	0.0252509	0.00335227	4.98e-14	0.494692	152135	Known
TG	38	8:59388345:C:T	rs7463609	8	59388345	1.09e-10	59318052	59474633	112	111	5	rs7463609;rs112784971;rs8192872;rs75063235;rs7005978	1	rs7463609	C	T	0.0216031	0.00334706	1.09e-10	0.474095	152135	Known
TG	39	8:116671848:A:G	rs4876611	8	116671848	3.39e-14	116648565	116816165	145	141	4	rs4876611;rs800575;rs55780214;rs2737244	1	rs4876611	A	G	-0.0282097	0.00372028	3.39e-14	0.282608	152135	Known
TG	40	8:126482077:A:G	rs2954021	8	126482077	6.81e-107	126446198	126553949	199	195	26	rs17663005;rs34615302;rs116866186;rs139012316;rs62523861;rs2954038;rs2954021;rs7828701;rs113334082;rs7846135;rs6987904;rs78608330;rs35456930;rs12544984;rs10216723;rs2980885;rs12674939;rs28601761;rs2385114;rs10808545;rs2980884;rs10956251;rs117844176;rs187369742;rs75433189;rs11988299	5	rs17663005;rs2954021;rs28601761;rs10956251;rs117844176	A	G	0.0743911	0.00338743	6.81e-107	0.429168	152135	Known
TG	41	9:92249584:A:G	rs10908907	9	92249584	2.15e-09	92179985	92274114	37	36	3	rs3138510;rs10908907;rs4877115	2	rs3138510;rs10908907	G	A	-0.0200227	0.0033448	2.15e-09	0.481096	152135	Known
TG	42	9:107665739:A:G	rs2575876	9	107665739	1.61e-20	107632660	107743466	74	72	6	rs2575876;rs3905001;rs4149273;rs12686004;rs62569480;rs1962883	2	rs2575876;rs62569480	A	G	-0.0359658	0.00387337	1.61e-20	0.249272	152135	Known
TG	43	9:112238153:C:T	rs78579422	9	112238153	7.77e-20	112196840	112362473	171	170	12	rs78579422;rs377168790;rs10123707;rs11401575;rs140434441;rs62578012;rs117103218;rs10665287;rs57245036;rs10979861;rs56208012;rs74479508	1	rs78579422	T	C	-0.035776	0.00392438	7.77e-20	0.241135	152135	Known
TG	44	9:130771437:A:G	rs74738750	9	130771437	9.01e-13	130674161	130779381	90	88	3	rs74738750;rs55899463;rs200789036	1	rs74738750	A	G	0.0309351	0.00432976	9.01e-13	0.182736	152135	Known
TG	45	10:65290254:A:AT	rs5785580	10	65290254	2.92e-16	64848797	65400271	647	625	14	rs5785580;rs71463527;rs1896995;rs60755396;rs34870014;rs7084569;rs71942346;rs551525973;rs35627771;rs67173357;rs200971856;rs547770310;rs569555180;rs200711826	1	rs5785580	AT	A	0.0282765	0.0034583	2.92e-16	0.37567	152135	Known
TG	46	10:74692646:G:T	rs41280378	10	74692646	1.37e-11	74481952	74714177	61	58	2	rs41280378;rs7911269	1	rs41280378	G	T	0.0262508	0.00388281	1.37e-11	0.248378	152135	Known
TG	47	10:78310828:C:T	rs1907302	10	78310828	4.61e-08	78214099	78318879	37	37	1	rs1907302	1	rs1907302	C	T	-0.0188164	0.00344272	4.61e-08	0.385957	152135	Novel
TG	48	10:81076920:G:GT	rs11306322	10	81076920	2.79e-08	81073763	81076920	4	4	1	rs11306322	1	rs11306322	G	GT	0.0187892	0.00338287	2.79e-08	0.426283	152135	Known
TG	49	10:94839642:A:G	rs2068888	10	94839642	3.46e-28	94202905	94846093	380	364	15	rs11187096;rs1409385;rs200532200;rs11812460;rs4933743;rs4933744;rs11393322;rs35127540;rs11187236;rs835241;rs2068888;rs7080494;rs113276878;rs34210520;rs61863116	3	rs11187096;rs1409385;rs2068888	G	A	0.0414625	0.00376624	3.46e-28	0.270894	152135	Known
TG	50	10:113921159:A:T	rs2792736	10	113921159	4.5e-10	113901194	113950418	41	37	2	rs2792736;rs11446981	1	rs2792736	T	A	-0.0225393	0.00361458	4.5e-10	0.31007	152135	Known
TG	51	10:122898697:C:T	rs2257129	10	122898697	2.98e-13	122888805	122961244	198	194	4	rs2257129;rs1907246;rs1907282;rs11430650	1	rs2257129	T	C	-0.0259794	0.00356119	2.98e-13	0.331952	152135	Known
TG	52	11:36309463:C:T	rs11033535	11	36309463	4.39e-09	36284457	36322401	23	23	1	rs11033535	1	rs11033535	C	T	-0.026463	0.00450908	4.39e-09	0.165501	152135	Known
TG	53	11:47213117:A:G	rs11039122	11	47213117	1.49e-11	46762516	47367371	459	448	4	rs11039122;rs7130006;rs1449627;rs11305920	1	rs11039122	A	G	0.0268645	0.00398066	1.49e-11	0.232488	152135	Known
TG	54	11:61631690:C:T	rs77466626	11	61631690	1.55e-30	61389172	61680870	205	139	11	rs77466626;rs174450;rs174455;rs528285;rs174473;rs10897173;rs2852786;rs3825036;rs2238003;rs198460;rs174606	1	rs77466626	T	C	0.0391093	0.00340486	1.55e-30	0.419617	152135	Known
TG	55	12:29519164:A:C	rs7953619	12	29519164	3.36e-08	29437861	29534209	34	31	1	rs7953619	1	rs7953619	C	A	-0.0185623	0.00336165	3.36e-08	0.455497	152135	Known
TG	56	12:52356892:A:G	rs772222	12	52356892	1.27e-09	52317952	52394974	40	40	2	rs772222;rs116859003	1	rs772222	G	A	-0.020652	0.00340144	1.27e-09	0.41238	152135	Novel
TG	57	12:57839173:G:T	rs61352607	12	57839173	2.9e-10	57645789	57844049	32	30	1	rs61352607	1	rs61352607	T	G	-0.0365228	0.00579332	2.9e-10	0.0920597	152135	Known
TG	58	12:109685093:G:T	rs7300508	12	109685093	1.48e-10	109685093	109718893	19	19	1	rs7300508	1	rs7300508	G	T	-0.0244271	0.00381223	1.48e-10	0.266753	152135	Known
TG	59	12:112241766:A:G	rs671	12	112241766	1.17e-65	111301027	113713062	597	557	25	rs671;rs12814014;rs16941717;rs75295329;rs12227162;rs11065783;rs76892715;rs11065828;rs7295764;rs561500595;rs3858704;rs79105258;rs377412803;rs7967514;rs557658468;rs71445545;rs11065933;rs61941261;rs11066008;rs555501971;rs536743697;rs2339905;rs886477;rs2072134;rs139144808	3	rs671;rs2339905;rs886477	A	G	-0.0958044	0.00559801	1.17e-65	0.163089	152135	Known
TG	60	13:53055644:C:T	rs9526929	13	53055644	1.57e-08	53033615	53306304	121	120	1	rs9526929	1	rs9526929	C	T	-0.0215227	0.00380715	1.57e-08	0.262918	152135	Novel
TG	61	13:114542942:C:T	rs9604490	13	114542942	6.82e-12	114541617	114562905	36	31	2	rs9604490;rs12019772	1	rs9604490	T	C	0.027063	0.00394428	6.82e-12	0.236921	152135	Known
TG	62	14:52511911:C:G	rs75766425	14	52511911	6.53e-13	52434883	52514684	78	75	4	rs75766425;rs76213020;rs201511063;rs2516593	1	rs75766425	C	G	-0.0325588	0.00452906	6.53e-13	0.163703	152135	Known
TG	63	14:95054176:C:T	rs6112	14	95054176	3.35e-09	95053890	95070614	19	19	1	rs6112	1	rs6112	C	T	-0.0200384	0.00338863	3.35e-09	0.42365	152135	Novel
TG	64	15:58723939:A:G	rs2070895	15	58723939	4.72e-80	58542377	58743709	344	332	49	rs118146059;rs7165301;rs72739147;rs6493996;rs56402242;rs78855037;rs8034373;rs12594571;rs1867382;rs35488684;rs192330;rs60116282;rs66536958;rs28604545;rs111399849;rs185481;rs576650681;rs12185072;rs62001733;rs1838504;rs79201572;rs261291;rs261292;rs174418;rs76438892;rs12708454;rs16940212;rs12916206;rs422137;rs80108099;rs515081;rs1601935;rs80123226;rs11071377;rs17821274;rs11854656;rs4774297;rs8033940;rs261342;rs4775046;rs634746;rs572410;rs11635491;rs2070895;rs8043310;rs261338;rs567746;rs6494006;rs59999923	11	rs118146059;rs56402242;rs192330;rs185481;rs79201572;rs261291;rs17821274;rs4774297;rs2070895;rs6494006;rs59999923	A	G	0.0639208	0.00337375	4.72e-80	0.445249	152135	Known
TG	65	15:70189590:A:C	rs12591142	15	70189590	1.34e-21	70143903	70207790	92	87	8	rs12591142;rs8037278;rs2679617;rs59650813;rs304969;rs304963;rs304952;rs881053	1	rs12591142	C	A	-0.0370049	0.00387631	1.34e-21	0.246745	152135	Known
TG	66	15:101914492:A:AT	rs541845723	15	101914492	1.38e-09	101900699	102071783	19	19	3	rs541845723;rs34172190;rs2084152	2	rs541845723;rs2084152	AT	A	0.0215895	0.00356404	1.38e-09	0.32907	152135	Known
TG	67	16:56994528:C:T	rs17231506	16	56994528	1.45e-15	56985514	57020127	27	26	4	rs17231506;rs1532624;rs2303790;rs12599565	1	rs17231506	T	C	-0.0354141	0.00443722	1.45e-15	0.170464	152135	Known
TG	68	16:72095650:A:C	rs75444904	16	72095650	4.33e-14	71979232	72871573	456	448	4	rs75444904;rs11075925;rs75241913;rs12935551	1	rs75444904	C	A	-0.0293554	0.00388778	4.33e-14	0.245949	152135	Known
TG	69	16:81534790:C:T	rs2925979	16	81534790	2.31e-09	81534790	81534790	1	1	1	rs2925979	1	rs2925979	T	C	0.0207989	0.00348152	2.31e-09	0.368682	152135	Known
TG	70	17:7487108:A:G	rs2075230	17	7487108	4.32e-11	7438783	7540735	40	40	2	rs2075230;rs10438740	1	rs2075230	G	A	0.022607	0.00342916	4.32e-11	0.393535	152135	Known
TG	71	17:41907079:C:T	rs2240008	17	41907079	2.49e-14	41840477	42194280	58	56	5	rs2240008;rs77027238;rs79872999;rs9789081;rs9890834	2	rs2240008;rs9890834	T	C	-0.0404889	0.00531195	2.49e-14	0.112716	152135	Known
TG	72	17:65974420:A:T	rs201734103	17	65974420	1.29e-12	65814382	66164881	376	367	4	rs201734103;rs7502307;rs8071781;rs10706190	1	rs201734103	A	T	-0.0247087	0.00348218	1.29e-12	0.361623	152135	Known
TG	73	18:41488599:T:TTA	rs10649408	18	41488599	9.06e-09	41466731	41536969	10	10	2	rs10649408;rs36213660	1	rs10649408	TTA	T	-0.0193493	0.00336663	9.06e-09	0.456171	152135	Novel
TG	74	19:11345315:G:GA	rs112108870	19	11345315	3.61e-12	11329641	11393303	117	113	4	rs112108870;rs7252293;rs322135;rs34757881	1	rs112108870	GA	G	-0.0259722	0.00373621	3.61e-12	0.277014	152135	Known
TG	75	19:19379549:C:T	rs58542926	19	19379549	1.47e-53	19249586	19750519	531	513	28	rs2238672;rs2238674;rs56831097;rs35431065;rs144637896;rs201973610;rs8111511;rs2285626;rs34881322;rs35115269;rs9304962;rs72999033;rs2106864;rs74589577;rs143469397;rs115205560;rs56758691;rs58542926;rs10424702;rs148458424;rs577005521;rs73004933;rs7252981;rs2304128;rs145876852;rs561711273;rs117350452;rs143994859	5	rs2238672;rs72999033;rs2106864;rs58542926;rs561711273	T	C	-0.0992151	0.00643965	1.47e-53	0.0727709	152135	Known
TG	76	19:33813501:C:T	rs10403076	19	33813501	3.54e-14	33778718	33911705	90	87	6	rs10403076;rs397842266;rs3786894;rs874638;rs35352905;rs10406327	2	rs10403076;rs10406327	T	C	0.0308163	0.00406706	3.54e-14	0.215565	152135	Known
TG	77	19:45416741:C:T	rs438811	19	45416741	6.49e-187	45224236	45436657	173	170	25	rs62117161;rs4803748;rs2965109;rs146938450;rs4803749;rs34562807;rs141177830;rs384653;rs404935;rs148251724;rs157590;rs440446;rs144011930;rs148353395;rs438811;rs390082;rs113101476;rs6859;rs3852860;rs11083749;rs283811;rs283813;rs1160983;rs429358;rs34078567	6	rs62117161;rs4803749;rs141177830;rs384653;rs148353395;rs438811	T	C	0.130492	0.00447524	6.49e-187	0.168005	152135	Known
TG	78	20:44579572:C:T	rs6130976	20	44579572	5.02e-45	44356396	44686091	144	133	12	rs6073950;rs6065904;rs6094229;rs3918251;rs6130976;rs1888235;rs73622643;rs543842325;rs116878061;rs118030662;rs8182865;rs6073958	2	rs6073950;rs6130976	T	C	0.0948537	0.00673659	5.02e-45	0.0662011	152135	Known
TG	79	22:38545891:A:G	rs132940	22	38545891	5.68e-09	38507818	39257397	239	233	3	rs132940;rs5750646;rs9607581	3	rs132940;rs5750646;rs9607581	A	G	0.0308262	0.00529132	5.68e-09	0.112933	152135	Known
TG	80	22:46615880:C:T	rs1800234	22	46615880	4.56e-24	46615880	46615880	1	1	1	rs1800234	1	rs1800234	C	T	-0.0776236	0.00767119	4.56e-24	0.0501824	152135	Known
HDL	1	1:40064961:A:G	rs12037222	1	40064961	8.22e-12	39942242	40133106	85	77	2	rs12037222;rs74733318	1	rs12037222	A	G	-0.0380994	0.00557438	8.22e-12	0.102217	151354	Known
HDL	2	1:109821511:G:T	rs602633	1	109821511	7.3e-14	109814880	110500634	129	107	7	rs602633;rs3768487;rs28623664;rs28461755;rs2229165;rs333968;rs333948	4	rs602633;rs3768487;rs2229165;rs333948	T	G	0.053928	0.00720744	7.3e-14	0.0581451	151354	Known
HDL	3	1:178483231:A:G	rs10913563	1	178483231	1.5e-10	178471494	178694141	193	187	5	rs10913563;rs2811290;rs7553044;rs10913615;rs2811275	2	rs10913563;rs2811275	A	G	0.0218155	0.00340573	1.5e-10	0.432109	151354	Known
HDL	4	1:182140185:C:G	rs17447211	1	182140185	2.06e-13	182114840	182176923	34	34	2	rs17447211;rs35061322	1	rs17447211	G	C	-0.0272818	0.00371436	2.06e-13	0.291238	151354	Known
HDL	5	1:230294715:A:C	rs4846913	1	230294715	6.52e-20	230280259	230305966	32	28	3	rs1998064;rs11122400;rs4846913	2	rs1998064;rs4846913	A	C	0.0419868	0.00459609	6.52e-20	0.160663	151354	Known
HDL	6	2:21214208:A:G	rs1318005	2	21214208	6.55e-16	21118983	21414433	203	187	8	rs1318005;rs12992267;rs679899;rs12710750;rs13306194;rs35232827;rs75207863;rs75509845	2	rs1318005;rs13306194	G	A	-0.0381021	0.0047164	6.55e-16	0.15102	151354	Known
HDL	7	3:135951113:C:CA	rs5852840	3	135951113	2.97e-12	135798658	136500733	329	322	5	rs5852840;rs547913144;rs553018;rs56227319;rs149175839	1	rs5852840	C	CA	0.0313887	0.00449741	2.97e-12	0.169596	151354	Known
HDL	8	4:88060832:C:T	rs1842685	4	88060832	9.79e-09	87985166	88151605	60	55	1	rs1842685	1	rs1842685	C	T	-0.0200912	0.00350365	9.79e-09	0.362481	151354	Known
HDL	9	5:74827616:C:CA	rs200411407	5	74827616	4.02e-08	74589385	74975912	115	113	1	rs200411407	1	rs200411407	CA	C	-0.023873	0.00434832	4.02e-08	0.185155	151354	Known
HDL	10	5:156443066:A:G	rs4704834	5	156443066	1.73e-08	156390297	156483396	72	67	1	rs4704834	1	rs4704834	A	G	0.022557	0.00400155	1.73e-08	0.230764	151354	Novel
HDL	11	6:26739193:C:T	rs9467869	6	26739193	1.37e-10	26381182	27583300	271	237	3	rs9467869;rs6937123;rs370967761	1	rs9467869	C	T	-0.0295846	0.00460897	1.37e-10	0.159774	151354	Known
HDL	12	6:34581055:A:G	rs2814981	6	34581055	1.67e-12	34548118	34946963	499	481	3	rs2814981;rs551663658;rs11373099	1	rs2814981	A	G	-0.0249632	0.00353613	1.67e-12	0.350338	151354	Known
HDL	13	6:43756863:A:C	rs2146324	6	43756863	1.21e-09	43756863	43765533	4	4	1	rs2146324	1	rs2146324	A	C	0.0287865	0.00473514	1.21e-09	0.149854	151354	Known
HDL	14	6:139839446:A:G	rs9376427	6	139839446	9.43e-09	139828916	139844429	46	46	1	rs9376427	1	rs9376427	G	A	0.0218867	0.0038126	9.43e-09	0.266627	151354	Known
HDL	15	6:161014107:C:T	rs13198987	6	161014107	6.86e-17	160895129	161118146	175	166	4	rs13198987;rs1321196;rs140799884;rs9365169	1	rs13198987	T	C	-0.0282753	0.00338648	6.86e-17	0.458795	151354	Known
HDL	16	7:17923744:C:T	rs2691552	7	17923744	2.95e-11	17834986	18023473	216	210	4	rs2691552;rs12699922;rs2389858;rs1917368	1	rs2691552	T	C	0.0239488	0.00360197	2.95e-11	0.324339	151354	Known
HDL	17	7:50299077:A:G	rs11185602	7	50299077	4.97e-12	50258234	50324276	42	40	2	rs11185602;rs4385425	1	rs11185602	G	A	0.0244684	0.0035428	4.97e-12	0.350764	151354	Known
HDL	18	7:73012042:A:G	rs35332062	7	73012042	1.43e-15	72809618	73059019	159	148	4	rs35332062;rs34958196;rs42129;rs553190206	1	rs35332062	A	G	0.0445232	0.00557756	1.43e-15	0.102022	151354	Known
HDL	19	7:80286003:C:T	rs75326924	7	80286003	2.84e-26	79383549	80592140	127	123	20	rs138272100;rs10267010;rs10711333;rs2366735;rs1054517;rs17154233;rs2222553;rs2177616;rs71518999;rs75326924;rs146045456;rs78477727;rs75653127;rs145837504;rs139397381;rs151200960;rs147808226;rs116980660;rs147077527;rs3800558	5	rs138272100;rs10711333;rs1054517;rs75326924;rs3800558	T	C	0.0709877	0.00669418	2.84e-26	0.0682407	151354	Known
HDL	20	7:92408370:C:T	rs445	7	92408370	9e-10	92266198	92408370	28	26	2	rs445;rs111812139	1	rs445	T	C	-0.0220439	0.00359834	9e-10	0.327226	151354	Novel
HDL	21	7:130435181:C:T	rs287621	7	130435181	1.66e-08	130424893	130468015	24	24	1	rs287621	1	rs287621	T	C	-0.0191404	0.00339123	1.66e-08	0.443672	151354	Known
HDL	22	8:19820433:C:T	rs12679834	8	19820433	8.14e-180	19519372	19973810	489	468	43	rs1441778;rs11986182;rs74974359;rs74304285;rs249;rs256;rs7827599;rs6586874;rs11998681;rs557506120;rs7012719;rs7834115;rs527775719;rs77725526;rs73597699;rs182893294;rs17091651;rs1441776;rs79191030;rs12549099;rs4922106;rs79538976;rs10111929;rs10106796;rs6991095;rs252;rs537278368;rs76565893;rs112349575;rs76372533;rs12679834;rs139894713;rs4585763;rs13439782;rs13257289;rs314;rs78299715;rs79202482;rs139385050;rs184758146;rs117882421;rs7840262;rs17092030	10	rs1441778;rs557506120;rs17091651;rs6991095;rs537278368;rs12679834;rs78299715;rs184758146;rs7840262;rs17092030	C	T	0.145779	0.00509836	8.14e-180	0.124787	151354	Known
HDL	23	8:71127554:C:T	rs4738078	8	71127554	4.33e-11	71004987	71351158	215	209	2	rs4738078;rs4738080	1	rs4738078	T	C	0.0222834	0.00338022	4.33e-11	0.476829	151354	Known
HDL	24	8:116602855:C:T	rs10505258	8	116602855	3.6e-18	116464988	116645056	188	188	5	rs10505258;rs28447075;rs3808413;rs573729365;rs370712627	1	rs10505258	T	C	-0.0362267	0.00416845	3.6e-18	0.205759	151354	Known
HDL	25	8:121860589:A:G	rs13248499	8	121860589	3.93e-10	121860589	121875692	38	38	2	rs13248499;rs9297629	1	rs13248499	G	A	0.0227172	0.00363091	3.93e-10	0.314808	151354	Known
HDL	26	8:126507389:A:C	rs2954038	8	126507389	4.06e-21	126462037	126507389	88	83	6	rs28601761;rs4537315;rs2980884;rs2954038;rs4871602;rs2954017	2	rs28601761;rs2954038	C	A	-0.0351565	0.00372773	4.06e-21	0.287013	151354	Known
HDL	27	9:107664301:C:T	rs1883025	9	107664301	1.27e-62	107471308	107743579	469	454	38	rs3753024;rs7874756;rs11789818;rs2066716;rs2230808;rs2777800;rs4149319;rs2274871;rs112853430;rs4149307;rs2515629;rs201375651;rs58815879;rs2487054;rs10583466;rs12341993;rs4743764;rs150064281;rs1883025;rs2777793;rs3905001;rs13284054;rs1929842;rs4149274;rs2791948;rs562034939;rs10820744;rs2575874;rs2472509;rs2472456;rs2472493;rs2472519;rs2164561;rs10563724;rs10652211;rs2472374;rs2243312;rs10761089	11	rs3753024;rs2230808;rs112853430;rs4149307;rs10583466;rs150064281;rs1883025;rs10820744;rs2575874;rs2472493;rs10761089	T	C	-0.0650056	0.0038921	1.27e-62	0.250826	151354	Known
HDL	28	9:136131651:A:G	rs1053878	9	136131651	6.32e-13	136117048	136155000	40	38	4	rs1053878;rs9411378;rs4363269;rs9411475	1	rs1053878	A	G	-0.0280162	0.00389476	6.32e-13	0.248203	151354	Known
HDL	29	10:94839642:A:G	rs2068888	10	94839642	1.09e-16	94601354	94846093	81	81	3	rs2068888;rs7080494;rs61863116	1	rs2068888	G	A	-0.0314467	0.00379122	1.09e-16	0.270994	151354	Known
HDL	30	10:113916835:A:C	rs2254532	10	113916835	1.49e-15	113901194	113950418	41	37	2	rs2254532;rs11446981	1	rs2254532	A	C	0.029078	0.00364491	1.49e-15	0.30829	151354	Known
HDL	31	10:122941147:C:G	rs1907279	10	122941147	4.11e-12	122888805	123001939	217	213	5	rs3962120;rs2253032;rs2172073;rs1907279;rs10886876	2	rs3962120;rs1907279	C	G	-0.0238432	0.00343896	4.11e-12	0.402302	151354	Known
HDL	32	11:47305669:G:T	rs3816725	11	47305669	4.8e-13	47245389	47367371	148	143	4	rs3816725;rs11039189;rs11323436;rs4320917	1	rs3816725	T	G	-0.0256742	0.00355068	4.8e-13	0.353562	151354	Known
HDL	33	11:75597471:A:G	rs4385922	11	75597471	3.5e-10	75444605	75806159	223	209	3	rs4385922;rs11236525;rs113444522	1	rs4385922	G	A	-0.0294832	0.00469857	3.5e-10	0.152599	151354	Known
HDL	34	11:116622299:A:G	rs74368849	11	116622299	0	116373159	117408577	1879	1809	136	rs80191410;rs75070555;rs77371770;rs12361543;rs2156122;rs74357270;rs11216118;rs73580620;rs2105611;rs12794408;rs58990403;rs523267;rs12221682;rs1240769;rs1240772;rs116857027;rs486394;rs2156121;rs2156120;rs12293222;rs76234156;rs516226;rs3016353;rs116978945;rs79408961;rs61567742;rs6589558;rs113438485;rs1145211;rs1787704;rs1263056;rs75310100;rs151007118;rs180346;rs66505542;rs150615560;rs17120035;rs11378751;rs117837319;rs61905084;rs541578425;rs1263149;rs17520254;rs75919952;rs7112988;rs139385687;rs2849174;rs57022363;rs200177039;rs77983828;rs74948313;rs150808564;rs11822160;rs180373;rs146714678;rs200818218;rs12422076;rs111255936;rs145671645;rs117393825;rs7480302;rs147232672;rs74368849;rs633389;rs1263163;rs184616707;rs76240380;rs651821;rs7123666;rs6589569;rs2542061;rs6589571;rs200839648;rs2070665;rs140660436;rs61697392;rs1240778;rs60954647;rs35297417;rs2008915;rs59034260;rs9804646;rs1729410;rs625524;rs117010832;rs11216206;rs117091722;rs947990;rs188651594;rs79538491;rs11604167;rs58176010;rs532088210;rs34488176;rs12718465;rs1145206;rs202067386;rs45515495;rs5094;rs4018880;rs4635117;rs35647062;rs12419272;rs11398704;rs525028;rs5070;rs200161187;rs150495253;rs75542613;rs79847989;rs77009426;rs11216181;rs202058609;rs113667047;rs4938339;rs11542139;rs529853428;rs7115583;rs200773654;rs12417682;rs142174850;rs201462698;rs144026079;rs149457376;rs138470332;rs568252014;rs185070451;rs499744;rs2305829;rs1270801;rs2279013;rs59937205;rs609272;rs61905266;rs5795082;rs79309279	32	rs80191410;rs12361543;rs2156122;rs73580620;rs58990403;rs1240769;rs76234156;rs6589558;rs150615560;rs117837319;rs180373;rs147232672;rs74368849;rs651821;rs9804646;rs188651594;rs79538491;rs34488176;rs12718465;rs4018880;rs200161187;rs77009426;rs11216181;rs7115583;rs144026079;rs149457376;rs138470332;rs568252014;rs185070451;rs499744;rs61905266;rs79309279	A	G	-0.260024	0.00628997	0	0.0781347	151354	Known
HDL	35	11:126218541:A:G	rs17135399	11	126218541	1.1e-12	126069632	126228000	64	64	2	rs17135399;rs2282580	1	rs17135399	G	A	-0.0379213	0.00532794	1.1e-12	0.112957	151354	Known
HDL	36	12:7686633:A:AG	ss1388043773	12	7686633	7.66e-15	7635038	7792830	365	353	10	ss1388043773;ss1388043792;ss1388043921;ss1388043935;ss1388044252;ss1388044370;ss1388043207;ss1388043582;ss1388046495;ss1388046777	2	ss1388043773;ss1388046495	AG	A	0.0271156	0.00348843	7.66e-15	0.376419	151354	Known
HDL	37	12:9059090:G:T	ss1388089253	12	9059090	3.77e-08	9044440	9098995	39	39	1	ss1388089253	1	ss1388089253	G	T	-0.020198	0.00367165	3.77e-08	0.304885	151354	Known
HDL	38	12:57848708:C:G	rs3809113	12	57848708	1.19e-11	57643686	57852084	88	80	3	rs3809113;rs73119306;rs9738646	1	rs3809113	G	C	0.0233328	0.0034408	1.19e-11	0.402636	151354	Known
HDL	39	12:112468206:C:T	rs11066132	12	112468206	3.16e-57	109886603	113944048	328	305	26	rs12321904;rs10774708;rs201336062;rs12229654;rs76892715;rs61020614;rs11065828;rs11065836;rs2339716;rs4766566;rs79105258;rs141965732;rs35844792;rs75295329;rs2040571;rs193211023;rs61055528;rs542708379;rs11066132;rs11066150;rs147992802;rs886477;rs11066453;rs139144808;rs11066525;rs11066465	5	rs12321904;rs12229654;rs61055528;rs11066132;rs139144808	T	C	-0.0896893	0.0056254	3.16e-57	0.162701	151354	Known
HDL	40	12:123782039:A:G	rs73231950	12	123782039	2.59e-12	123160901	123909485	651	621	9	rs631256;rs73231950;rs574774202;rs66571493;rs201026026;rs138364638;rs555279923;rs143989762;rs200868180	2	rs631256;rs73231950	G	A	0.0257628	0.00368136	2.59e-12	0.299321	151354	Known
HDL	41	12:125338529:C:T	rs10773112	12	125338529	3.4e-22	125254373	125412008	116	112	18	rs3741521;rs34399476;rs4765607;rs838871;rs78791471;rs7313416;rs3825140;rs6488945;rs12423301;rs4765627;rs10773112;rs10846760;rs12832859;rs35608584;rs4765622;rs10846756;rs7136506;rs545792331	3	rs3741521;rs6488945;rs10773112	C	T	-0.0332531	0.00343253	3.4e-22	0.402725	151354	Known
HDL	42	14:52511911:C:G	rs75766425	14	52511911	7.6e-11	52473729	52514684	48	45	2	rs75766425;rs2749875	1	rs75766425	C	G	0.0296914	0.00456208	7.6e-11	0.163531	151354	Known
HDL	43	14:105257719:C:G	rs2494746	14	105257719	3.54e-15	105248470	105277209	42	37	3	rs2494746;rs45490496;rs7158362	1	rs2494746	G	C	-0.0278557	0.00353942	3.54e-15	0.348564	151354	Known
HDL	44	15:58723426:A:G	rs1077835	15	58723426	1.32e-139	58544773	58744348	425	417	68	rs28690720;rs6493996;rs72625728;rs56195705;rs9788636;rs118146059;rs201405084;rs56402242;rs71478660;rs144773636;rs56347327;rs408684;rs62001733;rs35396755;rs185481;rs576650681;rs12185072;rs66536958;rs8035357;rs8036597;rs60116282;rs1838504;rs261303;rs1601935;rs4775042;rs17821274;rs8042174;rs12708454;rs436965;rs10438284;rs4775032;rs10636032;rs579953;rs192330;rs1560389;rs56229818;rs1532085;rs174418;rs16940213;rs12916206;rs422137;rs515081;rs539901;rs11858759;rs11071377;rs2043084;rs13329672;rs11854656;rs2004815;rs4774297;rs8033940;rs588136;rs261342;rs563186;rs4775046;rs572410;rs7170361;rs1077835;rs8043310;rs567746;rs8192701;rs483140;rs10152543;rs140191213;rs6494006;rs534933;rs473224;rs59999923	15	rs28690720;rs56402242;rs144773636;rs185481;rs261303;rs1532085;rs13329672;rs11854656;rs2004815;rs4774297;rs1077835;rs8192701;rs140191213;rs6494006;rs534933	G	A	0.0854169	0.00339592	1.32e-139	0.445608	151354	Known
HDL	45	15:70188743:G:T	rs8041139	15	70188743	9.1e-20	70143903	70208482	96	91	9	rs8041139;rs2601883;rs8025511;rs2679617;rs2679622;rs59650813;rs304969;rs304963;rs304952	1	rs8041139	G	T	0.0325523	0.00357748	9.1e-20	0.329027	151354	Known
HDL	46	16:56987015:C:T	rs12446515	16	56987015	0	56359934	57220392	405	385	68	rs117664241;rs561673570;rs11648351;rs10852550;rs8053985;rs4482277;rs562019499;rs111519184;rs58514889;rs142354403;rs118099751;rs80072323;rs9929408;rs7204044;rs9925054;rs8060907;rs3794651;rs113559082;rs9938413;rs12597133;rs9925265;rs247610;rs2562126;rs11864751;rs9989419;rs193695;rs6499857;rs6499860;rs59515242;rs4567697;rs11861555;rs148926814;rs12448528;rs12920974;rs4783961;rs7194225;rs145143326;rs247615;rs76277974;rs148859408;rs36229485;rs71383212;rs7499892;rs116893196;rs12446515;rs12447924;rs1800775;rs11508026;rs158480;rs289715;rs736274;rs289718;rs12599565;rs7203286;rs9926440;rs158477;rs11860407;rs291044;rs12720889;rs7205692;rs73544910;rs36229787;rs12720908;rs201835654;rs5882;rs2303790;rs58001087;rs3764259	21	rs117664241;rs561673570;rs11648351;rs10852550;rs8053985;rs562019499;rs142354403;rs80072323;rs9929408;rs3794651;rs113559082;rs9925265;rs148926814;rs12448528;rs76277974;rs12446515;rs9926440;rs5882;rs2303790;rs58001087;rs3764259	T	C	0.201275	0.00449048	0	0.168492	151354	Known
HDL	47	16:67993643:C:T	rs3785098	16	67993643	1.78e-11	67929068	68412028	399	379	3	rs3785098;rs255055;rs12162068	1	rs3785098	C	T	0.0311051	0.00462644	1.78e-11	0.157634	151354	Known
HDL	48	16:72163694:A:G	rs10492815	16	72163694	2.54e-11	72079657	72871573	382	377	2	rs10492815;rs74392246	1	rs10492815	G	A	0.0256108	0.00383912	2.54e-11	0.259996	151354	Known
HDL	49	16:81534790:C:T	rs2925979	16	81534790	8.68e-14	81534790	81534790	1	1	1	rs2925979	1	rs2925979	T	C	-0.0261413	0.0035044	8.68e-14	0.368656	151354	Known
HDL	50	17:37822311:A:C	rs1053651	17	37822311	2.18e-09	37740626	37893484	112	108	1	rs1053651	1	rs1053651	C	A	0.0203217	0.00339614	2.18e-09	0.446873	151354	Known
HDL	51	17:41927092:G:T	rs12601642	17	41927092	5.47e-18	41791724	41992760	78	75	7	rs12601642;rs79872999;rs9789081;rs565431345;rs2880330;rs79882528;rs77027238	1	rs12601642	G	T	0.0462987	0.00535665	5.47e-18	0.112346	151354	Known
HDL	52	17:76372679:A:C	rs8070023	17	76372679	8.2e-09	76357977	76406184	79	75	2	rs8070023;rs7222619	1	rs8070023	A	C	0.0242846	0.0042129	8.2e-09	0.200817	151354	Known
HDL	53	18:47118398:C:T	rs9958734	18	47118398	3.6e-75	46578171	47341969	339	329	40	rs3764483;rs3744840;rs34802337;rs74726706;rs35978968;rs113874228;rs17798991;rs74913116;rs883218;rs201807697;rs9958734;rs8099385;rs16950701;rs7229377;rs71355402;rs3744841;rs78600500;rs1943681;rs4939880;rs9947684;rs34760808;rs4939888;rs4121823;rs34401564;rs1943973;rs73959587;rs10438978;rs4939882;rs4939884;rs4939886;rs12953394;rs34078932;rs7245144;rs67211722;rs6507942;rs113647034;rs12955308;rs10853583;rs12606416;rs118136849	10	rs3764483;rs35978968;rs9958734;rs78600500;rs4939880;rs34401564;rs1943973;rs12953394;rs10853583;rs118136849	C	T	0.0621461	0.00338758	3.6e-75	0.454127	151354	Known
HDL	54	19:11344513:C:CT	rs34494692	19	11344513	1.94e-14	11235337	11364495	57	55	6	rs1433099;rs34618024;rs34494692;rs72996217;rs8113582;rs8101802	2	rs1433099;rs34494692	CT	C	-0.0287164	0.00375149	1.94e-14	0.278506	151354	Known
HDL	55	19:45411941:C:T	rs429358	19	45411941	3.11e-155	45345787	45523127	324	311	23	rs111371860;rs6859;rs406315;rs184017;rs34078567;rs483082;rs412776;rs11668861;rs435380;rs429358;rs4803766;rs7412;rs559163390;rs393584;rs283809;rs405509;rs5167;rs9304646;rs16979595;rs35577563;rs12972222;rs28697575;rs12977604	6	rs111371860;rs6859;rs435380;rs429358;rs7412;rs5167	C	T	-0.152685	0.00575241	3.11e-155	0.0955376	151354	Known
HDL	56	19:46157463:A:G	rs11083777	19	46157463	8.84e-10	46148237	46169826	47	43	1	rs11083777	1	rs11083777	G	A	0.0206726	0.00337285	8.84e-10	0.474381	151354	Known
HDL	57	19:52340313:A:G	rs4802878	19	52340313	9.52e-09	52304414	52401444	251	247	2	rs4802878;rs12151287	1	rs4802878	A	G	-0.019536	0.00340408	9.52e-09	0.438026	151354	Known
HDL	58	19:54790835:C:G	rs141959545	19	54790835	2.01e-09	54766964	54809303	52	51	1	rs141959545	1	rs141959545	G	C	-0.0407332	0.00679257	2.01e-09	0.0657796	151354	Known
HDL	59	20:44588816:C:G	rs79645412	20	44588816	8.86e-23	44364721	44686091	99	92	9	rs3843763;rs6073958;rs6065904;rs79645412;rs73622643;rs7363950;rs11908352;rs116878061;rs118030662	2	rs3843763;rs79645412	C	G	-0.0675382	0.00687467	8.86e-23	0.0642533	151354	Known
HDL	60	20:62690925:T:TCCTGGCTGGCCTGTGG	rs140332749	20	62690925	4.61e-08	62688877	62714026	29	29	1	rs140332749	1	rs140332749	TCCTGGCTGGCCTGTGG	T	-0.0201013	0.00367761	4.61e-08	0.302093	151354	Known
HDL	61	22:21971041:C:T	rs738129	22	21971041	1.45e-14	21910280	21992386	117	109	3	rs738129;rs5754102;rs576111528	1	rs738129	T	C	-0.0262956	0.00341857	1.45e-14	0.418658	151354	Known
HDL	62	22:46615880:C:T	rs1800234	22	46615880	2.64e-09	46615880	46615880	1	1	1	rs1800234	1	rs1800234	C	T	0.0459914	0.00772648	2.64e-09	0.0501308	151354	Novel
CHO	1	1:25829988:C:T	rs61775208	1	25829988	1.22e-24	25529038	25863694	267	245	4	rs61775208;rs28651843;rs2904832;rs181068505	1	rs61775208	C	T	0.0391575	0.00382138	1.22e-24	0.334478	153140	Known
CHO	2	1:28416855:C:T	rs2871807	1	28416855	8.44e-09	28281413	28421003	57	53	1	rs2871807	1	rs2871807	C	T	-0.0252626	0.00438625	8.44e-09	0.215241	153140	Known
CHO	3	1:39545499:A:G	rs137966034	1	39545499	1.7e-09	39458110	39548617	143	141	3	rs137966034;rs537886405;rs35122639	1	rs137966034	A	G	0.022262	0.00369523	1.7e-09	0.38502	153140	Novel
CHO	4	1:43704983:A:G	rs61479385	1	43704983	2.31e-10	43588898	43752824	230	224	2	rs61479385;rs35170447	1	rs61479385	A	G	-0.0298527	0.00470948	2.31e-10	0.177579	153140	Novel
CHO	5	1:47355491:A:C	rs4294366	1	47355491	5.52e-11	47257503	47601527	380	365	3	rs4294366;rs11211405;rs11801198	1	rs4294366	A	C	-0.0417492	0.00636785	5.52e-11	0.0872731	153140	Novel
CHO	6	1:55500976:C:T	rs10788994	1	55500976	2.7e-44	55459535	55952112	311	283	33	rs113783699;rs2479417;rs113675231;rs11206510;rs111421430;rs7546522;rs10788994;rs34524288;rs10888898;rs2495479;rs41294821;rs191181573;rs117004014;rs565436;rs148816137;rs146225006;rs11803234;rs76455745;rs7551981;rs471705;rs117246813;rs6663252;rs192782205;rs145793607;rs625619;rs12136600;rs10493176;rs112339942;rs7525503;rs144117194;rs187691542;rs3221067;rs115263140	11	rs113783699;rs2479417;rs11206510;rs10788994;rs2495479;rs565436;rs117246813;rs6663252;rs112339942;rs3221067;rs115263140	C	T	-0.0543074	0.00388998	2.7e-44	0.30986	153140	Known
CHO	7	1:63145439:A:G	rs11208004	1	63145439	4.13e-43	62891825	63358816	592	571	13	rs56120442;rs17381154;rs11208004;rs1168116;rs75106018;rs12563557;rs7528963;rs71045857;rs56941198;rs60500353;rs76176236;rs7538689;rs11308465	2	rs56120442;rs11208004	A	G	-0.0652247	0.00473841	4.13e-43	0.174974	153140	Known
CHO	8	1:78269207:A:G	rs7525870	1	78269207	3.6e-11	77909897	78442764	96	93	3	rs7525870;rs60794893;rs61784769	1	rs7525870	A	G	-0.0239775	0.00362221	3.6e-11	0.449651	153140	Known
CHO	9	1:93628263:G:T	rs138438399	1	93628263	3.28e-18	92599172	93914829	731	718	15	rs1059267;rs375200757;rs57856629;rs911523;rs11164801;rs11324383;rs371639666;rs2893225;rs116050500;rs17518433;rs3122323;rs7528377;rs150037086;rs34515593;rs138438399	2	rs1059267;rs138438399	T	G	0.141906	0.0163084	3.28e-18	0.0123155	153140	Known
CHO	10	1:109817590:G:T	rs12740374	1	109817590	2.65e-142	109602311	109935769	104	98	9	rs12740374;rs144562537;rs35358959;rs141579773;rs658092;rs111356003;rs41279716;rs79482788;rs4970835	2	rs12740374;rs4970835	T	G	-0.19533	0.00769074	2.65e-142	0.0582016	153140	Known
CHO	11	1:196813826:C:G	rs77319612	1	196813826	9.36e-13	196363658	196884074	478	462	6	rs77319612;rs200045266;rs3753394;rs531067873;rs35352142;rs200636525	1	rs77319612	C	G	0.0272458	0.00381613	9.36e-13	0.332807	153140	Known
CHO	12	1:200266855:C:T	rs61824898	1	200266855	8.49e-11	200181847	200289917	56	55	3	rs61824898;rs533849903;rs11587317	1	rs61824898	T	C	0.0301016	0.00463698	8.49e-11	0.185745	153140	Novel
CHO	13	1:220970028:A:G	rs2642438	1	220970028	1.35e-33	220967752	220973761	11	11	2	rs2642438;rs883847	1	rs2642438	A	G	-0.060625	0.00501882	1.35e-33	0.151022	153140	Known
CHO	14	1:234853406:A:G	rs558971	1	234853406	6.87e-44	234627743	235110916	183	161	16	rs701186;rs6678953;rs12070208;rs562041;rs2031917;rs696858;rs1772475;rs558971;rs640304;rs549209;rs545473578;rs10910521;rs10910522;rs10495355;rs7531062;rs3841840	6	rs701186;rs12070208;rs558971;rs10910521;rs7531062;rs3841840	A	G	-0.0548663	0.00394887	6.87e-44	0.294965	153140	Known
CHO	15	2:21252534:A:G	rs13306194	2	21252534	1.47e-153	20279774	21608683	833	796	67	rs907868;rs35755926;rs10856795;rs7563253;rs7584270;rs149366507;rs11350492;rs1131351;rs11408597;rs13019898;rs7569900;rs369828501;rs12991571;rs75352129;rs116948525;rs77651012;rs57649402;rs4246577;rs112968086;rs148595444;rs35704143;rs55775005;rs6749418;rs10677819;rs56296027;rs6728178;rs6706783;rs952275;rs34468875;rs79390639;rs386397;rs4341893;rs13306194;rs72175268;rs11893021;rs35232827;rs1003177;rs548655573;rs67485423;rs312969;rs6146672;rs436566;rs35239705;rs79362220;rs141621989;rs75509845;rs74410908;rs588245;rs77023013;rs79192207;rs191335169;rs7566040;rs146737723;rs597331;rs512535;rs191120307;rs71437406;rs7598331;rs9808284;rs75346744;rs733760;rs219550;rs143956268;rs13396400;rs72789650;rs72900462;rs7607298	15	rs907868;rs75352129;rs57649402;rs112968086;rs148595444;rs35704143;rs6706783;rs13306194;rs588245;rs191120307;rs71437406;rs9808284;rs75346744;rs72900462;rs7607298	A	G	-0.145882	0.00552637	1.47e-153	0.120413	153140	Known
CHO	16	2:22584298:A:C	rs138797374	2	22584298	4.09e-15	22253631	23071162	12	8	3	rs138797374;rs139431422;rs78726795	1	rs138797374	A	C	0.114111	0.0145322	4.09e-15	0.0156164	153140	Known
CHO	17	2:27730940:C:T	rs1260326	2	27730940	8.36e-76	27118679	28275829	380	364	29	rs11691585;rs71401561;rs17006049;rs1728918;rs78571174;rs4666001;rs12617848;rs10181777;rs7568733;rs34619033;rs58558379;rs58546653;rs4665946;rs74684611;rs3817588;rs1275539;rs1260326;rs139916561;rs4665985;rs12473139;rs202049562;rs145508558;rs140754563;rs34502053;rs898034;rs117655217;rs141361525;rs4133152;rs188167544	4	rs11691585;rs74684611;rs1260326;rs117655217	C	T	-0.0667054	0.00362048	8.36e-76	0.449696	153140	Known
CHO	18	2:62839819:A:T	rs6731286	2	62839819	1.54e-29	62746717	64295267	898	891	37	rs6731286;rs184304345;rs4375852;rs5831643;rs73934272;rs360791;rs36061722;rs11125942;rs4671451;rs142973842;rs13000344;rs13027074;rs74526536;rs7581341;rs10714315;rs74262063;rs2263637;rs7601224;rs146569752;rs6745644;rs34379211;rs11676434;rs34078377;rs12713462;rs67760665;rs11679934;rs6734827;rs11331152;rs6751759;rs12995820;rs372160888;rs2160799;rs193031;rs35163781;rs71410941;rs7420396;rs565675836	3	rs6731286;rs6734827;rs7420396	A	T	-0.0436845	0.0038708	1.54e-29	0.315616	153140	Known
CHO	19	2:70265796:C:T	rs75346085	2	70265796	5.12e-09	70191360	70346527	174	170	1	rs75346085	1	rs75346085	C	T	0.0315208	0.00539446	5.12e-09	0.127556	153140	Known
CHO	20	2:88456904:A:T	rs140200755	2	88456904	2.87e-14	88406491	88528324	55	54	6	rs140200755;rs62157012;rs79758004;rs141465440;rs1372299;rs1914735	2	rs140200755;rs1914735	A	T	-0.0568916	0.00748166	2.87e-14	0.0615483	153140	Novel
CHO	21	2:158423066:A:G	rs4389284	2	158423066	7.16e-18	158412542	158481992	49	49	4	rs4389284;rs552511395;rs12466086;rs7587733	1	rs4389284	G	A	-0.0347412	0.00403387	7.16e-18	0.273198	153140	Known
CHO	22	2:169831271:A:T	rs28735569	2	169831271	2.41e-11	169822147	169864541	70	66	4	rs28735569;rs113805872;rs10177080;rs118190191	2	rs28735569;rs118190191	T	A	0.026421	0.00395603	2.41e-11	0.295276	153140	Known
CHO	23	3:12471871:C:T	rs1152002	3	12471871	2.67e-08	12468710	12471871	3	3	1	rs1152002	1	rs1152002	T	C	-0.0200983	0.00361349	2.67e-08	0.459266	153140	Known
CHO	24	3:58252159:T:TA	rs35038625	3	58252159	1.97e-08	58227419	58335573	120	120	2	rs35038625;rs143048335	1	rs35038625	T	TA	-0.0226933	0.00404212	1.97e-08	0.274664	153140	Known
CHO	25	3:119533256:C:G	rs6784598	3	119533256	9.75e-11	119526349	119818585	147	144	2	rs6784598;rs3732357	1	rs6784598	C	G	-0.0233402	0.00360704	9.75e-11	0.46083	153140	Known
CHO	26	3:135900763:A:AAAAT	rs148912696	3	135900763	4.96e-08	135798658	135961569	25	25	1	rs148912696	1	rs148912696	AAAAT	A	-0.028054	0.00514509	4.96e-08	0.14362	153140	Novel
CHO	27	3:160052593:C:CT	rs35098077	3	160052593	7.72e-10	159984127	160353328	215	210	2	rs35098077;rs55992947	1	rs35098077	C	CT	-0.0258755	0.00420706	7.72e-10	0.243055	153140	Known
CHO	28	4:3446883:A:G	rs3752442	4	3446883	1.1e-27	3262699	3535927	300	290	20	rs3752442;rs1730794;rs59950280;rs10031530;rs13103813;rs10937926;rs75724886;rs9993109;rs77051823;rs4690104;rs2699434;rs3129328;rs10012797;rs372996302;rs3748036;rs28720738;rs3748034;rs75501914;rs13118673;rs2239737	3	rs3752442;rs75501914;rs13118673	G	A	-0.0393315	0.00360709	1.1e-27	0.458244	153140	Known
CHO	29	4:14876728:A:G	rs67079762	4	14876728	1.65e-08	14866897	14880274	23	21	1	rs67079762	1	rs67079762	G	A	0.0203803	0.00360992	1.65e-08	0.448567	153140	Novel
CHO	30	4:69537154:A:C	rs1960773	4	69537154	1.59e-21	69527182	70038764	1225	1151	20	rs1960773;rs293450;rs538827433;rs422934;rs10010381;rs111727547;rs115329518;rs4694089;rs13123929;rs57631654;rs1813561;rs4148259;rs28377589;rs118074585;rs62296935;rs150919624;rs66666893;rs200674376;rs145338798;rs35601781	3	rs1960773;rs28377589;rs62296935	C	A	0.034298	0.00359929	1.59e-21	0.49427	153140	Known
CHO	31	4:77420406:C:T	rs4624677	4	77420406	1.97e-11	77416627	77422171	16	14	1	rs4624677	1	rs4624677	T	C	0.0243189	0.00362536	1.97e-11	0.449461	153140	Novel
CHO	32	4:79578251:C:T	rs118190473	4	79578251	3e-16	79578251	79619199	4	4	2	rs118190473;rs10007186	1	rs118190473	C	T	-0.0406479	0.00497323	3e-16	0.155577	153140	Known
CHO	33	4:100605438:A:C	rs13130068	4	100605438	7.61e-16	100338657	100662452	284	279	8	rs1154463;rs145120945;rs2584464;rs2851225;rs5860580;rs7679045;rs13130068;rs550162737	3	rs1154463;rs2851225;rs13130068	A	C	0.0333491	0.00413745	7.61e-16	0.254424	153140	Known
CHO	34	5:74639544:C:CTTGTA	rs3064191	5	74639544	3.26e-141	74282807	75102943	1301	1237	63	rs144555307;rs145703086;rs144861578;rs112872913;rs541287684;rs71627084;rs151276809;rs10066707;rs7710706;rs3935470;rs4704187;rs148986776;rs545463835;rs145190565;rs3064191;rs4703671;rs547391972;rs13356670;rs11331996;rs371990233;rs10070207;rs576993245;rs34351;rs11303220;rs253413;rs542624913;rs42854;rs40059;rs35866218;rs112194443;rs6874626;rs66787104;rs10078021;rs55810502;rs2006760;rs7700484;rs184692007;rs4704204;rs10056811;rs2032885;rs6895057;rs3761739;rs186766426;rs142418266;rs375250735;rs182154467;rs76256805;rs146159052;rs3761741;rs79378147;rs117856392;rs79853398;rs16872670;rs201439937;rs12109556;rs7708132;rs144033860;rs113829608;rs5744722;rs144449725;rs7732100;rs60493905;rs11334083	11	rs144555307;rs144861578;rs71627084;rs145190565;rs3064191;rs186766426;rs76256805;rs146159052;rs79378147;rs16872670;rs7732100	CTTGTA	C	-0.0912846	0.00360821	3.26e-141	0.493098	153140	Known
CHO	35	5:112437081:A:AT	rs5870532	5	112437081	3.55e-08	112437081	112439759	2	2	1	rs5870532	1	rs5870532	AT	A	0.0221984	0.00402735	3.55e-08	0.278386	153140	Novel
CHO	36	5:156392082:A:C	rs4704826	5	156392082	6.08e-76	155403649	157270118	541	506	32	rs17053613;rs253606;rs282465;rs3839272;rs72803090;rs4704820;rs4704831;rs111458843;rs157678;rs79103005;rs561721181;rs36062561;rs77476137;rs6862213;rs76626199;rs117318591;rs11948514;rs180879097;rs75649139;rs73813903;rs1975026;rs139287852;rs4704826;rs17054104;rs5741954;rs143642966;rs4704727;rs113880648;rs62381166;rs117307561;rs466413;rs284432	8	rs17053613;rs282465;rs79103005;rs1975026;rs139287852;rs4704826;rs113880648;rs117307561	C	A	-0.078596	0.00426186	6.08e-76	0.232444	153140	Known
CHO	37	6:12150359:G:T	rs3777763	6	12150359	3.95e-08	12070027	12183952	23	19	1	rs3777763	1	rs3777763	T	G	0.0262939	0.00478689	3.95e-08	0.170628	153140	Novel
CHO	38	6:28583377:C:CA	rs35627623	6	28583377	2.15e-33	25108097	29613163	3183	3010	131	rs75524473;rs1165184;rs61472021;rs28365923;rs9467711;rs1884942;rs9461171;rs6913042;rs62392668;rs2154220;rs56392519;rs554359593;rs71544657;rs60645096;rs9467684;rs113336805;rs113432940;rs145647305;rs199573585;rs1883214;rs201082719;rs9467714;rs56139485;rs9467759;rs11394562;rs2758394;rs9461297;rs184226;rs79774308;rs79663265;rs78975171;rs144136704;rs529983350;rs549902739;rs7753826;rs1935234;rs198806;rs16891359;rs4496782;rs9348708;rs70981132;rs10573663;rs36057278;rs9379814;rs9467655;rs7753253;rs5875089;rs7766641;rs9379832;rs989134;rs806786;rs9358928;rs140862681;rs36162392;rs6924727;rs545151275;rs62400840;rs12203823;rs35741362;rs9461358;rs10946878;rs35620003;rs12214820;rs140366348;rs9379977;rs66578732;rs7739987;rs7747772;rs147045408;rs76962847;rs140709483;rs151289341;rs370967761;rs61601593;rs58117324;rs1233700;rs2531820;rs35444964;rs368256090;rs76651949;rs5875161;rs9357070;rs60598517;rs2531805;rs1029328;rs12530158;rs71743574;rs5875154;rs553808954;rs2859370;rs527953124;rs4713167;rs16867628;rs150383402;rs1150691;rs1150697;rs201758022;rs112636754;rs35627623;rs550848168;rs117221566;rs73743654;rs33994709;rs16894948;rs571614169;rs371197734;rs35720639;rs200304903;rs202228158;rs541281594;rs422878;rs577737909;rs9368601;rs9257901;rs387659;rs2294746;rs362512;rs12527959;rs362510;rs1557819;rs459970;rs9257925;rs9257927;rs3131855;rs114553842;rs143144207;rs3131854;rs554724491;rs362509;rs362525;rs10946999	25	rs75524473;rs2154220;rs549902739;rs1935234;rs5875089;rs806786;rs9358928;rs140862681;rs6924727;rs10946878;rs9379977;rs147045408;rs140709483;rs61601593;rs35444964;rs60598517;rs553808954;rs35627623;rs541281594;rs577737909;rs9257901;rs459970;rs9257925;rs114553842;rs3131854	CA	C	0.0609334	0.00506021	2.15e-33	0.148527	153140	Novel
CHO	39	6:33597592:A:G	rs62407630	6	33597592	1.38e-27	33172306	34351480	660	604	59	rs114699053;rs534430706;rs114972028;rs114485144;rs4713642;rs10080540;rs76631016;rs213196;rs569407808;rs211468;rs569725015;rs113150229;rs115775530;rs3216621;rs55869417;rs210134;rs62407630;rs7757800;rs2296340;rs753890;rs4713658;rs509539;rs35964955;rs5875464;rs3998115;rs10081055;rs201376062;rs56369265;rs86715;rs68191;rs210200;rs36086440;rs4713648;rs9394159;rs2296330;rs747695;rs62397637;rs563097558;rs407415;rs60683829;rs10570024;rs7774682;rs1547670;rs9368777;rs547811969;rs13214793;rs72896150;rs13194236;rs34460651;rs575653653;rs72896160;rs33947742;rs58302400;rs6457744;rs56090661;rs4713693;rs9469619;rs4711363;rs3800335	11	rs114699053;rs213196;rs569725015;rs3216621;rs62407630;rs4713648;rs10570024;rs547811969;rs13214793;rs72896160;rs9469619	A	G	0.0777248	0.00714128	1.38e-27	0.0689239	153140	Known
CHO	40	6:37028566:C:CAAAT	rs10654113	6	37028566	1.64e-08	36984718	37054676	59	58	1	rs10654113	1	rs10654113	C	CAAAT	0.035504	0.00628832	1.64e-08	0.0896304	153140	Known
CHO	41	6:101306502:C:G	rs9390699	6	101306502	3.73e-15	100877241	101731443	727	714	17	rs240764;rs199632200;rs9399668;rs10485296;rs9498414;rs12209186;rs536222796;rs1894562;rs9322076;rs240763;rs9390699;rs34845555;rs35834764;rs2209936;rs2518333;rs1392969;rs10684305	2	rs240764;rs9390699	G	C	-0.0300538	0.00382182	3.73e-15	0.335366	153140	Known
CHO	42	6:135419037:A:AC	rs375867652	6	135419037	2.47e-34	135248448	135477207	181	174	9	rs56076748;rs2210366;rs375867652;rs9389270;rs9483788;rs538261385;rs10710789;rs9402680;rs9373123	2	rs56076748;rs375867652	A	AC	-0.0469265	0.00384051	2.47e-34	0.324598	153140	Known
CHO	43	6:151898506:C:T	rs1871859	6	151898506	5.8e-11	151846821	151898506	44	44	2	rs1871859;rs12055370	1	rs1871859	T	C	0.0235393	0.00359441	5.8e-11	0.490133	153140	Known
CHO	44	6:161014107:C:T	rs13198987	6	161014107	3.39e-21	160468180	161118146	550	531	24	rs8191959;rs4646277;rs715083;rs806383;rs12192401;rs2504922;rs183454341;rs443043;rs1112444;rs9355287;rs2136675;rs16891445;rs2661845;rs184606388;rs117269079;rs144194669;rs13198987;rs4708876;rs1367211;rs140799884;rs62440432;rs73596816;rs141033257;rs71033586	9	rs8191959;rs4646277;rs715083;rs12192401;rs443043;rs184606388;rs13198987;rs73596816;rs71033586	T	C	-0.0341583	0.00361468	3.39e-21	0.458636	153140	Known
CHO	45	7:1128114:C:CA	rs34671385	7	1128114	6.4e-13	997686	1219553	272	259	9	rs2362529;rs11489405;rs34733337;rs72197406;rs4724738;rs34671385;rs3808354;rs559471034;rs117992627	2	rs2362529;rs34671385	C	CA	0.0688508	0.00957369	6.4e-13	0.0366299	153140	Known
CHO	46	7:21597487:A:C	rs59509802	7	21597487	9.18e-31	21473300	21714298	304	295	27	rs79947001;rs6461564;rs6461569;rs60316012;rs61610864;rs10273633;rs10279793;rs2107449;rs73060317;rs201546758;rs73070437;rs59509802;rs11772101;rs12670798;rs73070433;rs575437991;rs66472379;rs60805935;rs66968075;rs7790091;rs9639389;rs72494316;rs6461583;rs2390541;rs12539987;rs7809261;rs12700288	5	rs79947001;rs2107449;rs59509802;rs6461583;rs12700288	C	A	0.0486347	0.00421766	9.18e-31	0.239728	153140	Known
CHO	47	7:26022414:A:C	rs7780562	7	26022414	3.63e-15	25944480	26413870	240	235	12	rs7780562;rs2893234;rs2893237;rs11977893;rs67978834;rs11505316;rs4389834;rs4719841;rs4722553;rs368663200;rs2014729;rs17153525	2	rs7780562;rs368663200	A	C	0.0309691	0.0039366	3.63e-15	0.299742	153140	Known
CHO	48	7:28203571:C:T	rs68183954	7	28203571	2.88e-10	28147452	28260312	46	46	1	rs68183954	1	rs68183954	T	C	0.0233216	0.003699	2.88e-10	0.388341	153140	Known
CHO	49	7:44231216:G:T	rs3757840	7	44231216	2.78e-10	44222802	44259871	11	9	2	rs3757840;rs1990458	1	rs3757840	G	T	-0.0231742	0.00367216	2.78e-10	0.398952	153140	Known
CHO	50	7:50309890:A:G	rs62447171	7	50309890	3e-10	50258234	50324037	32	30	1	rs62447171	1	rs62447171	A	G	0.0239795	0.00380713	3e-10	0.34031	153140	Known
CHO	51	7:97882561:A:G	rs11982193	7	97882561	1.54e-13	97864792	98042527	62	57	9	rs11982193;rs142881252;rs10953258;rs201576582;rs34330041;rs1635612;rs377584195;rs1688605;rs7783611	1	rs11982193	A	G	-0.032695	0.00442799	1.54e-13	0.209815	153140	Known
CHO	52	7:155026733:G:T	rs4410865	7	155026733	1.23e-09	155019285	155046629	25	25	3	rs4410865;rs79428992;rs61191221	1	rs4410865	T	G	0.0222784	0.00366607	1.23e-09	0.409024	153140	Known
CHO	53	7:156695620:A:AT	rs11310486	7	156695620	9.06e-11	156543698	156762984	194	187	3	rs11310486;rs66475730;rs34244970	1	rs11310486	AT	A	-0.0234289	0.00361454	9.06e-11	0.452413	153140	Novel
CHO	54	8:10633159:A:C	rs10100265	8	10633159	3.09e-10	10584288	10688661	208	201	1	rs10100265	1	rs10100265	C	A	-0.0236203	0.00375262	3.09e-10	0.357885	153140	Novel
CHO	55	8:18272438:C:T	rs4921914	8	18272438	1.07e-15	18239697	18283352	110	108	3	rs4921914;rs1495742;rs1495748	1	rs4921914	T	C	-0.0302666	0.00377433	1.07e-15	0.35082	153140	Known
CHO	56	8:55440068:C:T	rs10104997	8	55440068	1.49e-15	55406067	55472515	97	91	4	rs10104997;rs13278688;rs7827437;rs28387039	1	rs10104997	T	C	0.0341635	0.00428255	1.49e-15	0.227207	153140	Known
CHO	57	8:59406490:C:T	rs112784971	8	59406490	1.3e-45	59160746	59567389	453	443	31	rs11785815;rs35488835;rs61011094;rs7842117;rs75063235;rs71557726;rs7005978;rs10086874;rs16923500;rs8192872;rs34092271;rs4612330;rs10808694;rs13263780;rs62512876;rs1160416;rs112784971;rs1457042;rs3824260;rs79194994;rs560009476;rs7840932;rs28623575;rs189309686;rs2634531;rs146647649;rs532856570;rs7840670;rs150001652;rs12375332;rs4738699	5	rs11785815;rs112784971;rs150001652;rs12375332;rs4738699	T	C	-0.0558772	0.00394178	1.3e-45	0.298498	153140	Known
CHO	58	8:61546275:A:G	rs659118	8	61546275	2.1e-11	61151150	61556567	365	356	5	rs659118;rs12542264;rs12680649;rs7017939;rs145487461	1	rs659118	A	G	-0.0241055	0.00359859	2.1e-11	0.483913	153140	Known
CHO	59	8:91513295:C:CT	rs36028127	8	91513295	1.05e-08	91463666	91531188	58	56	1	rs36028127	1	rs36028127	CT	C	-0.0206882	0.00361536	1.05e-08	0.45814	153140	Novel
CHO	60	8:116658583:G:T	rs2737245	8	116658583	9.35e-34	116579088	116871682	257	244	10	rs2737245;rs13277568;rs11337200;rs548295226;rs5894294;rs71294305;rs2721937;rs2142330;rs2737229;rs55780214	1	rs2737245	T	G	-0.0485349	0.00400783	9.35e-34	0.280139	153140	Known
CHO	61	8:121881153:A:G	rs12682501	8	121881153	1.46e-09	121871725	121932455	31	30	2	rs12682501;rs10089902	1	rs12682501	G	A	0.0223581	0.00369645	1.46e-09	0.38422	153140	Novel
CHO	62	8:126490972:A:T	rs2954029	8	126490972	1.87e-99	126447844	126535007	201	192	22	rs17663005;rs34615302;rs75549537;rs62523861;rs2954038;rs34447699;rs2954029;rs13258507;rs374077976;rs6993155;rs35456930;rs33976095;rs10216723;rs4871602;rs12674939;rs113334082;rs112875651;rs10808545;rs10956251;rs35972224;rs79695981;rs115038899	4	rs17663005;rs2954029;rs112875651;rs10956251	A	T	0.0767754	0.00362688	1.87e-99	0.442386	153140	Known
CHO	63	8:145007947:A:G	rs6989119	8	145007947	1.98e-10	144992862	145093404	161	148	4	rs6989119;rs74933891;rs11787365;rs11780802	1	rs6989119	A	G	0.031747	0.00498957	1.98e-10	0.153921	153140	Known
CHO	64	9:107664301:C:T	rs1883025	9	107664301	2.72e-103	107471308	107740288	349	341	36	rs2472474;rs57365304;rs11789818;rs2274871;rs2066716;rs3753024;rs3831227;rs1999431;rs4149307;rs2515629;rs7034361;rs201375651;rs2487054;rs3780542;rs143565976;rs4149300;rs4149296;rs34650643;rs67740686;rs12341993;rs4743764;rs150064281;rs1883025;rs3905001;rs13284054;rs1929842;rs4149274;rs2791948;rs562034939;rs2254819;rs2777794;rs10820744;rs73664374;rs11370908;rs2472456;rs10761089	12	rs2472474;rs3831227;rs4149307;rs143565976;rs4149300;rs4149296;rs34650643;rs150064281;rs1883025;rs2254819;rs11370908;rs10761089	T	C	-0.0896578	0.00415452	2.72e-103	0.250849	153140	Known
CHO	65	9:112209039:A:G	rs17793778	9	112209039	4.12e-16	112196840	112360586	152	152	9	rs17793778;rs5899847;rs567552701;rs58272963;rs377168790;rs35551118;rs137989413;rs16914135;rs10665287	2	rs17793778;rs10665287	G	A	-0.0316573	0.00389145	4.12e-16	0.311143	153140	Known
CHO	66	9:130760328:G:GT	rs201503188	9	130760328	1.22e-42	130674161	130791937	226	217	13	rs201503188;rs35793115;rs58292669;rs947626;rs10760523;rs61481821;rs551938126;rs78021228;rs200789036;rs71381706;rs5900780;rs59857465;rs3053699	1	rs201503188	GT	G	0.0629988	0.00460284	1.22e-42	0.187982	153140	Known
CHO	67	9:131508118:T:TTTTA	rs144981454	9	131508118	6.52e-10	131465481	131659724	11	5	1	rs144981454	1	rs144981454	T	TTTTA	-0.0442195	0.00715834	6.52e-10	0.0677615	153140	Known
CHO	68	9:136146597:C:T	rs550057	9	136146597	3.27e-94	136043738	136398570	612	595	42	rs7028269;rs2073870;rs71483203;rs6597608;rs13300535;rs4424335;rs7044125;rs9411465;rs10901251;rs12378537;rs185748058;rs62574563;rs7873634;rs68032997;rs62641782;rs2073827;rs657152;rs500499;rs8176635;rs7025162;rs11482845;rs512624;rs35945091;rs4962046;rs3118662;rs4962113;rs8176671;rs7030248;rs77843399;rs3205136;rs550057;rs150150366;rs2301611;rs117706705;rs9411475;rs554710;rs58657113;rs886090;rs3124753;rs4962150;rs2073937;rs1008250	10	rs7028269;rs6597608;rs185748058;rs62641782;rs8176671;rs550057;rs554710;rs886090;rs2073937;rs1008250	T	C	0.0840723	0.00408285	3.27e-94	0.262234	153140	Known
CHO	69	10:17254832:C:T	rs7080366	10	17254832	6.59e-12	17254832	17335973	53	51	3	rs7080366;rs5783537;rs6602187	1	rs7080366	C	T	-0.0255267	0.00371764	6.59e-12	0.377635	153140	Known
CHO	70	10:74710484:C:G	rs7904738	10	74710484	2.79e-36	74013151	75391217	1441	1406	34	rs78766394;rs7897548;rs7917581;rs201797680;rs5786076;rs80141089;rs35126406;rs530552038;rs11297602;rs35593530;rs72461335;rs530478500;rs115687956;rs7904738;rs11000468;rs7915569;rs201515888;rs12573039;rs57265585;rs202158084;rs7094774;rs201132188;rs3736517;rs7901429;rs199527405;rs563212307;rs12218699;rs3009550;rs113135978;rs112487245;rs147499458;rs57523650;rs11816594;rs78295286	2	rs78766394;rs7904738	C	G	-0.0534013	0.00424565	2.79e-36	0.236232	153140	Known
CHO	71	10:114024877:C:CA	rs578186224	10	114024877	1.41e-39	113901194	114206837	395	380	14	rs7078775;rs10885313;rs10885314;rs2803621;rs7908735;rs10787431;rs10885316;rs7913950;rs578186224;rs41313475;rs7093844;rs10885336;rs58854276;rs72821869	5	rs7078775;rs2803621;rs7908735;rs578186224;rs7093844	CA	C	-0.0499845	0.00379702	1.41e-39	0.340816	153140	Known
CHO	72	10:118397894:A:G	rs4751996	10	118397894	9.81e-12	118381945	118417453	34	32	1	rs4751996	1	rs4751996	G	A	0.0278129	0.00408455	9.81e-12	0.263475	153140	Known
CHO	73	10:120878349:A:ATT	rs33924884	10	120878349	4.2e-08	120785828	120902227	83	74	1	rs33924884	1	rs33924884	ATT	A	0.0416654	0.00760012	4.2e-08	0.0595044	153140	Novel
CHO	74	11:5684402:C:G	rs1976339	11	5684402	1.38e-09	5684402	5701409	26	26	3	rs1976339;rs36084911;rs3824949	1	rs1976339	G	C	-0.0220957	0.00364766	1.38e-09	0.419342	153140	Known
CHO	75	11:18632984:C:T	rs10128711	11	18632984	9.55e-18	18489360	18711535	290	282	15	rs10128711;rs10832951;rs553678586;rs11024757;rs2121389;rs10832969;rs4417245;rs12420882;rs139183744;rs1979051;rs72881319;rs5790042;rs7395655;rs7131635;rs75168329	3	rs10128711;rs7395655;rs75168329	C	T	0.0310386	0.00361784	9.55e-18	0.448789	153140	Known
CHO	76	11:61631690:C:T	rs77466626	11	61631690	3.52e-11	61518986	61664711	121	53	6	rs77466626;rs520987;rs198476;rs174569;rs174591;rs74771917	1	rs77466626	T	C	-0.0242263	0.00365799	3.52e-11	0.419805	153140	Known
CHO	77	11:67192107:A:T	rs1790748	11	67192107	2.16e-12	66853170	67375944	195	183	8	rs1790748;rs1626067;rs2302264;rs11819880;rs66535406;rs79890820;rs1558257;rs138051301	2	rs1790748;rs138051301	A	T	-0.0273999	0.00390101	2.16e-12	0.307144	153140	Novel
CHO	78	11:75455021:A:C	rs499974	11	75455021	4.07e-09	75444605	75569150	190	177	1	rs499974	1	rs499974	A	C	-0.0239449	0.00407127	4.07e-09	0.266524	153140	Known
CHO	79	11:116663707:A:G	rs662799	11	116663707	1.37e-55	116527728	117101445	1110	1065	63	rs12785990;rs1787689;rs35297417;rs11401622;rs12802944;rs151007118;rs2008915;rs180350;rs66505542;rs9666150;rs2542061;rs71037407;rs565689102;rs74368849;rs662799;rs10750097;rs7123666;rs529068927;rs7396835;rs4520;rs7116797;rs140660436;rs550939779;rs1240778;rs7480302;rs59034260;rs1268353;rs576700557;rs12718462;rs201462698;rs181443242;rs34899537;rs77204473;rs180916814;rs148406912;rs5795058;rs12277910;rs546161879;rs12419272;rs17120523;rs143700185;rs116852373;rs79210031;rs139154032;rs525028;rs200408997;rs645258;rs77920516;rs10790168;rs11216206;rs202067386;rs7932534;rs35812569;rs588534;rs508487;rs76636922;rs71037424;rs2854116;rs2070668;rs34796476;rs148910068;rs199890178;rs538814703	9	rs12785990;rs74368849;rs662799;rs12718462;rs200408997;rs645258;rs34796476;rs148910068;rs538814703	G	A	0.061969	0.00394555	1.37e-55	0.296353	153140	Known
CHO	80	11:118445473:A:AT	rs150318642	11	118445473	2.23e-19	118316960	118474719	152	151	6	rs150318642;rs11216919;rs11216920;rs532991008;rs34888107;rs11436622	1	rs150318642	A	AT	0.0327475	0.00363817	2.23e-19	0.434292	153140	Known
CHO	81	11:122526601:C:T	rs7128198	11	122526601	9.28e-11	122500846	122588817	86	84	2	rs7128198;rs35483388	1	rs7128198	T	C	0.033023	0.00509754	9.28e-11	0.146203	153140	Known
CHO	82	11:126239143:C:CT	rs68055275	11	126239143	2e-23	126069632	126289677	218	216	9	rs78230040;rs7928577;rs35290990;rs240542;rs68055275;rs542822489;rs11220465;rs12226757;rs76970536	3	rs78230040;rs68055275;rs76970536	CT	C	0.0409127	0.00410223	2e-23	0.261568	153140	Known
CHO	83	12:9098995:G:GAAC	ss1388090400	12	9098995	5.29e-20	9043352	9191370	209	207	5	ss1388090400;ss1388090854;ss1388090958;ss1388089031;ss1388089690	1	ss1388090400	GAAC	G	-0.035888	0.00391876	5.29e-20	0.304597	153140	Known
CHO	84	12:29415140:G:GT	rs35890746	12	29415140	9.77e-10	29389131	29602352	94	89	2	rs35890746;rs12813731	1	rs35890746	GT	G	-0.0240301	0.00393092	9.77e-10	0.301237	153140	Known
CHO	85	12:40519991:C:T	rs17458613	12	40519991	3.89e-11	40500860	40731214	89	77	1	rs17458613	1	rs17458613	T	C	0.0249612	0.00377731	3.89e-11	0.348485	153140	Known
CHO	86	12:50113449:G:GAGAA	rs111253392	12	50113449	1.25e-08	49825986	50165112	262	228	1	rs111253392	1	rs111253392	G	GAGAA	-0.0429429	0.00754403	1.25e-08	0.0608071	153140	Novel
CHO	87	12:72140706:A:G	rs2864808	12	72140706	4.78e-09	72132095	72195374	48	47	1	rs2864808	1	rs2864808	A	G	0.0210694	0.00359876	4.78e-09	0.492634	153140	Novel
CHO	88	12:100890318:A:G	rs79073069	12	100890318	6.09e-21	100783280	101044202	283	277	13	rs79073069;rs35724;rs35697;rs11110364;rs12229026;rs1536464;rs7955221;rs112353706;rs111792361;rs138819500;rs12304867;rs11110445;rs35718	3	rs79073069;rs112353706;rs11110445	A	G	0.0373368	0.00397691	6.09e-21	0.287404	153140	Known
CHO	89	12:109905368:A:C	rs6606725	12	109905368	4.54e-16	109849410	110046112	301	296	6	rs6606725;rs6606731;rs10850379;rs2111216;rs141474441;rs71443859	1	rs6606725	A	C	0.0320002	0.00393939	4.54e-16	0.312045	153140	Known
CHO	90	12:111833084:A:ATATTAT	rs377412803	12	111833084	7.71e-25	111367244	113117897	1000	953	24	rs76892715;rs79105258;rs11065933;rs671;rs147992802;rs145558108;rs377412803;rs557658468;rs11065905;rs61941262;rs659964;rs374895437;rs11304348;rs555501971;rs34196571;rs2339905;rs576028567;rs7302298;rs547587127;rs71445573;rs11065884;rs77465633;rs60118986;rs561190073	4	rs76892715;rs377412803;rs77465633;rs561190073	A	ATATTAT	0.039767	0.00386414	7.71e-25	0.419962	153140	Known
CHO	91	12:121416650:A:C	rs1169288	12	121416650	1.9e-30	121082228	121489586	528	500	23	rs1169288;rs1169291;rs1169296;rs66710628;rs4403877;rs10083043;rs2708103;rs11291349;rs12228118;rs34258841;rs11065289;rs660549;rs11065316;rs33922529;rs34814522;rs10849823;rs11433243;rs7970807;rs548921462;rs71076693;rs111357179;rs200590538;rs75120719	2	rs1169288;rs75120719	C	A	0.041452	0.0036144	1.9e-30	0.480766	153140	Known
CHO	92	12:123851874:C:T	rs28498205	12	123851874	1.06e-31	123156551	123932234	1134	1066	27	rs11323486;rs4759383;rs2271050;rs113929599;rs11060725;rs10847446;rs11324033;rs111488882;rs585522;rs28498205;rs66571493;rs28508025;rs28466887;rs1707730;rs10848076;rs4275659;rs541028634;rs143989762;rs11613128;rs542748087;rs555382559;rs200868180;rs79050634;rs74530231;rs545944754;rs62719360;rs574774202	3	rs11323486;rs11324033;rs28498205	C	T	0.0461486	0.00393919	1.06e-31	0.296915	153140	Known
CHO	93	12:125315647:A:G	rs7485656	12	125315647	6.49e-18	125005343	125380232	86	81	13	rs12307174;rs701027;rs12822442;rs837500;rs921919;rs838900;rs5889;rs10846740;rs7485656;rs11057828;rs10773106;rs67053123;rs10773112	5	rs12307174;rs837500;rs921919;rs7485656;rs67053123	A	G	-0.0330675	0.00383454	6.49e-18	0.328996	153140	Known
CHO	94	13:32947133:C:CT	rs35596121	13	32947133	8.3e-20	32890026	32987134	105	105	10	rs206077;rs371428871;rs206147;rs11291838;rs61946991;rs206320;rs35596121;rs74189161;rs9567552;rs11327981	2	rs206077;rs35596121	CT	C	-0.0335914	0.00368766	8.3e-20	0.389676	153140	Known
CHO	95	13:50134358:C:T	rs12146924	13	50134358	1.4e-08	50005444	50199211	279	271	3	rs12146924;rs34976750;rs7337705	1	rs12146924	T	C	0.0205061	0.00361412	1.4e-08	0.477547	153140	Known
CHO	96	13:114548163:C:G	rs9577923	13	114548163	3.32e-20	114520880	114890142	241	226	5	rs9577923;rs6602910;rs9604465;rs146328188;rs139122442	2	rs9577923;rs146328188	G	C	0.0360219	0.00391201	3.32e-20	0.30524	153140	Known
CHO	97	14:24872209:C:T	rs6573778	14	24872209	2.68e-08	24871530	24883887	9	9	1	rs6573778	1	rs6573778	T	C	0.0440621	0.00792284	2.68e-08	0.0545416	153140	Known
CHO	98	14:31736957:C:T	rs11851473	14	31736957	4.7e-08	31723259	31894802	59	59	1	rs11851473	1	rs11851473	C	T	-0.0232277	0.00425242	4.7e-08	0.234517	153140	Novel
CHO	99	14:70245193:A:G	rs2296651	14	70245193	5.55e-12	70245193	70639684	11	10	2	rs2296651;rs80183331	2	rs2296651;rs80183331	A	G	-0.0806315	0.0117015	5.55e-12	0.0242229	153140	Known
CHO	100	14:75191772:T:TA	rs34861456	14	75191772	1.23e-17	75125540	75401322	228	226	10	rs34861456;rs35781097;rs12878502;rs57808456;rs5809679;rs11335240;rs722599;rs2359240;rs534437803;rs11396572	1	rs34861456	TA	T	-0.0308611	0.0036095	1.23e-17	0.459433	153140	Known
CHO	101	15:50787955:C:T	rs17645290	15	50787955	1.3e-08	50713401	51564341	489	471	3	rs17645290;rs77749101;rs2414100	1	rs17645290	C	T	-0.0206576	0.00363287	1.3e-08	0.436248	153140	Novel
CHO	102	15:53074437:A:G	rs80227108	15	53074437	6.32e-14	53070493	53101886	27	27	2	rs80227108;rs6493583	1	rs80227108	A	G	-0.0376044	0.00501311	6.32e-14	0.151548	153140	Known
CHO	103	15:58723939:A:G	rs2070895	15	58723939	9.39e-168	58542377	58744348	463	450	73	rs72739147;rs6493996;rs12148780;rs72625728;rs261271;rs55700245;rs118146059;rs7165301;rs78591876;rs16940027;rs8034373;rs12594571;rs1867382;rs35488684;rs4775032;rs62001698;rs60116282;rs408684;rs62001733;rs56229818;rs1838504;rs183786;rs4775042;rs192330;rs66536958;rs56347327;rs111399849;rs10636032;rs579953;rs1560389;rs1601935;rs8036597;rs185481;rs576650681;rs261293;rs28847410;rs261291;rs12905732;rs174418;rs76438892;rs12708454;rs16940213;rs12916206;rs422137;rs34727257;rs515081;rs62001736;rs539901;rs16940147;rs11071377;rs75731941;rs13329672;rs11854656;rs17821274;rs2004815;rs4774297;rs8033940;rs261342;rs4775046;rs634746;rs572410;rs11635491;rs2070895;rs8043310;rs261338;rs686958;rs62000939;rs483140;rs17190538;rs6494006;rs261336;rs59999923;rs473224	18	rs72739147;rs78591876;rs4775032;rs192330;rs1560389;rs185481;rs28847410;rs261291;rs75731941;rs13329672;rs11854656;rs2004815;rs4774297;rs2070895;rs62000939;rs6494006;rs59999923;rs473224	A	G	0.100078	0.00362521	9.39e-168	0.445279	153140	Known
CHO	104	16:11709471:C:T	rs34711202	16	11709471	1e-12	11665805	11711143	85	78	3	rs34711202;rs3048042;rs34586225	1	rs34711202	T	C	0.0259086	0.00363374	1e-12	0.427099	153140	Known
CHO	105	16:53800954:C:T	rs1421085	16	53800954	1.76e-09	53799269	53845169	97	95	1	rs1421085	1	rs1421085	C	T	0.0327472	0.00544085	1.76e-09	0.12562	153140	Known
CHO	106	16:55866337:C:T	rs12443580	16	55866337	1.96e-09	55866337	55869235	6	6	1	rs12443580	1	rs12443580	T	C	-0.0218613	0.00364308	1.96e-09	0.429192	153140	Novel
CHO	107	16:56994244:T:TA	rs36229491	16	56994244	5.89e-89	56929944	57020127	93	90	25	rs9929408;rs7204044;rs1122390;rs12923459;rs36229787;rs1800775;rs12720926;rs76277974;rs36229485;rs71383212;rs7499892;rs36229491;rs736274;rs2303790;rs12599565;rs9938413;rs9926440;rs2033254;rs12720889;rs9989419;rs7205692;rs73544910;rs12720922;rs201835654;rs289744	6	rs9929408;rs1122390;rs76277974;rs36229491;rs9926440;rs289744	TA	T	0.0953363	0.00476762	5.89e-89	0.170432	153140	Known
CHO	108	16:72079657:C:T	rs77303550	16	72079657	4.5e-87	71279104	72908020	1625	1567	78	rs8043705;rs12597159;rs8050871;rs74249746;rs151060529;rs140775247;rs116894978;rs28483459;rs7205297;rs140200781;rs62056490;rs60536077;rs34791226;rs11649672;rs149514375;rs369844976;rs3841242;rs200435297;rs148809817;rs143638926;rs540090773;rs35069141;rs9939911;rs142933570;rs116876785;rs77751828;rs184643955;rs148582489;rs7200447;rs7185027;rs74437379;rs138201045;rs117822808;rs17605368;rs201687921;rs8051364;rs7198936;rs371727093;rs10048111;rs1862752;rs113760890;rs34042070;rs142710267;rs534376243;rs7202323;rs12930285;rs371726738;rs564502752;rs74803415;rs5817801;rs811052;rs12934528;rs143668592;rs74754689;rs2278028;rs117447760;rs76266151;rs77303550;rs4788465;rs11075925;rs75778749;rs2059248;rs201322196;rs11862324;rs34785141;rs373919627;rs71156121;rs67356855;rs12597202;rs144694832;rs79432321;rs72787084;rs149407579;rs811048;rs9934324;rs28658285;rs36074175;rs12598219	17	rs8043705;rs140200781;rs369844976;rs3841242;rs143638926;rs74437379;rs8051364;rs564502752;rs143668592;rs74754689;rs76266151;rs77303550;rs144694832;rs149407579;rs811048;rs9934324;rs12598219	T	C	-0.0823662	0.00416429	4.5e-87	0.248622	153140	Known
CHO	109	16:88570013:C:G	rs75874899	16	88570013	1.91e-09	88563924	88587278	26	22	1	rs75874899	1	rs75874899	C	G	0.0458025	0.00762702	1.91e-09	0.0596023	153140	Known
CHO	110	17:4686700:A:G	rs11867239	17	4686700	3.49e-08	4680534	4693054	26	24	1	rs11867239	1	rs11867239	G	A	0.0205991	0.00373532	3.49e-08	0.366792	153140	Known
CHO	111	17:7080069:A:G	rs12945299	17	7080069	1.48e-17	7063650	7540735	52	50	5	rs12945299;rs67143157;rs142122735;rs148426029;rs2075230	2	rs12945299;rs148426029	G	A	-0.0316411	0.00370999	1.48e-17	0.377338	153140	Known
CHO	112	17:26725265:A:G	rs2239908	17	26725265	2.3e-14	26350420	27196748	266	263	4	rs2239908;rs34626243;rs6505076;rs34984874	2	rs2239908;rs34984874	G	A	-0.0315823	0.00413794	2.3e-14	0.254362	153140	Known
CHO	113	17:34951204:A:G	rs2285640	17	34951204	1.31e-10	34839662	34951204	18	18	2	rs2285640;rs200417720	1	rs2285640	G	A	0.0235948	0.00367175	1.31e-10	0.396836	153140	Novel
CHO	114	17:45627997:A:AT	rs35634041	17	45627997	4.29e-16	44989888	45800308	372	337	10	rs16941382;rs9901977;rs60371134;rs56897494;rs35634041;rs10853090;rs9893629;rs9905308;rs62074459;rs538733982	2	rs16941382;rs35634041	AT	A	0.0313196	0.00385231	4.29e-16	0.323619	153140	Known
CHO	115	17:53738675:C:T	rs17211752	17	53738675	2.51e-08	53733859	53738843	9	9	1	rs17211752	1	rs17211752	C	T	-0.0291404	0.0052295	2.51e-08	0.137645	153140	Novel
CHO	116	17:66062873:C:T	rs74900486	17	66062873	2.85e-09	65822573	66098154	361	352	2	rs74900486;rs201734103	1	rs74900486	C	T	-0.0225971	0.00380432	2.85e-09	0.338638	153140	Known
CHO	117	17:67082962:C:G	rs740516	17	67082962	1.04e-21	66977268	67218197	278	266	8	rs740516;rs11077946;rs35431740;rs143106156;rs4968828;rs1024670;rs2302134;rs16973751	2	rs740516;rs16973751	C	G	0.0344724	0.00360122	1.04e-21	0.461241	153140	Known
CHO	118	17:76677744:C:T	rs11650504	17	76677744	2.2e-08	76672322	76681826	4	4	1	rs11650504	1	rs11650504	T	C	0.0357453	0.00638838	2.2e-08	0.0871196	153140	Known
CHO	119	18:47119579:A:G	rs11082764	18	47119579	3.96e-77	46565797	47182664	900	875	36	rs567926374;rs9948325;rs12954044;rs78349695;rs28498515;rs12457744;rs11082764;rs11082765;rs16950701;rs74913116;rs4939879;rs7229377;rs34802337;rs74726706;rs570183371;rs11082769;rs12955369;rs11662596;rs72642487;rs17798991;rs1943681;rs4121823;rs11664277;rs883218;rs4939880;rs11663245;rs78600500;rs34401564;rs61302953;rs11411497;rs4939886;rs1943973;rs10438978;rs1943981;rs4939887;rs1943970	8	rs567926374;rs11082764;rs17798991;rs78600500;rs34401564;rs61302953;rs1943981;rs1943970	G	A	0.0671656	0.00361322	3.96e-77	0.459246	153140	Known
CHO	120	18:55257529:C:T	rs34886602	18	55257529	1.4e-08	55237317	55301112	67	60	1	rs34886602	1	rs34886602	T	C	-0.0212006	0.00373651	1.4e-08	0.366256	153140	Known
CHO	121	19:5841356:G:T	rs3760775	19	5841356	2.49e-09	5817218	5844792	17	15	2	rs3760775;rs10420107	1	rs3760775	T	G	0.0227695	0.00381892	2.49e-09	0.329757	153140	Known
CHO	122	19:7823357:G:T	rs56290930	19	7823357	4.72e-09	7819480	7832664	15	15	1	rs56290930	1	rs56290930	T	G	-0.0217797	0.0037187	4.72e-09	0.374213	153140	Novel
CHO	123	19:11242307:C:G	rs2738464	19	11242307	1.73e-160	10044788	11680191	1091	1045	111	rs8108722;rs281437;rs10408934;rs76359824;rs12979469;rs3745242;rs528114656;rs77997860;rs10420201;rs1053007;rs35467336;rs373093467;rs75620751;rs76707269;rs5827110;rs11668706;rs73007599;rs117977074;rs1541596;rs28729258;rs4804546;rs35179182;rs10417443;rs111507069;rs58592246;rs56335280;rs555456776;rs535966052;rs78524781;rs117302066;rs5927;rs201820139;rs117023598;rs186896770;rs116530815;rs147540853;rs10401845;rs138937731;rs59565131;rs11667264;rs116886614;rs688;rs2569546;rs2304182;rs2738465;rs8112638;rs4804570;rs4804147;rs2421206;rs574513823;rs7245997;rs67654047;rs72983206;rs6511721;rs2569559;rs2738464;rs186461273;rs201609128;rs10402592;rs11557092;rs62129138;rs34786681;rs4804573;rs2304183;rs149334923;rs2569538;rs12460253;rs8106503;rs141593507;rs71164156;rs117373926;rs111289308;rs56097060;rs17249078;rs112073805;rs440677;rs7254114;rs7253916;rs58495388;rs7250778;rs3745682;rs370229;rs442363;rs537082202;rs8101345;rs7252976;rs67398433;rs145352947;rs2278426;rs10411534;rs10413278;rs2116876;rs34628990;rs555957776;rs8103542;rs142145812;rs117576679;rs116966086;rs114646860;rs4804150;rs17699030;rs201019550;rs34757881;rs200605996;rs10419122;rs10405396;rs76712266;rs322127;rs450069;rs11085772;rs12327783	26	rs8108722;rs281437;rs10408934;rs1053007;rs28729258;rs58592246;rs535966052;rs78524781;rs117302066;rs117023598;rs138937731;rs116886614;rs688;rs2738464;rs12460253;rs141593507;rs111289308;rs56097060;rs112073805;rs440677;rs537082202;rs2278426;rs10419122;rs76712266;rs322127;rs12327783	G	C	-0.107301	0.00397497	1.73e-160	0.288377	153140	Known
CHO	124	19:14175889:A:C	rs142096538	19	14175889	8.88e-11	14169134	14195483	36	25	1	rs142096538	1	rs142096538	A	C	-0.0239135	0.00368762	8.88e-11	0.394087	153140	Known
CHO	125	19:15804750:C:T	rs12986015	19	15804750	1.84e-10	15781481	15970305	245	236	5	rs12986015;rs573966762;rs372230557;rs59176397;rs4807991	1	rs12986015	C	T	-0.0247211	0.00387812	1.84e-10	0.314062	153140	Known
CHO	126	19:17232775:A:G	rs12971955	19	17232775	1.56e-09	17232499	17258828	19	19	2	rs12971955;rs112219961	1	rs12971955	A	G	-0.0224041	0.00371073	1.56e-09	0.377005	153140	Known
CHO	127	19:19388500:A:T	rs8107974	19	19388500	1.54e-09	19370340	19468655	7	7	1	rs8107974	1	rs8107974	T	A	-0.0371923	0.00615713	1.54e-09	0.0942046	153140	Known
CHO	128	19:45389174:A:T	rs283813	19	45389174	0	45231074	46373641	500	473	48	rs8108110;rs10522867;rs1551891;rs2965169;rs145031198;rs148222844;rs116700999;rs28399635;rs1135062;rs3842409;rs11667253;rs59796539;rs112262807;rs111371860;rs4802241;rs35763320;rs4803766;rs393584;rs5828224;rs283813;rs157581;rs59007384;rs1160983;rs75627662;rs390082;rs200596754;rs3852861;rs406315;rs34215622;rs769450;rs34078567;rs3745150;rs439382;rs140010660;rs429358;rs412776;rs117650633;rs114448690;rs5167;rs113329239;rs204474;rs2376868;rs1132899;rs78620885;rs1005451;rs7259913;rs10423928;rs150184119	19	rs8108110;rs2965169;rs145031198;rs148222844;rs28399635;rs11667253;rs111371860;rs4802241;rs283813;rs34215622;rs439382;rs429358;rs117650633;rs114448690;rs5167;rs78620885;rs1005451;rs7259913;rs10423928	A	T	-0.252515	0.00641172	0	0.0862642	153140	Known
CHO	129	19:50000009:A:G	rs2280401	19	50000009	2.36e-21	49943976	50126571	210	196	5	rs2280401;rs1320303;rs10406480;rs56146695;rs113886122	2	rs2280401;rs56146695	A	G	-0.0455652	0.00480246	2.36e-21	0.169143	153140	Known
CHO	130	19:58354935:G:T	rs60915609	19	58354935	2.83e-09	58354536	58354935	2	2	1	rs60915609	1	rs60915609	T	G	-0.029036	0.0048873	2.83e-09	0.161444	153140	Known
CHO	131	20:17844492:G:T	rs2618567	20	17844492	7.29e-20	17539037	17851119	94	67	10	rs148333144;rs117131714;rs76597890;rs2745823;rs2745824;rs6111692;rs11087229;rs2328223;rs2618567;rs2618568	3	rs148333144;rs2745823;rs2618567	G	T	0.0345359	0.00378546	7.29e-20	0.340603	153140	Known
CHO	132	20:34120437:C:CACACACACAA	rs587677053	20	34120437	4.37e-12	34033548	34558503	317	308	4	rs587677053;rs142187075;rs11698633;rs6058275	1	rs587677053	C	CACACACACAA	-0.032187	0.00464824	4.37e-12	0.183708	153140	Known
CHO	133	20:39818861:C:T	rs4344974	20	39818861	3.57e-27	39143298	40270138	589	573	15	rs6129648;rs6029202;rs6129649;rs4812439;rs2865505;rs2865509;rs4344974;rs79193019;rs568284480;rs6129804;rs6129726;rs34984215;rs12625035;rs2866747;rs35371372	4	rs6129648;rs2865509;rs4344974;rs2866747	T	C	-0.0500049	0.00463151	3.57e-27	0.185157	153140	Known
CHO	134	20:44607601:A:G	rs6104410	20	44607601	6.21e-09	44533110	44610737	30	28	1	rs6104410	1	rs6104410	G	A	0.0211055	0.00363203	6.21e-09	0.43457	153140	Novel
CHO	135	20:62380516:A:C	rs932826	20	62380516	2.52e-08	62342695	62381979	14	12	1	rs932826	1	rs932826	A	C	-0.0224377	0.00402685	2.52e-08	0.277129	153140	Known
CHO	136	21:40678968:C:T	rs9975562	21	40678968	4.63e-08	40513215	40717500	213	204	1	rs9975562	1	rs9975562	C	T	-0.0197565	0.00361511	4.63e-08	0.465852	153140	Known
CHO	137	22:21982340:C:G	rs861857	22	21982340	9.54e-13	21910280	21992386	115	108	3	rs861857;rs5754075;rs374588807	1	rs861857	G	C	-0.0259666	0.00363831	9.54e-13	0.431203	153140	Known
CHO	138	22:30362715:C:CGTGTGTGTGTGTGTGT	rs199950221	22	30362715	1.08e-10	30134060	30603574	184	175	2	rs199950221;rs34105530	1	rs199950221	C	CGTGTGTGTGTGTGTGT	0.0242847	0.003762	1.08e-10	0.35746	153140	Known
CHO	139	22:42410842:C:T	rs5751201	22	42410842	7.19e-12	41643397	42690262	300	294	3	rs5751201;rs5758700;rs5758324	1	rs5751201	C	T	0.0249039	0.00363353	7.19e-12	0.43552	153140	Known
CHO	140	22:45769970:G:GTTT	rs35971057	22	45769970	8.77e-16	45672709	45845629	345	328	14	rs35971057;rs6006742;rs8136881;rs34961526;rs56079009;rs5765365;rs5764733;rs73169211;rs151261418;rs55651132;rs4823288;rs226504;rs16993867;rs9614459	1	rs35971057	GTTT	G	0.0294485	0.00366143	8.77e-16	0.413651	153140	Known
CHO	141	22:46615880:C:T	rs1800234	22	46615880	1.17e-12	46615880	46615880	1	1	1	rs1800234	1	rs1800234	C	T	-0.0586089	0.00824513	1.17e-12	0.0501535	153140	Known
FBS	1	1:43453188:A:T	rs75244136	1	43453188	6.6e-13	43367726	43460154	119	113	6	rs75244136;rs201712259;rs12124197;rs35912888;rs710222;rs4306169	1	rs75244136	A	T	-0.0257533	0.00358304	6.6e-13	0.367685	152538	Known
FBS	2	1:51442137:A:G	rs72904801	1	51442137	9.35e-10	50826176	51532863	591	575	4	rs72904801;rs149776753;rs554461968;rs6684901	1	rs72904801	G	A	-0.0333714	0.00545276	9.35e-10	0.112998	152538	Known
FBS	3	1:118165973:C:T	rs1627787	1	118165973	2.41e-09	118139053	118175425	41	39	3	rs17656269;rs1627787;rs12406858	2	rs17656269;rs1627787	T	C	-0.0266471	0.00446544	2.41e-09	0.181912	152538	Known
FBS	4	1:150993866:A:G	rs12117525	1	150993866	2.76e-08	150865084	151000790	85	85	1	rs12117525	1	rs12117525	A	G	-0.0193849	0.00348916	2.76e-08	0.427231	152538	Novel
FBS	5	1:154320942:A:G	rs2297607	1	154320942	4.78e-09	154274145	154343530	44	42	2	rs2297607;rs56023096	1	rs2297607	G	A	0.0280099	0.00478416	4.78e-09	0.154142	152538	Novel
FBS	6	1:214129913:A:G	rs72753571	1	214129913	3.47e-10	214102041	214163675	70	62	5	rs72753571;rs340854;rs12403994;rs340883;rs149096975	2	rs72753571;rs12403994	G	A	-0.0282903	0.00450766	3.47e-10	0.178231	152538	Known
FBS	7	2:27730940:C:T	rs1260326	2	27730940	3.89e-106	27118679	28275829	840	813	41	rs1275518;rs17006049;rs1728918;rs78571174;rs4666001;rs12617848;rs10181777;rs7568733;rs1659711;rs74684611;rs148527487;rs2304679;rs1275539;rs1260326;rs12472643;rs4665985;rs74450311;rs4665988;rs59210625;rs202049562;rs140754563;rs13002853;rs898034;rs5830038;rs11684134;rs35551468;rs374457826;rs75274853;rs35768559;rs576114900;rs61185615;rs117655217;rs141361525;rs117290132;rs145062835;rs147558391;rs13030345;rs199640528;rs77853892;rs570040966;rs2141371	6	rs1275518;rs74684611;rs1260326;rs61185615;rs117655217;rs13030345	C	T	0.0759531	0.00347109	3.89e-106	0.449452	152538	Known
FBS	8	2:45192080:C:G	rs12712928	2	45192080	1.24e-59	45137870	45252368	165	154	14	rs147128864;rs12712928;rs11692566;rs2921986;rs2959251;rs2921990;rs486917;rs11124996;rs4953152;rs13383793;rs984494;rs9973503;rs10202306;rs2121564	2	rs147128864;rs12712928	C	G	0.058052	0.0035645	1.24e-59	0.374343	152538	Known
FBS	9	2:60586707:C:G	rs243018	2	60586707	7.12e-21	60552476	60586707	19	19	2	rs243018;rs13012438	1	rs243018	C	G	-0.0340749	0.00363585	7.12e-21	0.340899	152538	Known
FBS	10	2:160729186:C:T	rs10168271	2	160729186	7.52e-10	160684717	160828013	55	55	2	rs10168271;rs139012450	1	rs10168271	T	C	-0.0238432	0.00387392	7.52e-10	0.272988	152538	Novel
FBS	11	2:169775546:A:ATTTG	rs71676177	2	169775546	2.08e-102	169592231	169819824	352	342	30	rs13023879;rs7584086;rs6722317;rs6722325;rs12612019;rs829950;rs830185;rs4668105;rs3067009;rs3814385;rs560887;rs71397672;rs502570;rs552976;rs71676177;rs483234;rs3755160;rs36018952;rs830028;rs487756;rs71003061;rs199622400;rs76891181;rs524586;rs16856115;rs564002;rs540524;rs1402837;rs192788039;rs76462791	5	rs13023879;rs3814385;rs560887;rs71676177;rs192788039	A	ATTTG	0.0773431	0.0035996	2.08e-102	0.357576	152538	Known
FBS	12	2:173593420:C:T	rs77706112	2	173593420	9.69e-60	172725276	174417294	711	683	23	rs6714597;rs78785265;rs12151618;rs367884016;rs59606385;rs4972852;rs79542292;rs13428122;rs1451452;rs836593;rs35757816;rs541883745;rs146565295;rs79502543;rs374638743;rs68123588;rs836598;rs1376556;rs28464102;rs201928460;rs1076596;rs77706112;rs16861026	4	rs6714597;rs35757816;rs77706112;rs16861026	T	C	-0.0565102	0.00346665	9.69e-60	0.450586	152538	Known
FBS	13	2:222067711:A:T	rs12465770	2	222067711	5.63e-12	222034085	222071255	105	99	3	rs12465770;rs573764521;rs534730915	1	rs12465770	T	A	0.0279545	0.00405805	5.63e-12	0.23658	152538	Known
FBS	14	3:23480626:A:G	rs6764347	3	23480626	5.82e-10	23200163	23638952	571	554	4	rs58844120;rs6764347;rs17341838;rs562266892	2	rs58844120;rs6764347	G	A	-0.0254454	0.00410732	5.82e-10	0.22853	152538	Novel
FBS	15	3:64030872:A:G	rs6445389	3	64030872	2.16e-12	63781484	64081836	75	73	5	rs6445389;rs34988902;rs147414924;rs112674299;rs3215242	1	rs6445389	A	G	-0.025057	0.00356759	2.16e-12	0.377257	152538	Novel
FBS	16	3:100203926:A:G	rs2068018	3	100203926	3.07e-08	100188360	100203926	8	7	1	rs2068018	1	rs2068018	A	G	0.0191686	0.00346154	3.07e-08	0.466035	152538	Novel
FBS	17	3:124992550:C:T	rs4679378	3	124992550	4.26e-11	124917624	125111627	226	214	5	rs13315685;rs569255;rs111474323;rs4679378;rs35313913	2	rs13315685;rs4679378	C	T	-0.0229929	0.00348655	4.26e-11	0.430263	152538	Novel
FBS	18	3:152382453:A:G	rs12493136	3	152382453	4.83e-14	152317490	152584721	287	284	8	rs12493136;rs6764808;rs9289872;rs67800734;rs11310807;rs11709039;rs4679990;rs201679705	1	rs12493136	A	G	0.0315818	0.00419054	4.83e-14	0.215268	152538	Known
FBS	19	3:170732599:A:G	rs7356034	3	170732599	3.75e-12	170548978	170763453	114	110	3	rs7356034;rs73167704;rs35471667	1	rs7356034	A	G	-0.0304815	0.00438806	3.75e-12	0.190546	152538	Known
FBS	20	3:185505520:C:CA	rs5855073	3	185505520	5.08e-20	185277213	185550565	231	223	10	rs74962088;rs6800985;rs5855073;rs73061097;rs59432710;rs11705701;rs4686701;rs28889122;rs201870060;rs7648605	2	rs74962088;rs5855073	C	CA	0.0345751	0.00377363	5.08e-20	0.299427	152538	Known
FBS	21	3:187661153:C:T	rs16862738	3	187661153	4.77e-08	187632584	187681842	38	37	1	rs16862738	1	rs16862738	T	C	-0.0289838	0.00530863	4.77e-08	0.120065	152538	Novel
FBS	22	4:1236502:C:G	rs73069940	4	1236502	9.56e-17	1119404	1416607	318	310	11	rs73069940;rs2170321;rs2199956;rs17164623;rs61073965;rs28605373;rs9992576;rs4130791;rs872894;rs184678146;rs60796428	2	rs73069940;rs184678146	G	C	-0.0304803	0.00366784	9.56e-17	0.329115	152538	Known
FBS	23	4:6303731:A:G	rs147834269	4	6303731	1.49e-21	6303731	6303731	1	1	1	rs147834269	1	rs147834269	A	G	-0.093048	0.00975783	1.49e-21	0.0322772	152538	Known
FBS	24	4:106213987:A:G	rs2133084	4	106213987	1.75e-09	106094427	106213987	3	3	1	rs2133084	1	rs2133084	A	G	-0.0208345	0.00346115	1.75e-09	0.45014	152538	Novel
FBS	25	5:14867151:C:T	rs149056537	5	14867151	2.24e-08	14860851	14882199	24	24	1	rs149056537	1	rs149056537	T	C	0.0205427	0.0036731	2.24e-08	0.328987	152538	Novel
FBS	26	5:176737720:A:G	rs13190036	5	176737720	9.18e-11	176533852	176749588	173	170	1	rs13190036	1	rs13190036	A	G	-0.0223897	0.0034553	9.18e-11	0.480631	152538	Novel
FBS	27	6:7231843:A:G	rs9379084	6	7231843	2.38e-11	7161048	7235737	42	42	2	rs9379084;rs9379083	1	rs9379084	A	G	-0.0314547	0.00470848	2.38e-11	0.160753	152538	Novel
FBS	28	6:20688121:A:T	rs10440833	6	20688121	3.84e-76	20416350	20928751	684	673	43	rs58412327;rs9358341;rs6456354;rs543824204;rs12203687;rs76924981;rs74536530;rs200074365;rs12530056;rs61663643;rs9465844;rs7739974;rs35042364;rs9356743;rs143316471;rs11305935;rs2328549;rs6908425;rs9688952;rs4516938;rs34025398;rs7739402;rs9348435;rs10440833;rs4712530;rs545162371;rs4712536;rs6914868;rs7741604;rs56736298;rs56027426;rs9465773;rs2223621;rs17224527;rs111629317;rs1012635;rs13216165;rs9465874;rs9465807;rs9465873;rs71746811;rs9465890;rs371080778	9	rs58412327;rs6456354;rs76924981;rs200074365;rs10440833;rs13216165;rs9465873;rs9465890;rs371080778	A	T	0.0639186	0.00346132	3.84e-76	0.463924	152538	Known
FBS	29	6:39039140:A:G	rs9394574	6	39039140	1.77e-30	38721836	39281507	91	84	21	rs9366978;rs368969449;rs117572116;rs9394574;rs932443;rs742762;rs9296288;rs2300612;rs4714211;rs60678751;rs3823212;rs2268655;rs112730162;rs10305441;rs59902637;rs877446;rs146340667;rs10305479;rs2268641;rs80228310;rs34350860	6	rs9366978;rs9394574;rs146340667;rs10305479;rs2268641;rs34350860	G	A	-0.0489853	0.00426897	1.77e-30	0.206024	152538	Known
FBS	30	6:117280434:C:T	rs1761832	6	117280434	1.63e-10	117199790	117389059	285	273	3	rs1761832;rs783644;rs12662200	1	rs1761832	C	T	-0.0224629	0.00351379	1.63e-10	0.407485	152538	Known
FBS	31	6:129807629:C:T	rs2229848	6	129807629	1.03e-08	129798084	129830341	82	81	1	rs2229848	1	rs2229848	C	T	-0.020142	0.00351808	1.03e-08	0.406515	152538	Novel
FBS	32	6:153367680:C:G	rs1933257	6	153367680	3.15e-09	153357456	153392908	113	107	2	rs1933257;rs9479488	1	rs1933257	C	G	-0.0271375	0.00458135	3.15e-09	0.171947	152538	Known
FBS	33	7:15064309:G:T	rs2191349	7	15064309	3.98e-73	14779266	15201145	403	389	27	rs11979624;rs217554;rs6963154;rs16878281;rs17168465;rs17168486;rs553670189;rs57675456;rs72596000;rs6968886;rs7795730;rs75509935;rs217593;rs56117155;rs56751608;rs2191349;rs66825728;rs1002061;rs1005256;rs9639218;rs10264723;rs11514706;rs76364832;rs12667387;rs218068;rs34821222;rs12699688	7	rs11979624;rs17168486;rs217593;rs56117155;rs2191349;rs12667387;rs34821222	G	T	-0.0666497	0.00368481	3.98e-73	0.325863	152538	Known
FBS	34	7:44226101:C:T	rs2971670	7	44226101	9.95e-127	44134204	44292522	303	284	30	rs2239614;rs2971686;rs882020;rs6953355;rs887688;rs2971672;rs2971671;rs1990458;rs3757840;rs12537297;rs73693651;rs569549583;rs3087363;rs7794794;rs2537184;rs4724290;rs12534104;rs2072440;rs2595704;rs758986;rs741038;rs10951758;rs2971670;rs878521;rs59374739;rs62459092;rs3757837;rs10441113;rs74907537;rs56137829	9	rs2239614;rs73693651;rs3087363;rs7794794;rs12534104;rs758986;rs2971670;rs62459092;rs3757837	T	C	0.106492	0.004447	9.95e-127	0.184364	152538	Known
FBS	35	7:50790368:G:T	rs10265077	7	50790368	1.62e-14	50423317	50899168	656	640	15	rs59489350;rs73125225;rs2529394;rs11575375;rs10265077;rs3801000;rs2072235;rs7791286;rs2006915;rs11238351;rs7809386;rs4947922;rs6948959;rs4947834;rs73113855	3	rs59489350;rs10265077;rs7791286	T	G	-0.0277322	0.00361217	1.62e-14	0.354118	152538	Known
FBS	36	7:69742912:T:TTG	rs35535865	7	69742912	1.14e-08	68980283	69822973	393	389	1	rs35535865	1	rs35535865	TTG	T	0.0206875	0.00362401	1.14e-08	0.346796	152538	Novel
FBS	37	7:89744490:A:G	rs147521276	7	89744490	5.39e-09	89728252	89864930	142	131	2	rs147521276;rs143470593	1	rs147521276	A	G	0.0207626	0.00355844	5.39e-09	0.383082	152538	Known
FBS	38	7:100292830:A:G	rs221784	7	100292830	1.13e-11	100262123	100356544	82	76	2	rs221784;rs35904022	1	rs221784	A	G	-0.0635603	0.00936193	1.13e-11	0.0351748	152538	Known
FBS	39	7:127253550:C:T	rs2233580	7	127253550	2.19e-26	127082497	127851628	31	28	5	rs1419410;rs72607742;rs2233580;rs35589574;rs12669223	2	rs1419410;rs2233580	T	C	0.071278	0.00670606	2.19e-26	0.0711233	152538	Known
FBS	40	8:11547150:C:T	rs2409809	8	11547150	6.8e-09	11519011	11552875	17	17	2	rs2409809;rs10102512	1	rs2409809	T	C	-0.0238173	0.00410941	6.8e-09	0.225895	152538	Novel
FBS	41	8:41488038:C:G	rs6986080	8	41488038	2.16e-09	41391761	41537318	57	57	1	rs6986080	1	rs6986080	C	G	-0.0301671	0.00504005	2.16e-09	0.135288	152538	Novel
FBS	42	8:61784348:A:G	rs4738835	8	61784348	3.13e-08	61642327	61784348	30	30	1	rs4738835	1	rs4738835	A	G	-0.0243648	0.00440257	3.13e-08	0.190074	152538	Novel
FBS	43	8:95967688:C:G	rs10956933	8	95967688	6.62e-09	95820594	96054000	183	177	1	rs10956933	1	rs10956933	C	G	0.0219763	0.00378891	6.62e-09	0.294989	152538	Known
FBS	44	8:116610180:C:T	rs2737205	8	116610180	3.53e-11	116464988	116645056	185	185	3	rs2737205;rs28447075;rs573729365	1	rs2737205	T	C	0.0281994	0.00425815	3.53e-11	0.206585	152538	Novel
FBS	45	8:118184783:C:T	rs13266634	8	118184783	1.2e-87	117989554	118236975	151	147	8	rs55847714;rs11426513;rs13266634;rs2466294;rs56951566;rs2466316;rs12545397;rs79319503	3	rs55847714;rs13266634;rs79319503	T	C	-0.0700424	0.00352933	1.2e-87	0.399543	152538	Known
FBS	46	9:628519:C:G	rs58845489	9	628519	1.31e-44	535492	742826	517	486	25	rs10120392;rs12342270;rs2641984;rs147420100;rs34675610;rs2804301;rs150717592;rs6477055;rs73639394;rs113738657;rs373777106;rs58845489;rs75885458;rs10975657;rs566979038;rs147757720;rs7864374;rs13292231;rs60899850;rs7038561;rs34095663;rs57866780;rs60885769;rs117659018;rs6477183	3	rs10120392;rs58845489;rs6477183	G	C	0.0635291	0.00453386	1.31e-44	0.175514	152538	Known
FBS	47	9:4283137:G:T	rs1574285	9	4283137	4.8e-42	4255748	4307572	126	124	12	rs1574285;rs7875253;rs34706136;rs4258054;rs35338539;rs10974444;rs10814921;rs34498325;rs60965547;rs7035948;rs10974432;rs10974434	1	rs1574285	G	T	0.0474556	0.00349278	4.8e-42	0.425835	152538	Known
FBS	48	9:22134253:A:G	rs10811662	9	22134253	4.02e-98	22127883	22374032	122	118	10	rs10965241;rs11791416;rs10965251;rs10811662;rs543011685;rs1333051;rs10811658;rs2891169;rs7018475;rs943395	5	rs10965241;rs10965251;rs10811662;rs7018475;rs943395	A	G	-0.0731929	0.00348153	4.02e-98	0.437317	152538	Known
FBS	49	9:136146597:C:T	rs550057	9	136146597	8.71e-18	136117048	136155000	86	85	4	rs550057;rs7466988;rs9411475;rs8176719	1	rs550057	T	C	0.0336238	0.00391435	8.71e-18	0.262269	152538	Known
FBS	50	9:139300876:A:G	rs11145912	9	139300876	1.35e-08	139270535	139383579	68	62	1	rs11145912	1	rs11145912	A	G	-0.0250178	0.00440471	1.35e-08	0.189402	152538	Known
FBS	51	10:3104927:G:T	rs7393114	10	3104927	7.55e-09	3100299	3119150	33	30	2	rs7393114;rs10581924	1	rs7393114	G	T	0.0203157	0.00351588	7.55e-09	0.404214	152538	Novel
FBS	52	10:3945400:A:C	rs4881232	10	3945400	6.93e-10	3942049	3947943	25	25	1	rs4881232	1	rs4881232	C	A	0.0218096	0.00353609	6.93e-10	0.391617	152538	Novel
FBS	53	10:12289511:C:T	rs12098734	10	12289511	2.26e-16	12242326	12317718	103	103	7	rs12098734;rs11257637;rs143171937;rs536205725;rs10508438;rs7895525;rs7071305	1	rs12098734	T	C	0.0283161	0.00345016	2.26e-16	0.477252	152538	Known
FBS	54	10:26495297:C:CT	rs78507306	10	26495297	1.04e-15	26173270	26625831	644	627	6	rs78507306;rs66469560;rs12414701;rs11598907;rs11273792;rs35115855	1	rs78507306	C	CT	-0.0294115	0.00366608	1.04e-15	0.331947	152538	Known
FBS	55	10:89722262:C:T	rs61093223	10	89722262	4.29e-09	89603315	89737554	36	36	1	rs61093223	1	rs61093223	C	T	0.0229133	0.00390165	4.29e-09	0.268854	152538	Novel
FBS	56	10:94335799:A:G	rs7099761	10	94335799	1.19e-20	93379116	95395727	633	602	34	rs7099761;rs11187079;rs200297076;rs35580348;rs34940159;rs58534496;rs71481181;rs10786053;rs11187146;rs2497309;rs553475427;rs10882062;rs10882064;rs71028821;rs369307614;rs56276579;rs11187035;rs11324773;rs111531379;rs72182881;rs183318803;rs11187165;rs34031503;rs5787016;rs149999846;rs138149366;rs138344570;rs189118455;rs11598977;rs72364493;rs78627331;rs12098801;rs78185836;rs716333	5	rs7099761;rs111531379;rs78627331;rs78185836;rs716333	A	G	0.0346701	0.00372082	1.19e-20	0.315344	152538	Known
FBS	57	10:112782529:C:T	rs12245003	10	112782529	2e-17	112607605	113050963	214	213	7	rs12245003;rs141513415;rs140649029;rs12241439;rs7895872;rs35255813;rs3923038	2	rs12245003;rs35255813	C	T	-0.0315574	0.00371532	2e-17	0.311817	152538	Known
FBS	58	11:2858546:C:T	rs2237897	11	2858546	1.31e-56	2644344	2940337	169	160	9	rs231361;rs117241550;rs12271234;rs2237897;rs11601574;rs163177;rs149452246;rs234864;rs67709661	3	rs231361;rs2237897;rs67709661	T	C	-0.0560643	0.00353615	1.31e-56	0.392276	152538	Known
FBS	59	11:8250143:C:G	rs7952320	11	8250143	1.22e-08	8250143	8255408	4	4	1	rs7952320	1	rs7952320	G	C	-0.0222901	0.0039126	1.22e-08	0.263852	152538	Known
FBS	60	11:45871861:A:G	rs12794698	11	45871861	3.67e-15	45832935	45944290	67	67	4	rs12794698;rs370256802;rs11038705;rs368719536	1	rs12794698	A	G	-0.0337191	0.00428678	3.67e-15	0.205244	152538	Known
FBS	61	11:61631690:C:T	rs77466626	11	61631690	1.93e-09	61542006	61664711	71	6	1	rs77466626	1	rs77466626	T	C	-0.0210564	0.00350737	1.93e-09	0.419905	152538	Known
FBS	62	11:72721271:A:C	rs2886599	11	72721271	1.5e-13	72316899	72837384	58	55	3	rs2886599;rs146356678;rs11605691	1	rs2886599	A	C	-0.0566573	0.00766973	1.5e-13	0.0533933	152538	Known
FBS	63	11:92696014:G:T	rs4331050	11	92696014	9.23e-247	92629085	93017811	292	273	19	rs1158885;rs12222793;rs11020107;rs7113311;rs10437572;rs10661886;rs11020118;rs11375205;rs10765576;rs118013079;rs4331050;rs10830964;rs11020106;rs2895443;rs4753434;rs11020147;rs118156917;rs151058644;rs57235767	6	rs1158885;rs11020118;rs4331050;rs4753434;rs118156917;rs57235767	T	G	0.116863	0.00348332	9.23e-247	0.432207	152538	Known
FBS	64	12:27960152:C:G	rs10771369	12	27960152	7.82e-10	27957533	27964996	26	26	1	rs10771369	1	rs10771369	C	G	-0.0225546	0.00366835	7.82e-10	0.330475	152538	Novel
FBS	65	12:112241766:A:G	rs671	12	112241766	1.22e-91	110297784	113713062	296	274	24	rs141965732;rs79173255;rs35844792;rs75295329;rs142220381;rs12227162;rs11065783;rs61055528;rs536743697;rs117741012;rs671;rs11066150;rs76892715;rs6489961;rs11065828;rs59214806;rs561500595;rs3858704;rs79105258;rs7299183;rs11066008;rs2072134;rs139144808;rs886477	4	rs141965732;rs61055528;rs671;rs2072134	A	G	-0.117074	0.00576646	1.22e-91	0.163074	152538	Known
FBS	66	12:118399491:A:T	rs7305424	12	118399491	3.81e-10	118394008	118414926	19	19	2	rs7305424;rs12578282	1	rs7305424	T	A	0.0219189	0.00350054	3.81e-10	0.414487	152538	Novel
FBS	67	12:133066392:A:C	rs77773608	12	133066392	7.2e-19	133049093	133166317	109	104	9	rs77773608;rs11146920;rs10870466;rs545420447;rs2875212;rs10870471;rs11146943;rs7975023;rs7296889	1	rs77773608	A	C	0.0428561	0.00483065	7.2e-19	0.149435	152538	Known
FBS	68	13:26845943:C:CTTTTTTTTTTTTTTT	rs549273622	13	26845943	2.69e-11	26768778	27014253	226	221	5	rs549273622;rs57713231;rs2182849;rs568052023;rs34068231	1	rs549273622	C	CTTTTTTTTTTTTTTT	-0.0232386	0.00348779	2.69e-11	0.430021	152538	Known
FBS	69	13:28487599:A:G	rs11619319	13	28487599	6.22e-26	28453210	28546189	136	127	8	rs11619319;rs3841228;rs9554186;rs9805842;rs201370430;rs7993114;rs574676466;rs4581570	2	rs11619319;rs4581570	G	A	0.0363505	0.00345177	6.22e-26	0.465897	152538	Known
FBS	70	13:33560493:A:G	rs11839569	13	33560493	5.06e-22	33554084	33643007	64	60	6	rs11839569;rs7984515;rs12429937;rs1543797;rs11842170;rs7319588	2	rs11839569;rs7319588	G	A	0.0450507	0.00466989	5.06e-22	0.162835	152538	Known
FBS	71	14:90066451:A:C	rs17776811	14	90066451	1.02e-09	90035606	90069762	10	9	1	rs17776811	1	rs17776811	C	A	-0.034113	0.00558646	1.02e-09	0.10679	152538	Known
FBS	72	14:100832252:C:T	rs724392	14	100832252	3.86e-08	100792093	100926518	28	28	1	rs724392	1	rs724392	C	T	-0.0195851	0.00356266	3.86e-08	0.374726	152538	Known
FBS	73	15:38846342:C:CT	rs35615287	15	38846342	2.16e-09	38817614	38847763	17	16	1	rs35615287	1	rs35615287	C	CT	0.0207091	0.00345982	2.16e-09	0.465245	152538	Novel
FBS	74	15:40634717:A:G	rs4923864	15	40634717	3.44e-12	40605497	40640451	24	22	3	rs4923864;rs4277318;rs12907887	1	rs4923864	G	A	0.025787	0.0037058	3.44e-12	0.319832	152538	Known
FBS	75	15:62391608:C:T	rs7163757	15	62391608	2.57e-40	62117897	62432274	478	468	18	rs7163757;rs4613049;rs72625749;rs8030240;rs6494311;rs9788635;rs35262268;rs550673312;rs1436962;rs1836995;rs4502156;rs4775460;rs11320478;rs554329773;rs78775412;rs74248859;rs11071655;rs1579636	3	rs7163757;rs554329773;rs11071655	T	C	-0.0459844	0.0034595	2.57e-40	0.457286	152538	Known
FBS	76	15:67362369:C:CTTA	rs144938077	15	67362369	4.28e-08	67337827	67370496	14	13	1	rs144938077	1	rs144938077	C	CTTA	0.0244179	0.00445658	4.28e-08	0.183141	152538	Novel
FBS	77	15:75595357:A:T	rs35917376	15	75595357	6.95e-09	75594562	75876597	67	67	1	rs35917376	1	rs35917376	T	A	-0.0206675	0.00356816	6.95e-09	0.373763	152538	Novel
FBS	78	15:77448838:C:T	rs4886511	15	77448838	5.98e-23	77304310	77935992	658	649	18	rs4886511;rs11635908;rs559684791;rs11072649;rs7119;rs883627;rs5813869;rs59948625;rs2867309;rs12907746;rs2682911;rs2667759;rs9806416;rs11072641;rs115155517;rs57101030;rs11072660;rs939490	2	rs4886511;rs11072660	C	T	0.0345598	0.00350373	5.98e-23	0.417162	152538	Known
FBS	79	15:90432526:A:G	rs2043880	15	90432526	7.92e-10	90362275	90450289	73	67	1	rs2043880	1	rs2043880	G	A	0.0271833	0.00442252	7.92e-10	0.188009	152538	Novel
FBS	80	15:91505716:A:T	rs7166130	15	91505716	3.91e-11	91499813	91564756	107	100	1	rs7166130	1	rs7166130	T	A	-0.0227583	0.00344432	3.91e-11	0.484604	152538	Known
FBS	81	15:99273075:C:T	rs7166287	15	99273075	1.43e-08	99249029	99317922	52	46	1	rs7166287	1	rs7166287	C	T	0.019612	0.00345916	1.43e-08	0.468359	152538	Known
FBS	82	16:20328666:C:T	rs78193826	16	20328666	1.61e-08	20323168	20338622	10	10	1	rs78193826	1	rs78193826	T	C	0.0355362	0.00629019	1.61e-08	0.081855	152538	Novel
FBS	83	17:27564013:C:T	rs112178027	17	27564013	4.71e-09	27537964	27648546	47	44	1	rs112178027	1	rs112178027	T	C	-0.020322	0.00346973	4.71e-09	0.460436	152538	Known
FBS	84	17:66451708:A:G	rs2952294	17	66451708	4.8e-13	66433179	66540810	72	70	4	rs2952294;rs34176872;rs2952277;rs2286561	1	rs2952294	A	G	0.0251156	0.00347343	4.8e-13	0.455388	152538	Known
FBS	85	18:57802714:A:G	rs72982988	18	57802714	9.67e-09	57730948	57909385	226	219	2	rs72982988;rs581110	1	rs72982988	A	G	0.0237025	0.00413193	9.67e-09	0.224688	152538	Novel
FBS	86	19:1234397:A:G	rs75522877	19	1234397	3.12e-09	1199299	1245700	25	23	1	rs75522877	1	rs75522877	G	A	-0.0282312	0.00476451	3.12e-09	0.15563	152538	Novel
FBS	87	20:22562326:A:AG	rs3833331	20	22562326	1.48e-62	22464949	22739126	377	358	16	rs1415815;rs117611011;rs1203927;rs2424440;rs77411603;rs3833331;rs17754033;rs6137707;rs117923305;rs6048247;rs6048249;rs2209794;rs6036141;rs6048185;rs150635157;rs79064604	5	rs1415815;rs117611011;rs3833331;rs150635157;rs79064604	AG	A	-0.082625	0.00494973	1.48e-62	0.141539	152538	Known
INSULIN	1	2:27730940:C:T	rs1260326	2	27730940	1.21e-28	27499139	28085544	166	165	10	rs1260326;rs3817588;rs139916561;rs4665985;rs4665988;rs5830044;rs140754563;rs373931589;rs6719175;rs70953883	2	rs1260326;rs70953883	C	T	0.0734913	0.00661886	1.21e-28	0.447618	46323	Known
INSULIN	2	4:187157140:C:T	rs4241819	4	187157140	5.49e-10	187129780	187174683	52	50	1	rs4241819	1	rs4241819	C	T	-0.0423497	0.00682586	5.49e-10	0.363739	46323	Novel
INSULIN	3	5:88122725:T:TA	rs35975139	5	88122725	2.72e-09	88108453	88144520	29	29	3	rs35975139;rs35975139;rs35975139	1	rs35975139	TA	T	0.042446	0.00713676	2.72e-09	0.307525	46323	Novel
INSULIN	4	5:176840084:G:GC	rs75077631	5	176840084	1.29e-08	176830627	176842474	10	10	1	rs75077631	1	rs75077631	GC	G	0.0397442	0.00698799	1.29e-08	0.331919	46323	Novel
INSULIN	5	9:136132908:T:TC	rs8176719	9	136132908	2.42e-25	136103153	136278870	367	357	17	rs74395962;rs4962113;rs11244053;rs34618449;rs500498;rs630510;rs201379627;rs8176719;rs587611953;rs9411378;rs3118662;rs60563410;rs6597614;rs4363269;rs12216891;rs1053878;rs8176725	2	rs74395962;rs8176719	TC	T	0.0684937	0.00658457	2.42e-25	0.48069	46323	Known
INSULIN	6	19:33891195:A:G	rs10405598	19	33891195	4.18e-09	33886341	33911705	37	35	2	rs10405598;rs8104606	1	rs10405598	A	G	-0.0415502	0.00707015	4.18e-09	0.317585	46323	Known
GOT	1	1:16516585:C:T	rs6690317	1	16516585	1.56e-08	16505320	16528600	15	15	1	rs6690317	1	rs6690317	T	C	-0.0241294	0.00426698	1.56e-08	0.191818	152887	Known
GOT	2	1:50861621:C:T	rs2653877	1	50861621	6.94e-10	50829879	51532863	187	185	2	rs2653877;rs34415491	1	rs2653877	C	T	-0.0277408	0.00449799	6.94e-10	0.166957	152887	Novel
GOT	3	1:94718273:G:GA	rs142364377	1	94718273	2.41e-08	94687675	94860629	39	36	1	rs142364377	1	rs142364377	GA	G	0.0187982	0.00336894	2.41e-08	0.481444	152887	Known
GOT	4	1:110466338:A:C	rs333970	1	110466338	3.78e-29	110418083	110612436	78	77	11	rs76230932;rs7527452;rs333970;rs6537885;rs11102037;rs145132825;rs333952;rs3093044;rs12083655;rs74672091;rs77889831	3	rs76230932;rs333970;rs12083655	A	C	-0.0385664	0.00344139	3.78e-29	0.396116	152887	Known
GOT	5	1:151365294:T:TA	rs559392028	1	151365294	4.1e-11	151358418	151448723	44	43	2	rs559392028;rs6680733	1	rs559392028	TA	T	0.0230666	0.00349479	4.1e-11	0.366326	152887	Known
GOT	6	1:183806349:C:CT	rs34416951	1	183806349	7.19e-20	183790224	183831328	58	57	3	rs34416951;rs16861554;rs7556229	1	rs34416951	C	CT	0.033821	0.00370651	7.19e-20	0.288242	152887	Known
GOT	7	2:27730940:C:T	rs1260326	2	27730940	7.26e-27	27598097	27844601	122	121	5	rs1260326;rs148527487;rs4665985;rs4665991;rs145508558	1	rs1260326	C	T	-0.0362846	0.00338119	7.26e-27	0.449636	152887	Known
GOT	8	2:61400430:A:G	rs72811428	2	61400430	1.26e-09	61367664	61782899	123	115	1	rs72811428	1	rs72811428	A	G	0.0224756	0.00370128	1.26e-09	0.28938	152887	Novel
GOT	9	2:169859716:C:T	rs112779928	2	169859716	2.68e-15	169687359	169952166	341	331	10	rs579275;rs2632372;rs830185;rs564002;rs112779928;rs12463818;rs2389607;rs554821629;rs4148779;rs10490135	3	rs579275;rs112779928;rs10490135	T	C	0.0282036	0.00356789	2.68e-15	0.331853	152887	Known
GOT	10	2:233517701:G:T	rs4973550	2	233517701	5.52e-16	233503989	233520942	28	28	1	rs4973550	1	rs4973550	T	G	0.0311278	0.00384319	5.52e-16	0.256712	152887	Known
GOT	11	3:101732106:A:G	rs7432325	3	101732106	6.64e-09	101684480	101767472	129	127	1	rs7432325	1	rs7432325	G	A	0.020521	0.00353816	6.64e-09	0.341183	152887	Known
GOT	12	3:128503532:C:T	rs6762861	3	128503532	1.34e-08	128441690	128563551	79	79	1	rs6762861	1	rs6762861	C	T	0.0257594	0.00453483	1.34e-08	0.164857	152887	Novel
GOT	13	3:149209610:A:G	rs9870457	3	149209610	8.61e-12	149100591	149252801	214	207	6	rs4317046;rs9812711;rs12152541;rs10446281;rs9870457;rs138917846	3	rs4317046;rs12152541;rs9870457	G	A	-0.0229249	0.00335751	8.61e-12	0.496242	152887	Known
GOT	14	4:77416817:C:G	rs12512288	4	77416817	5.06e-14	77416627	77422171	16	14	1	rs12512288	1	rs12512288	C	G	0.0254872	0.00338459	5.06e-14	0.450254	152887	Known
GOT	15	4:79578251:C:T	rs118190473	4	79578251	3.5e-15	79521428	79677562	94	92	3	rs118190473;rs10007186;rs4382063	2	rs118190473;rs4382063	C	T	-0.0365582	0.00464424	3.5e-15	0.155576	152887	Known
GOT	16	4:88196319:G:T	rs28419230	4	88196319	7.32e-18	87980066	88301406	247	231	13	rs28419230;rs6531972;rs373381316;rs6845304;rs542459477;rs78146227;rs146969622;rs55747890;rs10000784;rs77211076;rs35469118;rs4355354;rs74732061	2	rs28419230;rs74732061	T	G	-0.0311132	0.00361371	7.32e-18	0.316642	152887	Known
GOT	17	5:39451901:G:T	rs13168791	5	39451901	4.05e-14	39355135	39618679	284	274	13	rs700239;rs1818782;rs11353428;rs3776523;rs35896178;rs3836792;rs13168791;rs13187233;rs6451427;rs2910943;rs989248;rs372995896;rs67789103	4	rs700239;rs35896178;rs13168791;rs67789103	G	T	0.0301227	0.00398474	4.05e-14	0.231472	152887	Known
GOT	18	5:72236312:G:T	rs268793	5	72236312	8.54e-21	72071072	72423325	278	270	9	rs268793;rs371371047;rs12189246;rs556535;rs3029083;rs33987415;rs11391014;rs545409595;rs194491	2	rs268793;rs194491	G	T	0.0321525	0.00343777	8.54e-21	0.393755	152887	Known
GOT	19	5:75988003:A:G	rs73127565	5	75988003	2.07e-14	75987971	76145535	49	49	4	rs73127565;rs201677842;rs73764753;rs6883768	1	rs73127565	G	A	0.0616642	0.00806479	2.07e-14	0.0454682	152887	Known
GOT	20	5:176733116:A:G	rs4631	5	176733116	4.16e-12	176509584	176749588	197	194	5	rs4631;rs2546095;rs244719;rs555390786;rs553277918	1	rs4631	A	G	0.0233175	0.00336389	4.16e-12	0.486039	152887	Known
GOT	21	6:13518729:C:G	rs4715379	6	13518729	1.04e-09	13498680	13550308	112	105	1	rs4715379	1	rs4715379	C	G	-0.0252673	0.00413991	1.04e-09	0.209648	152887	Known
GOT	22	6:28670180:G:GT	rs536131675	6	28670180	1.08e-10	25531002	29603512	741	707	8	rs112262716;rs140709483;rs112636754;rs147058349;rs536131675;rs72844808;rs117221566;rs459970	5	rs112262716;rs140709483;rs112636754;rs536131675;rs117221566	G	GT	0.0222275	0.00344348	1.08e-10	0.399223	152887	Known
GOT	23	6:34218575:A:C	rs59412811	6	34218575	2.76e-13	33594437	34329804	226	217	9	rs11754012;rs1887340;rs4711363;rs59412811;rs35837348;rs11967909;rs1109257;rs6457762;rs201656160	4	rs11754012;rs1887340;rs4711363;rs59412811	C	A	-0.0325015	0.00444871	2.76e-13	0.173311	152887	Known
GOT	24	6:35283240:A:AT	rs55852811	6	35283240	2.36e-09	35091428	35442397	234	230	4	rs55852811;rs569318270;rs67835981;rs9368852	1	rs55852811	A	AT	0.0214923	0.00359956	2.36e-09	0.321953	152887	Known
GOT	25	6:36616366:A:ATT	rs34632254	6	36616366	5.21e-09	36616366	36648816	12	12	1	rs34632254	1	rs34632254	A	ATT	-0.0220549	0.00377636	5.21e-09	0.272381	152887	Known
GOT	26	6:52325810:A:C	rs7747651	6	52325810	9.58e-10	52243784	52373456	75	75	1	rs7747651	1	rs7747651	A	C	-0.0214317	0.00350407	9.58e-10	0.357041	152887	Known
GOT	27	6:135421067:C:CT	rs34208856	6	135421067	7.71e-15	135248448	135451564	111	106	4	rs34208856;rs6920211;rs9373123;rs2210366	1	rs34208856	C	CT	-0.0277843	0.0035748	7.71e-15	0.328654	152887	Known
GOT	28	7:22748106:A:C	rs56874826	7	22748106	5.28e-11	22709372	22754457	114	112	3	rs56874826;rs6952003;rs55671977	1	rs56874826	C	A	-0.0222062	0.00338362	5.28e-11	0.437424	152887	Known
GOT	29	7:65914884:A:AAG	rs148107341	7	65914884	2.93e-10	65048748	66175966	16	12	2	rs148107341;rs553091199	1	rs148107341	A	AAG	0.0259518	0.00411763	2.93e-10	0.212804	152887	Known
GOT	30	7:80286003:C:T	rs75326924	7	80286003	2.1e-29	79314295	80592140	88	84	16	rs79396970;rs10267010;rs145837504;rs143619880;rs75326924;rs146045456;rs17154361;rs148177369;rs139397381;rs151200960;rs147808226;rs147562720;rs147077527;rs17154233;rs137984792;rs3800558	4	rs79396970;rs75326924;rs17154233;rs3800558	T	C	-0.0751265	0.00667288	2.1e-29	0.0682269	152887	Known
GOT	31	7:87119069:A:G	rs66869391	7	87119069	1.14e-14	86996489	87133366	193	187	5	rs66869391;rs31652;rs17149608;rs2072383;rs4148810	1	rs66869391	A	G	-0.0292312	0.00378511	1.14e-14	0.270059	152887	Known
GOT	32	8:8544070:C:G	rs4840349	8	8544070	2.93e-08	8525464	8581038	161	161	1	rs4840349	1	rs4840349	C	G	0.0188605	0.00340098	2.93e-08	0.427561	152887	Known
GOT	33	8:126507389:A:C	rs2954038	8	126507389	3.83e-14	126469308	126507389	76	72	3	rs112875651;rs2954038;rs2954031	2	rs112875651;rs2954038	C	A	0.0281107	0.00371508	3.83e-14	0.28695	152887	Known
GOT	34	9:33117965:C:T	rs7865362	9	33117965	2.07e-17	33108246	33186079	114	112	2	rs7865362;rs35406954	1	rs7865362	C	T	0.0311232	0.00366599	2.07e-17	0.302694	152887	Known
GOT	35	9:35037426:G:GA	rs10706632	9	35037426	7.59e-10	34988088	35105257	61	61	1	rs10706632	1	rs10706632	GA	G	0.0206444	0.003355	7.59e-10	0.497855	152887	Known
GOT	36	9:95877120:A:G	rs7031053	9	95877120	2.26e-12	95856516	96135680	96	92	3	rs7031053;rs7032525;rs10992711	2	rs7031053;rs10992711	A	G	-0.0304226	0.00433515	2.26e-12	0.185055	152887	Known
GOT	37	9:98278413:C:T	rs113154802	9	98278413	3.05e-08	98262178	98313349	13	13	1	rs113154802	1	rs113154802	T	C	-0.0276127	0.00498548	3.05e-08	0.131094	152887	Known
GOT	38	9:117146043:C:G	rs7041363	9	117146043	8.14e-23	117103973	117277295	240	228	11	rs7041363;rs10739409;rs10982192;rs1324632;rs546567307;rs10817600;rs4979378;rs10817616;rs7858478;rs10817594;rs34177903	2	rs7041363;rs34177903	C	G	0.0330394	0.00336016	8.14e-23	0.491379	152887	Known
GOT	39	9:130766817:A:G	rs10987820	9	130766817	1.52e-08	130676629	130779381	80	78	1	rs10987820	1	rs10987820	G	A	0.0245289	0.00433391	1.52e-08	0.18412	152887	Novel
GOT	40	9:136155000:C:T	rs635634	9	136155000	1.02e-20	136117048	136166346	84	81	8	rs8176749;rs8176635;rs8176757;rs635634;rs7025162;rs9411466;rs61527302;rs9411475	2	rs8176749;rs635634	T	C	-0.0356681	0.0038212	1.02e-20	0.261667	152887	Known
GOT	41	10:18221908:C:T	rs4348791	10	18221908	1.48e-30	17594247	18535616	365	340	29	rs113476407;rs2357292;rs138528924;rs201810168;rs4348791;rs10430577;rs71393047;rs473015;rs483822;rs508196;rs2437267;rs10508555;rs12413168;rs476542;rs2497840;rs202079630;rs1573222;rs11013005;rs35921882;rs1539679;rs2482113;rs72782024;rs7902015;rs1779214;rs66771230;rs914363;rs10634231;rs68136708;rs12359413	7	rs113476407;rs2357292;rs138528924;rs201810168;rs4348791;rs2497840;rs1573222	C	T	0.0421418	0.00366763	1.48e-30	0.302236	152887	Known
GOT	42	10:64980867:T:TA	rs71025127	10	64980867	3.77e-20	64822828	65400080	689	668	16	rs71022198;rs71025127;rs139148231;rs145815785;rs547770310;rs2393967;rs569555180;rs11818194;rs5785572;rs540089090;rs200711826;rs12411988;rs557044785;rs1896995;rs10995444;rs34600901	2	rs71022198;rs71025127	TA	T	0.031454	0.00342102	3.77e-20	0.405224	152887	Known
GOT	43	10:96015793:C:G	rs3891783	10	96015793	2.27e-09	96009182	96039597	7	7	1	rs3891783	1	rs3891783	C	G	0.0201568	0.00337214	2.27e-09	0.461266	152887	Known
GOT	44	10:98469064:C:T	rs61856807	10	98469064	1.72e-09	98429594	98477679	54	50	2	rs61856807;rs1961505	1	rs61856807	C	T	0.0212399	0.00352667	1.72e-09	0.348908	152887	Known
GOT	45	10:101133507:C:CT	rs55728133	10	101133507	4.92e-32	100151664	101516215	382	368	13	rs35344122;rs77840073;rs10786448;rs141892995;rs7895937;rs12783100;rs2902264;rs55728133;rs4345898;rs1892511;rs140199338;rs117328952;rs550785043	7	rs35344122;rs10786448;rs141892995;rs7895937;rs55728133;rs140199338;rs550785043	C	CT	0.0410583	0.00348527	4.92e-32	0.370718	152887	Known
GOT	46	11:2941324:G:GGT	rs3059075	11	2941324	1.11e-08	2936657	2994057	14	14	2	rs3059075;rs384898	1	rs3059075	G	GGT	0.0332913	0.00582692	1.11e-08	0.0920189	152887	Known
GOT	47	11:5684072:C:T	rs77628708	11	5684072	3.34e-10	5684072	5714200	40	39	3	rs77628708;rs1976339;rs17305868	1	rs77628708	C	T	-0.0222801	0.0035465	3.34e-10	0.339679	152887	Known
GOT	48	11:59854668:C:CA	rs546397764	11	59854668	7.67e-09	59812498	59854668	28	28	2	rs546397764;rs57175225	1	rs546397764	CA	C	0.0255884	0.00443046	7.67e-09	0.174456	152887	Novel
GOT	49	11:62187269:A:G	rs12270961	11	62187269	1.15e-09	62183281	62200269	11	11	1	rs12270961	1	rs12270961	A	G	-0.0225101	0.00369761	1.15e-09	0.290731	152887	Known
GOT	50	11:78135229:C:T	rs11237490	11	78135229	3.29e-10	77909014	78286462	675	652	4	rs11237490;rs7931841;rs4945286;rs10501429	1	rs11237490	T	C	-0.0214605	0.00341479	3.29e-10	0.412795	152887	Known
GOT	51	11:93931787:C:T	rs1857682	11	93931787	1.63e-25	93594617	94034878	382	365	17	rs2460054;rs4753123;rs2945637;rs4753126;rs79788255;rs1857682;rs4403766;rs3016193;rs11020721;rs72968710;rs61905098;rs2282655;rs11822813;rs2212322;rs56044037;rs10831170;rs11020699	3	rs2460054;rs1857682;rs2212322	C	T	-0.0407346	0.00390177	1.63e-25	0.246735	152887	Known
GOT	52	12:52283058:G:T	rs12227812	12	52283058	4.17e-09	52268207	52315719	33	31	1	rs12227812	1	rs12227812	T	G	-0.0354496	0.00603162	4.17e-09	0.0851184	152887	Novel
GOT	53	12:53274773:A:G	rs7302145	12	53274773	2.55e-14	53212807	53332647	119	114	6	rs7302145;rs142500479;rs9652002;rs4919703;rs34000434;rs10876355	1	rs7302145	G	A	-0.0265762	0.00348803	2.55e-14	0.36716	152887	Known
GOT	54	12:57151403:C:CAAA	rs56091631	12	57151403	8.3e-11	56983252	57844049	236	227	3	rs56091631;rs941209;rs2229357	2	rs56091631;rs2229357	CAAA	C	-0.0247666	0.00381316	8.3e-11	0.263665	152887	Known
GOT	55	12:112241766:A:G	rs671	12	112241766	1.71e-171	110169050	113713062	1544	1464	88	rs189705219;rs143571456;rs117121174;rs11065734;rs576403423;rs79224084;rs35844792;rs75295329;rs2040571;rs12227162;rs11065783;rs76892715;rs11065828;rs193049434;rs141034698;rs10774611;rs559797657;rs739484;rs4766552;rs1034601;rs3062392;rs571384626;rs201075174;rs3847953;rs6490056;rs7299183;rs10774621;rs377412803;rs1265566;rs4766458;rs35236844;rs7957169;rs58250653;rs11066150;rs79105258;rs60118986;rs77465633;rs61941262;rs61055528;rs77684561;rs11065983;rs567878380;rs11066008;rs555501971;rs35239056;rs545391621;rs142958717;rs200015839;rs141043717;rs74423432;rs188668432;rs547587127;rs144407107;rs11066272;rs562467257;rs71445573;rs671;rs569960162;rs7302298;rs117949785;rs11614295;rs59214806;rs561500595;rs4766566;rs536743697;rs569956040;rs35700397;rs561190073;rs199666424;rs554829011;rs11304348;rs34196571;rs2339905;rs2075231;rs7967320;rs3837518;rs4767014;rs10850101;rs146887813;rs7310549;rs71086129;rs11066464;rs2072134;rs139144808;rs61941404;rs3948714;rs886479;rs886477	16	rs189705219;rs143571456;rs117121174;rs193049434;rs141034698;rs10774611;rs559797657;rs3062392;rs7957169;rs60118986;rs671;rs569956040;rs2075231;rs7967320;rs10850101;rs2072134	A	G	-0.156777	0.00561601	1.71e-171	0.163016	152887	Known
GOT	56	12:121624108:C:G	rs12301635	12	121624108	2.38e-08	121602469	121627458	19	19	1	rs12301635	1	rs12301635	G	C	0.0430561	0.0077141	2.38e-08	0.0498636	152887	Known
GOT	57	12:125075017:C:T	rs59946827	12	125075017	2.04e-09	125012484	125087730	44	44	3	rs59946827;rs144705907;rs78926481	1	rs59946827	T	C	-0.0282791	0.00471728	2.04e-09	0.148888	152887	Known
GOT	58	15:51534055:C:T	rs7175531	15	51534055	8.87e-17	50713401	51566200	1107	1074	18	rs28470808;rs35468804;rs35864030;rs648381;rs34985104;rs35757267;rs34048744;rs531287123;rs67594971;rs8023263;rs34546811;rs541221195;rs572470476;rs3105592;rs546673770;rs5812523;rs7175531;rs34082137	2	rs28470808;rs7175531	T	C	0.0305424	0.00367138	8.87e-17	0.300788	152887	Known
GOT	59	16:10921104:C:CT	rs111355780	16	10921104	1.24e-08	10908765	11240854	104	97	2	rs111355780;rs7198621	2	rs111355780;rs7198621	C	CT	-0.0223095	0.00391762	1.24e-08	0.244295	152887	Known
GOT	60	16:58764855:A:C	rs73550818	16	58764855	8.23e-09	58764855	58764855	1	1	1	rs73550818	1	rs73550818	A	C	0.0194811	0.00338002	8.23e-09	0.450313	152887	Known
GOT	61	16:79756197:A:T	rs4334315	16	79756197	1.83e-11	79696939	79756197	72	72	5	rs4334315;rs7200841;rs11864901;rs546742196;rs11642836	1	rs4334315	T	A	0.0252857	0.00376337	1.83e-11	0.276243	152887	Known
GOT	62	17:7485852:A:G	rs8066665	17	7485852	8.31e-12	7441409	7554536	78	75	2	rs8066665;rs62059826	1	rs8066665	G	A	-0.02322	0.00339815	8.31e-12	0.421942	152887	Known
GOT	63	17:29469884:C:CA	rs34391793	17	29469884	5.65e-12	29394541	29736578	261	253	4	rs34391793;rs2905789;rs528447227;rs61130426	1	rs34391793	CA	C	0.0231668	0.00336324	5.65e-12	0.484999	152887	Known
GOT	64	19:3548231:A:G	rs2240751	19	3548231	1.44e-10	3540539	3550926	4	3	1	rs2240751	1	rs2240751	G	A	-0.0227244	0.00354439	1.44e-10	0.342109	152887	Known
GOT	65	19:5831840:C:T	rs17855739	19	5831840	1.74e-11	5811718	5848000	18	13	2	rs17855739;rs145035679	1	rs17855739	T	C	-0.0468311	0.00696196	1.74e-11	0.0619804	152887	Known
GOT	66	19:19379549:C:T	rs58542926	19	19379549	5.47e-12	19370340	19727152	62	62	3	rs58542926;rs57009615;rs16996148	1	rs58542926	T	C	0.0445633	0.00646508	5.47e-12	0.0727138	152887	Known
GOT	67	19:41437730:A:T	rs9916983	19	41437730	1.56e-09	41437730	41437730	1	1	1	rs9916983	1	rs9916983	T	A	-0.0203508	0.00337041	1.56e-09	0.453973	152887	Known
GOT	68	19:50012574:A:G	rs34010237	19	50012574	8.94e-12	49970793	50026266	6	6	1	rs34010237	1	rs34010237	A	G	0.0313781	0.00459916	8.94e-12	0.158496	152887	Known
GOT	69	20:44359338:C:CT	rs370656384	20	44359338	6.33e-09	44337792	44359338	2	2	1	rs370656384	1	rs370656384	CT	C	-0.0202251	0.0034824	6.33e-09	0.368638	152887	Novel
GOT	70	22:44324855:A:G	rs3747207	22	44324855	3.18e-175	44323597	44409176	223	209	15	rs3747207;rs66812091;rs577344067;rs3810622;rs5764044;rs1474744;rs56219234;rs16991236;rs530924762;rs9626087;rs738407;rs139051;rs6006585;rs8137707;rs8141269	4	rs3747207;rs6006585;rs8137707;rs8141269	A	G	0.0965027	0.00341946	3.18e-175	0.411886	152887	Known
GPT	1	1:31886498:A:C	rs117944460	1	31886498	2.23e-09	31705906	31942577	203	190	1	rs117944460	1	rs117944460	C	A	0.0285944	0.00478166	2.23e-09	0.127153	152859	Known
GPT	2	1:51314018:C:G	rs2048636	1	51314018	2.82e-09	50861621	51532863	88	85	1	rs2048636	1	rs2048636	G	C	-0.0225953	0.00380295	2.82e-09	0.226591	152859	Known
GPT	3	1:93692081:A:AAT	rs71661730	1	93692081	7.65e-09	93539383	94016011	331	323	2	rs71661730;rs237439	1	rs71661730	A	AAT	0.0188839	0.00326935	7.65e-09	0.39068	152859	Known
GPT	4	1:94704396:A:G	rs3814019	1	94704396	3.12e-08	94687675	94860629	39	36	1	rs3814019	1	rs3814019	G	A	0.0176626	0.0031913	3.12e-08	0.491724	152859	Novel
GPT	5	1:151365294:T:TA	rs559392028	1	151365294	5.47e-11	151358418	151448723	44	43	2	rs559392028;rs6680733	1	rs559392028	TA	T	0.0217143	0.00331131	5.47e-11	0.366292	152859	Known
GPT	6	1:205473207:A:C	rs10900498	1	205473207	1.78e-08	205461223	205482189	20	19	1	rs10900498	1	rs10900498	A	C	0.0181235	0.00321778	1.78e-08	0.436569	152859	Known
GPT	7	2:169860718:A:G	rs10200158	2	169860718	9.42e-35	169754846	169967566	432	412	26	rs147578319;rs483234;rs540524;rs10200158;rs546976797;rs141958318;rs10172523;rs4148770;rs58830528;rs12463818;rs12465600;rs4148792;rs59016348;rs2389607;rs10177080;rs3770594;rs554821629;rs118190191;rs148711529;rs2892805;rs11897595;rs73026873;rs10192264;rs13430236;rs4668116;rs9287909	5	rs147578319;rs10200158;rs118190191;rs2892805;rs9287909	G	A	0.0415209	0.00337656	9.42e-35	0.333324	152859	Known
GPT	8	2:211540507:A:C	rs1047891	2	211540507	6.06e-17	211540507	211652980	211	204	3	rs1047891;rs4142153;rs142844838	1	rs1047891	A	C	0.0345824	0.00413464	6.06e-17	0.180516	152859	Known
GPT	9	2:233520254:A:T	rs13395911	2	233520254	1.57e-33	233467671	233548603	65	58	5	rs13395911;rs4973546;rs186553567;rs10933401;rs4973554	2	rs13395911;rs4973554	T	A	0.0436913	0.00362057	1.57e-33	0.261728	152859	Known
GPT	10	3:42880027:G:GACTGACCAT	rs72420907	3	42880027	1.78e-10	42736657	42924678	14	14	2	rs72420907;rs200503454	1	rs72420907	G	GACTGACCAT	0.0303255	0.00475367	1.78e-10	0.12887	152859	Known
GPT	11	3:63917692:C:G	rs3774713	3	63917692	2.66e-08	63792668	64043631	41	41	1	rs3774713	1	rs3774713	G	C	0.0177574	0.00319236	2.66e-08	0.458344	152859	Novel
GPT	12	3:135961031:G:T	rs534944	3	135961031	4.82e-14	135798658	136500733	333	326	8	rs534944;rs570598390;rs553018;rs369677863;rs543370240;rs148912696;rs9845457;rs547913144	1	rs534944	T	G	-0.0358238	0.00475331	4.82e-14	0.129201	152859	Known
GPT	13	3:149209610:A:G	rs9870457	3	149209610	1.12e-32	149074563	149288356	394	382	29	rs7429191;rs7613459;rs77888712;rs139951417;rs10709529;rs9812711;rs9869237;rs12152541;rs17195603;rs143241023;rs9870457;rs561569778;rs138917846;rs6779678;rs13072859;rs4681520;rs9828792;rs34622313;rs151209565;rs57129997;rs7619289;rs12629750;rs6440616;rs62269285;rs79651021;rs10554239;rs1561025;rs147413992;rs11311722	7	rs7429191;rs9869237;rs12152541;rs9870457;rs62269285;rs10554239;rs11311722	G	A	-0.037869	0.00318096	1.12e-32	0.496238	152859	Known
GPT	14	3:156860679:C:T	rs9817693	3	156860679	2.06e-08	156854742	157133419	69	67	1	rs9817693	1	rs9817693	T	C	-0.0335702	0.00598716	2.06e-08	0.0766098	152859	Known
GPT	15	4:48018328:C:T	rs321632	4	48018328	1.68e-10	47832892	48110398	196	190	2	rs321632;rs321631	1	rs321632	T	C	0.0219447	0.00343539	1.68e-10	0.3139	152859	Novel
GPT	16	4:77416817:C:G	rs12512288	4	77416817	1.11e-23	77392924	77439728	59	56	4	rs12512288;rs5003588;rs34597721;rs10031136	1	rs12512288	C	G	0.032173	0.00320733	1.11e-23	0.450222	152859	Known
GPT	17	4:88196319:G:T	rs28419230	4	88196319	1.14e-31	87833413	88451096	588	565	26	rs574895223;rs10028892;rs35469118;rs371843904;rs4355354;rs28696943;rs17012334;rs577847053;rs78146227;rs3822041;rs342438;rs17012516;rs534320626;rs55747890;rs28419230;rs78707818;rs6531972;rs373381316;rs6845304;rs542459477;rs35089335;rs56023922;rs117069676;rs35695729;rs3763392;rs74732061	3	rs574895223;rs28419230;rs3763392	T	G	-0.0400976	0.0034244	1.14e-31	0.316619	152859	Known
GPT	18	4:146810028:A:C	rs35749556	4	146810028	3.12e-17	146784774	146821410	39	39	2	rs35749556;rs60142704	1	rs35749556	A	C	0.0271378	0.00321456	3.12e-17	0.431263	152859	Known
GPT	19	5:156805286:A:G	rs10515748	5	156805286	1.27e-10	156701367	156921955	177	177	3	rs10515748;rs77058781;rs57123286	1	rs10515748	G	A	-0.0255758	0.00397691	1.27e-10	0.200371	152859	Known
GPT	20	6:34179756:A:G	rs7751671	6	34179756	3.59e-15	33594437	34329804	230	221	13	rs11754012;rs3998115;rs34095360;rs72887187;rs2395399;rs4711363;rs7751671;rs35837348;rs1307273;rs11967909;rs1187126;rs1109257;rs6457762	4	rs11754012;rs34095360;rs4711363;rs7751671	A	G	-0.0350734	0.00445748	3.59e-15	0.150694	152859	Known
GPT	21	6:53946191:A:AT	rs35719855	6	53946191	2.67e-11	53899341	53958504	25	25	1	rs35719855	1	rs35719855	AT	A	0.0212769	0.00319305	2.67e-11	0.485496	152859	Known
GPT	22	7:22753675:C:G	rs57561814	7	22753675	9.74e-09	22709372	22753952	78	76	1	rs57561814	1	rs57561814	G	C	-0.0184328	0.00321403	9.74e-09	0.426792	152859	Known
GPT	23	7:28219956:C:T	rs186735625	7	28219956	7.14e-16	28147452	28260312	46	46	1	rs186735625	1	rs186735625	T	C	0.026407	0.003273	7.14e-16	0.388499	152859	Known
GPT	24	7:87122847:A:G	rs7793196	7	87122847	1.21e-35	86995999	87201898	251	240	15	rs61300907;rs31652;rs11444144;rs31670;rs17149608;rs1149222;rs4148820;rs7802658;rs7793196;rs2235047;rs4148749;rs546527484;rs2373586;rs1024409;rs1202283	2	rs61300907;rs7793196	G	A	-0.0443357	0.00355784	1.21e-35	0.277023	152859	Known
GPT	25	7:104691378:T:TGGCCA	rs146369364	7	104691378	2.97e-08	104600854	105050187	186	161	1	rs146369364	1	rs146369364	T	TGGCCA	0.01966	0.00354683	2.97e-08	0.279663	152859	Novel
GPT	26	8:8577602:C:G	rs13248423	8	8577602	3.71e-10	8534192	8597198	152	152	1	rs13248423	1	rs13248423	G	C	0.0209381	0.00334158	3.71e-10	0.350836	152859	Known
GPT	27	8:103663814:A:G	rs4734653	8	103663814	5.01e-09	103597586	103688381	34	34	2	rs4734653;rs62523306	1	rs4734653	A	G	-0.0289754	0.00495578	5.01e-09	0.117438	152859	Known
GPT	28	8:126507389:A:C	rs2954038	8	126507389	3.84e-18	126462037	126525538	88	83	6	rs112875651;rs10808545;rs2954038;rs4871602;rs2954029;rs11988299	3	rs112875651;rs2954038;rs11988299	C	A	0.0305705	0.00352053	3.84e-18	0.286889	152859	Known
GPT	29	8:144629346:A:G	rs57652216	8	144629346	1.86e-08	144563528	144651062	55	53	1	rs57652216	1	rs57652216	A	G	-0.025485	0.0045312	1.86e-08	0.144849	152859	Known
GPT	30	8:145678908:C:T	rs3735851	8	145678908	2.03e-14	145574775	146301338	310	292	12	rs66797489;rs2280838;rs56251414;rs3735851;rs77593776;rs2721161;rs192390203;rs142310685;rs2975242;rs71522414;rs7007169;rs28859044	6	rs66797489;rs3735851;rs2721161;rs192390203;rs2975242;rs28859044	T	C	-0.0846894	0.0110722	2.03e-14	0.0211698	152859	Known
GPT	31	9:95877120:A:G	rs7031053	9	95877120	1.47e-08	95856516	95877753	14	12	1	rs7031053	1	rs7031053	A	G	-0.0232641	0.00410694	1.47e-08	0.185086	152859	Known
GPT	32	9:117148430:G:T	rs10733608	9	117148430	2.2e-43	117086847	117277295	277	263	19	rs10733608;rs10982192;rs1324632;rs546567307;rs71492776;rs11370710;rs718841;rs7040680;rs3762054;rs7858478;rs10817594;rs10739409;rs74551598;rs1535970;rs79889601;rs201459954;rs6478086;rs4978581;rs60968756	3	rs10733608;rs74551598;rs6478086	G	T	0.0439669	0.00318355	2.2e-43	0.490599	152859	Known
GPT	33	9:136131461:A:G	rs8176741	9	136131461	2.45e-16	136121626	136155359	60	60	4	rs8176741;rs587611953;rs587741971;rs3205136	1	rs8176741	A	G	0.0316649	0.0038626	2.45e-16	0.216994	152859	Known
GPT	34	10:65086141:A:AAAAT	rs139148231	10	65086141	1.2e-12	64874754	65357541	216	207	6	rs139148231;rs145815785;rs2393967;rs569555180;rs35352946;rs71025127	1	rs139148231	A	AAAAT	0.0228539	0.00321641	1.2e-12	0.426154	152859	Novel
GPT	35	10:98470969:C:T	rs61288415	10	98470969	5.48e-19	98429594	98477679	57	51	4	rs61288415;rs1172481;rs200101648;rs61856804	1	rs61288415	T	C	0.0316979	0.00356074	5.48e-19	0.278165	152859	Known
GPT	36	10:113992558:C:T	rs7922421	10	113992558	4.57e-11	113901194	114050642	166	156	5	rs4918722;rs7922421;rs578186224;rs41313475;rs1962270	2	rs4918722;rs7922421	C	T	0.0219282	0.00333029	4.57e-11	0.357836	152859	Known
GPT	37	11:57249121:A:G	rs2955849	11	57249121	2.36e-08	57237909	57283056	5	5	1	rs2955849	1	rs2955849	G	A	0.0194309	0.00348027	2.36e-08	0.418248	152859	Novel
GPT	38	11:61525730:A:G	rs198476	11	61525730	2.04e-08	61521318	61525730	7	7	1	rs198476	1	rs198476	G	A	-0.0180595	0.00321994	2.04e-08	0.431424	152859	Known
GPT	39	11:62199817:C:T	rs17157266	11	62199817	5.21e-22	62092576	62201458	132	132	9	rs17157266;rs11307787;rs3017106;rs4084164;rs2155994;rs2513048;rs10590375;rs2509956;rs10897272	1	rs17157266	C	T	-0.0337222	0.0034967	5.21e-22	0.292914	152859	Known
GPT	40	11:93931787:C:T	rs1857682	11	93931787	8.75e-32	93582392	94034878	490	468	21	rs11602270;rs79788255;rs2511402;rs112934887;rs2176565;rs7117339;rs7119708;rs4753123;rs2945637;rs4753126;rs3016193;rs1857682;rs4403766;rs11020721;rs2282655;rs12793348;rs11020698;rs80069409;rs11020699;rs72972518;rs1070	5	rs11602270;rs112934887;rs4753123;rs1857682;rs11020698	C	T	-0.0433718	0.00369691	8.75e-32	0.246744	152859	Known
GPT	41	12:40620808:C:G	rs1491942	12	40620808	1.79e-09	40501033	40825169	205	196	2	rs1491942;rs4473003	1	rs1491942	G	C	0.0198406	0.00329801	1.79e-09	0.373426	152859	Novel
GPT	42	12:53274773:A:G	rs7302145	12	53274773	6.04e-11	53212807	53332647	90	85	3	rs7302145;rs9652002;rs10876355	1	rs7302145	G	A	-0.0216229	0.00330484	6.04e-11	0.367182	152859	Known
GPT	43	12:112241766:A:G	rs671	12	112241766	7.68e-112	110176190	113713062	854	800	52	rs144825998;rs76464604;rs576403423;rs35844792;rs75295329;rs2040571;rs12227162;rs11065783;rs76892715;rs11065828;rs193049434;rs10774611;rs6490056;rs7299183;rs7957169;rs73412370;rs11065883;rs1034601;rs4766458;rs79105258;rs35236844;rs571384626;rs201075174;rs3847953;rs61055528;rs555501971;rs536743697;rs12814014;rs200015839;rs544814803;rs74423432;rs572242453;rs188668432;rs71445573;rs74805912;rs671;rs7302298;rs117949785;rs11614295;rs739484;rs4766552;rs7295764;rs561500595;rs3858704;rs11065992;rs11066008;rs569956040;rs2072134;rs139144808;rs61941404;rs886477;rs7966149	8	rs144825998;rs193049434;rs10774611;rs6490056;rs61055528;rs671;rs569956040;rs2072134	A	G	-0.119599	0.00532195	7.68e-112	0.162921	152859	Known
GPT	44	12:121624108:C:G	rs12301635	12	121624108	8.64e-14	121495608	121628224	176	175	6	rs552699972;rs12301635;rs74729617;rs61953396;rs398044833;rs34522323	2	rs552699972;rs12301635	G	C	0.05452	0.00730815	8.64e-14	0.0498793	152859	Known
GPT	45	12:122626842:A:G	rs4758685	12	122626842	2.76e-08	122483836	122631752	168	164	1	rs4758685	1	rs4758685	A	G	0.0176746	0.00318105	2.76e-08	0.495241	152859	Known
GPT	46	12:124860705:A:G	rs1702315	12	124860705	1.96e-10	124845413	124868079	18	15	1	rs1702315	1	rs1702315	G	A	0.0208376	0.00327413	1.96e-10	0.386399	152859	Known
GPT	47	14:52511911:C:G	rs75766425	14	52511911	7.2e-12	52501736	52514684	28	27	1	rs75766425	1	rs75766425	C	G	-0.029516	0.00430657	7.2e-12	0.163648	152859	Novel
GPT	48	15:51550666:A:C	rs11631715	15	51550666	1.3e-12	50714679	51566200	581	562	6	rs147107411;rs35864030;rs531287123;rs2289106;rs11631715;rs34458153	2	rs147107411;rs11631715	A	C	0.0241165	0.00339953	1.3e-12	0.327275	152859	Known
GPT	49	15:90720752:C:G	rs12439346	15	90720752	1.31e-08	90718885	90747016	41	40	1	rs12439346	1	rs12439346	G	C	-0.0192792	0.00339114	1.31e-08	0.327423	152859	Known
GPT	50	16:4974994:C:T	rs11645099	16	4974994	1.47e-08	4968186	4986167	30	26	1	rs11645099	1	rs11645099	C	T	-0.0193152	0.00340926	1.47e-08	0.323259	152859	Novel
GPT	51	16:11638461:A:G	rs2160582	16	11638461	3.73e-09	11615977	11645776	78	78	1	rs2160582	1	rs2160582	G	A	-0.0187745	0.00318443	3.73e-09	0.489049	152859	Known
GPT	52	16:53803223:A:G	rs62048402	16	53803223	3.95e-13	53797908	53845169	100	98	3	rs62048402;rs16952522;rs7206790	1	rs62048402	A	G	0.0349226	0.0048121	3.95e-13	0.12575	152859	Known
GPT	53	16:58764855:A:C	rs73550818	16	58764855	1.49e-08	58764855	58764855	1	1	1	rs73550818	1	rs73550818	A	C	-0.0181335	0.00320257	1.49e-08	0.450395	152859	Known
GPT	54	16:79756197:A:T	rs4334315	16	79756197	2.9e-15	79704412	79756197	69	69	4	rs4334315;rs12444166;rs11150189;rs546742196	1	rs4334315	T	A	0.028153	0.00356582	2.9e-15	0.276242	152859	Known
GPT	55	16:83982460:A:G	rs4782863	16	83982460	4.81e-08	83976252	83991459	15	9	1	rs4782863	1	rs4782863	A	G	0.0254076	0.00465508	4.81e-08	0.136345	152859	Known
GPT	56	17:17115786:C:CT	rs199535675	17	17115786	3.24e-10	16910376	17116576	184	178	4	rs4985723;rs199535675;rs575304294;rs3898611	2	rs4985723;rs199535675	CT	C	-0.0281636	0.00447975	3.24e-10	0.148856	152859	Known
GPT	57	17:66007548:T:TTTTG	rs201874160	17	66007548	1.3e-13	65814382	66164881	409	399	11	rs201874160;rs35531639;rs8071781;rs2080090;rs62084237;rs72845278;rs60856912;rs10706190;rs59956089;rs201734103;rs77921686	1	rs201874160	TTTTG	T	-0.0248279	0.00335218	1.3e-13	0.345155	152859	Known
GPT	58	19:3756173:A:G	rs10460195	19	3756173	2.39e-10	3749971	3756197	13	11	1	rs10460195	1	rs10460195	G	A	0.021525	0.00339846	2.39e-10	0.326742	152859	Known
GPT	59	19:10347032:C:T	rs8105174	19	10347032	4.39e-11	10332547	10370490	27	25	3	rs8105174;rs8108722;rs10409243	1	rs8105174	T	C	-0.0340012	0.00515937	4.39e-11	0.106768	152859	Known
GPT	60	19:18260840:C:G	rs112170279	19	18260840	9.29e-09	18260840	18307468	18	16	1	rs112170279	1	rs112170279	C	G	0.031142	0.00542244	9.29e-09	0.095575	152859	Known
GPT	61	19:19379549:C:T	rs58542926	19	19379549	6.87e-13	19370340	19727152	255	245	4	rs58542926;rs34924518;rs57009615;rs16996148	1	rs58542926	T	C	0.0440005	0.00612658	6.87e-13	0.0726944	152859	Known
GPT	62	19:41437730:A:T	rs9916983	19	41437730	7.54e-17	41175149	41437730	191	182	11	rs3852866;rs17726258;rs17726276;rs12609370;rs71358934;rs112753292;rs111895432;rs78902455;rs9916983;rs2261144;rs4359558	5	rs3852866;rs17726258;rs71358934;rs112753292;rs9916983	T	A	-0.0266313	0.00319389	7.54e-17	0.453958	152859	Known
GPT	63	19:49206631:A:T	rs1047781	19	49206631	3.24e-13	49196275	49254955	7	7	3	rs1047781;rs28400013;rs11665674	1	rs1047781	T	A	-0.0233076	0.00319983	3.24e-13	0.464196	152859	Known
GPT	64	20:43030809:A:C	rs8116574	20	43030809	1.33e-12	43021456	43037422	12	10	2	rs8116574;rs2425634	1	rs8116574	A	C	-0.0295627	0.00416901	1.33e-12	0.177523	152859	Known
GPT	65	21:30514575:A:G	rs4817273	21	30514575	1.88e-13	29993944	30611490	404	385	10	rs35185075;rs562333499;rs2243503;rs60538270;rs527901196;rs61180879;rs4817273;rs11088110;rs8126515;rs2832007	2	rs35185075;rs4817273	G	A	-0.0239944	0.00326131	1.88e-13	0.396486	152859	Known
GPT	66	21:46271452:C:T	rs235314	21	46271452	4.21e-08	46268783	46302906	6	3	1	rs235314	1	rs235314	T	C	-0.0176044	0.00321149	4.21e-08	0.447864	152859	Known
GPT	67	22:24265659:C:T	rs4822458	22	24265659	2.85e-09	24241101	24340938	101	97	1	rs4822458	1	rs4822458	T	C	-0.0190768	0.00321147	2.85e-09	0.439035	152859	Known
GPT	68	22:44324855:A:G	rs3747207	22	44324855	7.02e-177	44323597	44409176	223	209	15	rs3747207;rs66812091;rs577344067;rs3810622;rs5764044;rs1474744;rs56219234;rs16991236;rs530924762;rs9626087;rs738407;rs139051;rs6006585;rs8137707;rs9614308	4	rs3747207;rs6006585;rs8137707;rs9614308	A	G	0.0918813	0.00324025	7.02e-177	0.411759	152859	Known
GGT	1	1:16505320:A:G	rs1497406	1	16505320	1.32e-37	16446764	16734627	489	481	18	rs1497406;rs58847786;rs4661721;rs146870143;rs10907286;rs221043;rs72636568;rs10465914;rs71574175;rs538611012;rs681474;rs11800805;rs3820610;rs11260745;rs12408442;rs10796427;rs7542770;rs6688638	1	rs1497406	A	G	-0.0483143	0.00376963	1.32e-37	0.186511	152034	Known
GGT	2	1:23465194:A:G	rs78134850	1	23465194	6.59e-10	23294121	23830827	355	341	3	rs78134850;rs58815269;rs2077066	2	rs78134850;rs2077066	G	A	-0.018562	0.00300575	6.59e-10	0.392442	152034	Known
GGT	3	1:51314782:A:C	rs10888709	1	51314782	4.07e-10	50826176	51480707	246	242	3	rs10888709;rs149776753;rs2653877	1	rs10888709	C	A	-0.0256543	0.00410376	4.07e-10	0.150825	152034	Known
GGT	4	1:89123067:T:TA	rs71084923	1	89123067	2.17e-11	89058722	89451864	247	243	6	rs71084923;rs567944078;rs79073259;rs12740480;rs7549363;rs11307624	1	rs71084923	TA	T	0.0197099	0.00294434	2.17e-11	0.471115	152034	Known
GGT	5	1:101646809:A:T	rs56904041	1	101646809	1.01e-09	101622620	101658292	31	28	2	rs56904041;rs10875355	1	rs56904041	T	A	0.0533315	0.00873153	1.01e-09	0.0291415	152034	Known
GGT	6	1:111659792:A:C	rs2278578	1	111659792	9.71e-11	111622727	111729325	78	77	2	rs2278578;rs325886	1	rs2278578	A	C	-0.0223639	0.0034558	9.71e-11	0.237865	152034	Known
GGT	7	1:151444727:A:C	rs6587586	1	151444727	1.4e-11	150536349	151805819	172	156	5	rs143461940;rs6587586;rs7547590;rs76042278;rs11582525	3	rs143461940;rs6587586;rs11582525	C	A	0.020086	0.00297244	1.4e-11	0.427546	152034	Known
GGT	8	1:154255973:C:T	rs4845368	1	154255973	1.88e-08	154086512	154259275	86	84	1	rs4845368	1	rs4845368	T	C	0.0166797	0.00296632	1.88e-08	0.440494	152034	Known
GGT	9	1:161204450:C:G	rs117631668	1	161204450	1.24e-09	161204450	161204450	1	1	1	rs117631668	1	rs117631668	G	C	-0.0507969	0.00836152	1.24e-09	0.0319994	152034	Known
GGT	10	1:178572693:A:G	rs2811289	1	178572693	2.75e-21	178466769	178695070	337	328	13	rs2811289;rs5778999;rs2811311;rs2248666;rs2476564;rs12038756;rs59145573;rs2811276;rs10913619;rs59986810;rs7539215;rs10798611;rs57132015	1	rs2811289	A	G	-0.0279034	0.00294597	2.75e-21	0.475903	152034	Known
GGT	11	1:200267292:A:G	rs10919884	1	200267292	2.8e-26	200181847	200427381	375	365	18	rs550899198;rs142941013;rs2140558;rs10919884;rs819637;rs201860948;rs34198310;rs2808500;rs377324565;rs2808519;rs577401939;rs530470817;rs12029277;rs61544361;rs12031071;rs533849903;rs116503230;rs12727980	3	rs550899198;rs10919884;rs533849903	A	G	0.03142	0.0029625	2.8e-26	0.438261	152034	Known
GGT	12	1:223929086:A:G	rs12754142	1	223929086	2.49e-08	223929086	223929086	1	1	1	rs12754142	1	rs12754142	G	A	-0.0381314	0.00684069	2.49e-08	0.048328	152034	Known
GGT	13	2:20371772:A:G	rs1107850	2	20371772	1.01e-10	20350783	20390694	34	34	1	rs1107850	1	rs1107850	A	G	-0.020063	0.00310294	1.01e-10	0.339575	152034	Known
GGT	14	2:27730940:C:T	rs1260326	2	27730940	6.66e-64	27118679	28275829	240	232	22	rs11691585;rs1728918;rs78571174;rs4666001;rs12617848;rs7568733;rs6741646;rs1260326;rs531103736;rs4665985;rs77200710;rs202049562;rs145508558;rs140754563;rs6719175;rs898034;rs151269177;rs117655217;rs182643896;rs141361525;rs117290132;rs188167544	3	rs11691585;rs1260326;rs117655217	C	T	-0.0498804	0.00295555	6.66e-64	0.449758	152034	Known
GGT	15	2:61511819:C:T	rs72813503	2	61511819	1.15e-19	61367664	61876220	429	415	18	rs72813503;rs17008218;rs778151;rs70963424;rs1186699;rs571038164;rs11302669;rs34485203;rs35780539;rs34967855;rs563349724;rs10202583;rs147867174;rs7576036;rs6545892;rs556224330;rs564814426;rs117910258	2	rs72813503;rs117910258	T	C	0.0289415	0.00318951	1.15e-19	0.302906	152034	Known
GGT	16	2:62902019:G:T	rs1038572	2	62902019	2.86e-11	62805902	63394009	264	263	3	rs1038572;rs58235267;rs13007064	1	rs1038572	G	T	0.0220024	0.00330692	2.86e-11	0.270397	152034	Known
GGT	17	2:111928231:C:G	rs77704058	2	111928231	2.03e-08	111868604	111940585	25	22	1	rs77704058	1	rs77704058	G	C	0.0246577	0.00439602	2.03e-08	0.128205	152034	Known
GGT	18	2:133193835:A:G	rs4260295	2	133193835	1.75e-14	133152621	133196926	112	109	4	rs4260295;rs4299381;rs4572645;rs13420028	1	rs4260295	G	A	-0.025992	0.00338977	1.75e-14	0.250263	152034	Known
GGT	19	2:135612422:C:T	rs6430547	2	135612422	3.01e-12	135609247	135725419	71	67	4	rs6430547;rs539416140;rs35187705;rs80112031	1	rs6430547	C	T	0.0205542	0.00294584	3.01e-12	0.464843	152034	Novel
GGT	20	2:169870295:A:C	rs2241339	2	169870295	6.54e-27	169767148	169967566	348	328	19	rs147578319;rs2241339;rs10172523;rs4148770;rs58830528;rs9941622;rs3770585;rs59016348;rs2389607;rs13384680;rs554821629;rs4148779;rs546976797;rs142803524;rs118190191;rs6715200;rs113079950;rs12474309;rs140109262	4	rs147578319;rs2241339;rs142803524;rs6715200	A	C	0.0334067	0.00311024	6.54e-27	0.335691	152034	Known
GGT	21	2:192106603:C:T	rs68014803	2	192106603	1.97e-37	192031650	192227797	314	310	8	rs574764548;rs1973066;rs7562784;rs68014803;rs142088075;rs1356446;rs13015187;rs6728759	2	rs574764548;rs68014803	T	C	0.0391771	0.0030641	1.97e-37	0.359426	152034	Known
GGT	22	2:219193963:C:T	rs7598430	2	219193963	8.89e-14	219051314	219494638	359	348	9	rs7598430;rs7560460;rs4493248;rs34374616;rs10171839;rs35549624;rs3817266;rs539735906;rs3888879	2	rs7598430;rs3888879	T	C	0.022744	0.00305028	8.89e-14	0.368039	152034	Known
GGT	23	2:233520254:A:T	rs13395911	2	233520254	1.13e-30	233467671	233520942	55	53	4	rs13395911;rs4973546;rs76159143;rs10933401	1	rs13395911	T	A	0.0384555	0.00334006	1.13e-30	0.261784	152034	Known
GGT	24	3:4881689:C:T	rs11711554	3	4881689	1.4e-12	4880671	4967830	115	91	5	rs11711554;rs4685833;rs2017395;rs2037061;rs9813685	2	rs11711554;rs9813685	T	C	-0.0210877	0.00297667	1.4e-12	0.422853	152034	Known
GGT	25	3:23470920:A:G	rs9883870	3	23470920	1.46e-08	23258571	23638952	193	188	1	rs9883870	1	rs9883870	G	A	0.0187328	0.00330603	1.46e-08	0.271768	152034	Novel
GGT	26	3:170732328:C:T	rs1800572	3	170732328	3.06e-09	170625061	170732328	4	3	1	rs1800572	1	rs1800572	T	C	-0.0546898	0.00922492	3.06e-09	0.0260764	152034	Known
GGT	27	4:69536842:A:T	rs369707806	4	69536842	3.66e-15	69532128	70035827	484	469	4	rs369707806;rs55644315;rs34556519;rs59876806	2	rs369707806;rs55644315	T	A	-0.02325	0.00295568	3.66e-15	0.450521	152034	Known
GGT	28	4:88076626:A:G	rs55747890	4	88076626	4.7e-18	87960435	88384479	368	347	18	rs55747890;rs574895223;rs117069676;rs10028892;rs35469118;rs3923442;rs13130041;rs373381316;rs11409719;rs542459477;rs28696943;rs34401319;rs4693802;rs3736669;rs577847053;rs78146227;rs17012516;rs117111943	2	rs55747890;rs117111943	G	A	-0.0269062	0.00310682	4.7e-18	0.33631	152034	Known
GGT	29	4:146821410:A:C	rs4835265	4	146821410	5.83e-134	146336405	146824778	158	157	18	rs118128087;rs548379947;rs541061609;rs141134449;rs143921440;rs138698951;rs79796564;rs56080563;rs28702961;rs10008626;rs7671413;rs59003981;rs4835266;rs10011020;rs12645362;rs77732493;rs4835265;rs28497499	7	rs118128087;rs548379947;rs541061609;rs79796564;rs59003981;rs77732493;rs4835265	A	C	0.0732859	0.00297531	5.83e-134	0.41793	152034	Known
GGT	30	5:31021358:A:G	rs10075805	5	31021358	3.19e-12	31021358	31059476	27	27	1	rs10075805	1	rs10075805	G	A	-0.0289902	0.00415996	3.19e-12	0.146096	152034	Known
GGT	31	5:52193237:A:G	rs870992	5	52193237	3.02e-30	52179008	52474493	90	80	9	rs870992;rs10471366;rs117410665;rs35862618;rs4865540;rs10471826;rs410064;rs11745309;rs79878603	3	rs870992;rs10471826;rs79878603	G	A	0.0662189	0.00579424	3.02e-30	0.0690306	152034	Known
GGT	32	5:55807370:C:T	rs464605	5	55807370	1.21e-14	55763405	55826906	65	64	6	rs30352;rs464605;rs455660;rs154254;rs16885510;rs73132727	2	rs30352;rs464605	C	T	-0.0227016	0.00294245	1.21e-14	0.486789	152034	Known
GGT	33	5:156706453:C:G	rs41345045	5	156706453	5.2e-22	156633049	156921955	216	213	9	rs41345045;rs55678400;rs2591459;rs10515748;rs77058781;rs59990394;rs17054414;rs528557070;rs7706735	1	rs41345045	C	G	-0.0323361	0.00335293	5.2e-22	0.257659	152034	Known
GGT	34	6:34243653:T:TC	rs34118277	6	34243653	4.01e-18	34128961	34329804	165	155	8	rs34118277;rs11967909;rs1187126;rs117174730;rs6457762;rs201656160;rs111643014;rs35837348	1	rs34118277	TC	T	-0.0328208	0.00378182	4.01e-18	0.18612	152034	Known
GGT	35	6:53946191:A:AT	rs35719855	6	53946191	1.73e-29	53893004	54195843	225	216	9	rs35719855;rs1407239;rs28460442;rs6915002;rs9296739;rs9474779;rs1359563;rs368630379;rs9395902	1	rs35719855	AT	A	0.0332162	0.00294588	1.73e-29	0.48547	152034	Known
GGT	36	6:158484904:C:G	rs141160611	6	158484904	5.17e-44	158426633	159577748	320	311	13	rs78005643;rs2502616;rs76340835;rs189482;rs141160611;rs199729262;rs145229349;rs3102979;rs146421379;rs113294886;rs11962525;rs201295802;rs529296306	5	rs78005643;rs2502616;rs189482;rs141160611;rs529296306	C	G	-0.140858	0.0101231	5.17e-44	0.0214919	152034	Known
GGT	37	6:168147586:A:G	rs9331329	6	168147586	4.73e-11	168117592	168170440	26	26	3	rs9331329;rs553716;rs687503	1	rs9331329	G	A	0.0202815	0.00308266	4.73e-11	0.349445	152034	Known
GGT	38	7:1139892:C:G	rs11489405	7	1139892	8.76e-12	997686	1219553	262	251	8	rs11489405;rs141780617;rs6463317;rs13245024;rs113125226;rs143598620;rs11977;rs76311070	3	rs11489405;rs143598620;rs76311070	G	C	-0.0231783	0.00339581	8.76e-12	0.250918	152034	Known
GGT	39	7:26022414:A:C	rs7780562	7	26022414	8.38e-42	25944480	26128382	209	201	15	rs7780562;rs4719845;rs2893236;rs4722562;rs11977893;rs67978834;rs563024028;rs60877285;rs9886357;rs117166834;rs4389834;rs4719841;rs17152959;rs10236909;rs551101475	2	rs7780562;rs551101475	A	C	-0.0435355	0.00321393	8.38e-42	0.299611	152034	Known
GGT	40	7:28219956:C:T	rs186735625	7	28219956	5.78e-13	28147452	28260312	46	46	1	rs186735625	1	rs186735625	T	C	0.0217633	0.00302029	5.78e-13	0.388397	152034	Known
GGT	41	7:73037956:A:G	rs34060476	7	73037956	3.45e-70	72809618	73128525	192	181	10	rs34060476;rs4717097;rs35814008;rs799160;rs144479473;rs147548884;rs553190206;rs13244614;rs4363087;rs533062860	2	rs34060476;rs4363087	G	A	-0.0844668	0.00476919	3.45e-70	0.106246	152034	Known
GGT	42	7:92408370:C:T	rs445	7	92408370	2.3e-17	92266198	92594506	73	67	5	rs445;rs41459146;rs111812139;rs576594807;rs28393421	2	rs445;rs576594807	T	C	0.0265806	0.00313548	2.3e-17	0.327174	152034	Known
GGT	43	7:97836465:C:T	rs58880085	7	97836465	5.59e-20	97668696	97843878	245	234	6	rs58880085;rs77833756;rs62479774;rs67300176;rs884897;rs41278842	1	rs58880085	C	T	0.0289771	0.00316622	5.59e-20	0.315347	152034	Known
GGT	44	7:99099845:C:T	rs141579238	7	99099845	3.37e-12	98850002	99361466	365	359	13	rs141579238;rs142505105;rs35513718;rs2014764;rs72258732;rs6465746;rs36066986;rs576039887;rs370621425;rs374986130;rs543453257;rs148359216;rs2242480	2	rs141579238;rs2242480	T	C	-0.031398	0.00451026	3.37e-12	0.121585	152034	Known
GGT	45	7:134576840:A:G	rs17168118	7	134576840	2.53e-08	134559380	134941877	76	73	2	rs17168118;rs292618	2	rs17168118;rs292618	A	G	-0.0177674	0.00318915	2.53e-08	0.308234	152034	Known
GGT	46	8:55407285:G:GTA	rs200868824	8	55407285	5.19e-11	55406067	55471417	24	22	1	rs200868824	1	rs200868824	G	GTA	0.0228633	0.00348235	5.19e-11	0.229863	152034	Known
GGT	47	8:59388565:C:T	rs2081687	8	59388565	6.52e-10	59320389	59412066	30	30	1	rs2081687	1	rs2081687	T	C	0.0255987	0.00414405	6.52e-10	0.147382	152034	Known
GGT	48	8:126482077:A:G	rs2954021	8	126482077	2.19e-12	126469308	126507389	76	72	3	rs2954021;rs2954038;rs112875651	2	rs2954021;rs112875651	A	G	0.020857	0.00297036	2.19e-12	0.429269	152034	Known
GGT	49	9:112240394:C:G	rs41529151	9	112240394	1.31e-20	112196840	112360586	163	162	9	rs41529151;rs10759346;rs35551118;rs140434441;rs117103218;rs10665287;rs112194983;rs17793778;rs7046039	1	rs41529151	G	C	-0.0321425	0.00345347	1.31e-20	0.238322	152034	Known
GGT	50	9:131508118:T:TTTTA	rs144981454	9	131508118	1.84e-13	131465284	131659724	12	6	2	rs144981454;rs3750321	1	rs144981454	T	TTTTA	-0.0430098	0.0058435	1.84e-13	0.0677776	152034	Known
GGT	51	9:136121014:A:G	rs6597614	9	136121014	1.25e-14	136079542	136155444	138	137	7	rs6597614;rs8176719;rs550057;rs500499;rs4424335;rs7044125;rs9411465	1	rs6597614	A	G	0.0230213	0.0029855	1.25e-14	0.407899	152034	Known
GGT	52	10:5287110:A:G	rs9423570	10	5287110	1.3e-12	5124755	5327847	445	431	3	rs9423570;rs587761520;rs11253050	1	rs9423570	A	G	0.0342533	0.00482819	1.3e-12	0.103556	152034	Known
GGT	53	10:31587962:C:T	rs1073652	10	31587962	1.35e-10	31502665	31867894	265	251	1	rs1073652	1	rs1073652	C	T	-0.0239606	0.00373127	1.35e-10	0.191875	152034	Known
GGT	54	10:35086204:A:G	rs4440973	10	35086204	2.79e-15	34805261	35182045	521	502	8	rs4440973;rs12569527;rs200453266;rs2492462;rs561793887;rs140787940;rs61240130;rs10827411	1	rs4440973	A	G	0.0274224	0.00347111	2.79e-15	0.234556	152034	Known
GGT	55	10:65038105:G:GAAT	rs142170571	10	65038105	1.83e-37	64847748	65400271	682	652	17	rs200820398;rs67460150;rs71942346;rs547770310;rs537829985;rs146201242;rs11397106;rs2565187;rs71025104;rs10761710;rs142170571;rs200711826;rs61855876;rs34030237;rs142517247;rs76642944;rs34600901	2	rs200820398;rs142170571	GAAT	G	0.0382762	0.00299234	1.83e-37	0.401006	152034	Known
GGT	56	10:79685833:A:G	rs4595491	10	79685833	1.8e-65	79526766	79712045	226	222	16	rs190735225;rs143483910;rs1248898;rs6480871;rs71030921;rs2579173;rs2579161;rs548298334;rs1248897;rs4595491;rs11392273;rs9633547;rs58358745;rs10536531;rs142231133;rs10824578	3	rs190735225;rs1248898;rs4595491	A	G	0.0619305	0.00362408	1.8e-65	0.208253	152034	Known
GGT	57	10:94839642:A:G	rs2068888	10	94839642	2.58e-18	94572035	95338594	308	293	11	rs2068888;rs7080494;rs10748585;rs34210520;rs4411227;rs61863116;rs12219199;rs7893971;rs11368496;rs141228487;rs1414929	2	rs2068888;rs12219199	G	A	0.0288377	0.00330378	2.58e-18	0.270883	152034	Known
GGT	58	10:96029170:C:T	rs55753709	10	96029170	4.01e-11	95983194	96757047	351	333	3	rs55753709;rs57866767;rs67345186	2	rs55753709;rs67345186	C	T	-0.0205043	0.00310498	4.01e-11	0.337892	152034	Known
GGT	59	10:98470341:A:C	rs12573330	10	98470341	2.42e-22	98429148	98477679	56	51	3	rs12573330;rs11188888;rs61856804	1	rs12573330	C	A	0.0319822	0.00328949	2.42e-22	0.277168	152034	Known
GGT	60	10:102764047:C:T	rs807029	10	102764047	2.48e-12	102635485	102771573	85	85	2	rs807029;rs7901791	1	rs807029	C	T	0.0206694	0.00295094	2.48e-12	0.462982	152034	Known
GGT	61	11:13356030:A:G	rs7947951	11	13356030	4.59e-16	13328979	13368799	43	43	4	rs7947951;rs5789783;rs11022769;rs5789784	1	rs7947951	G	A	0.025738	0.00316898	4.59e-16	0.313351	152034	Novel
GGT	62	11:62199817:C:T	rs17157266	11	62199817	2.67e-42	61825378	62201458	256	250	20	rs35178040;rs3018620;rs2155994;rs11231084;rs2958542;rs554071156;rs10590375;rs1985926;rs2509956;rs3017106;rs2178261;rs17157266;rs11307787;rs4084164;rs75986673;rs2232946;rs77263655;rs77061537;rs10897270;rs2513048	2	rs35178040;rs17157266	C	T	-0.043975	0.00322642	2.67e-42	0.293013	152034	Known
GGT	63	11:64564208:A:G	rs677298	11	64564208	1.13e-09	64488143	64582162	61	55	1	rs677298	1	rs677298	G	A	0.0186331	0.00305955	1.13e-09	0.361899	152034	Novel
GGT	64	11:111896324:C:T	rs2303436	11	111896324	2.81e-12	111583916	111988926	212	206	4	rs2303436;rs17565975;rs138127836;rs11214033	1	rs2303436	C	T	0.0206918	0.00296153	2.81e-12	0.436583	152034	Known
GGT	65	12:21014094:A:G	rs557250003	12	21014094	6.57e-25	20979357	21277607	297	293	9	rs557250003;rs73233620;rs74746476;rs36075263;rs10841714;rs7296267;rs189753937;rs79780759;rs77515162	1	rs557250003	G	A	-0.0603617	0.00585649	6.57e-25	0.0673402	152034	Known
GGT	66	12:54819290:C:G	rs11170897	12	54819290	2.9e-08	54802090	54866991	27	27	1	rs11170897	1	rs11170897	C	G	0.0366581	0.00660822	2.9e-08	0.0517976	152034	Novel
GGT	67	12:56680745:C:T	rs3816804	12	56680745	5.86e-10	56627273	56723494	6	6	1	rs3816804	1	rs3816804	T	C	-0.0215704	0.00348245	5.86e-10	0.23254	152034	Known
GGT	68	12:112627350:A:G	rs144504271	12	112627350	0	109473666	113713062	2125	2024	165	rs146550988;rs77843484;rs117658137;rs117322237;rs139682612;rs75087758;rs10459145;rs10850705;rs10850913;rs76793444;rs79339138;rs12311330;rs141965732;rs141034698;rs149540624;rs75628519;rs11067592;rs143571456;rs77253138;rs189705219;rs79233266;rs571049356;rs59408807;rs150465990;rs193049434;rs148279441;rs76892715;rs7973272;rs11065734;rs2005675;rs576403423;rs2040571;rs10849908;rs558892118;rs5800909;rs57606492;rs193211023;rs568000255;rs56172503;rs7314285;rs876312;rs10692875;rs10774611;rs12229654;rs2157876;rs11065828;rs4766552;rs1034601;rs7295764;rs561500595;rs4766566;rs79105258;rs4766568;rs7299183;rs536743697;rs200015839;rs79224084;rs35844792;rs75295329;rs7304705;rs117287368;rs75622376;rs4766536;rs566778682;rs150587639;rs559797657;rs112580786;rs59135471;rs150280332;rs149293329;rs7957169;rs58250653;rs73412370;rs11065883;rs11066150;rs571384626;rs11065862;rs201075174;rs72389467;rs3847953;rs11065865;rs10849935;rs117596429;rs75162023;rs3741996;rs61055528;rs10774635;rs567878380;rs609230;rs555501971;rs35239056;rs12814014;rs560439245;rs553859175;rs61088218;rs80111670;rs569960162;rs142958717;rs141043717;rs2339905;rs544814803;rs1047578;rs74423432;rs575305396;rs112039348;rs572242453;rs188668432;rs547587127;rs144407107;rs11066272;rs538069859;rs562467257;rs71445573;rs60902179;rs60118986;rs541707256;rs11065950;rs61941261;rs4646779;rs117996420;rs7315958;rs55719820;rs144504271;rs7302298;rs233721;rs117949785;rs11614295;rs4767014;rs886479;rs886477;rs7310549;rs2072134;rs71086129;rs11066464;rs139144808;rs1732803;rs1284872;rs61941404;rs377412803;rs147992802;rs569956040;rs561190073;rs199666424;rs11066353;rs554829011;rs34196571;rs232927;rs139104881;rs1012822;rs55847700;rs232924;rs7976649;rs7297436;rs7967320;rs4767015;rs3837518;rs3948714;rs6489885;rs10850102;rs1293763;rs10850104;rs2072137;rs34600329;rs13311;rs2255285	33	rs146550988;rs117322237;rs10459145;rs76793444;rs143571456;rs77253138;rs59408807;rs193049434;rs148279441;rs7973272;rs558892118;rs5800909;rs10774611;rs12229654;rs7304705;rs559797657;rs112580786;rs7957169;rs117596429;rs61055528;rs4646779;rs55719820;rs144504271;rs569956040;rs232927;rs7976649;rs7297436;rs7967320;rs3948714;rs10850102;rs10850104;rs2072137;rs2255285	A	G	-0.239073	0.00480816	0	0.164295	152034	Known
GGT	69	12:121422449:CTGACTGGCACTCAGCA:T	rs546442868	12	121422449	7.8e-255	120378627	121626221	1341	1287	85	rs116039498;rs12310269;rs7953741;rs74240051;rs11065064;rs558321697;rs577518918;rs139927970;rs117170280;rs4767918;rs2001133;rs11065173;rs4767919;rs2461507;rs55819450;rs111524607;rs74803743;rs11608262;rs57860907;rs3861791;rs2203474;rs149156910;rs551874189;rs4766972;rs7965649;rs71076649;rs78417763;rs509152;rs11065289;rs11065316;rs33922529;rs10849823;rs7970807;rs6489786;rs66710628;rs2708103;rs150817442;rs2686556;rs7975703;rs12228118;rs2239686;rs73411986;rs117131717;rs2178464;rs58594168;rs539478034;rs549769614;rs200856429;rs11065346;rs7135408;rs142711359;rs7966322;rs7139079;rs2259835;rs146085513;rs470225;rs35065054;rs113253204;rs34814522;rs569476966;rs10849827;rs3213545;rs117323590;rs660549;rs188004240;rs191822685;rs118185040;rs148719458;rs142311102;rs79421769;rs75185991;rs11065381;rs546442868;rs1169291;rs2701180;rs35604151;rs548921462;rs117123650;rs75120719;rs34119995;rs76346072;rs11065357;rs77593826;rs56050444;rs208296	20	rs116039498;rs74240051;rs577518918;rs4767918;rs57860907;rs71076649;rs2239686;rs539478034;rs34814522;rs188004240;rs191822685;rs142311102;rs79421769;rs546442868;rs117123650;rs75120719;rs34119995;rs76346072;rs77593826;rs56050444	CTGACTGGCACTCAGCA	T	-0.100816	0.00295664	7.8e-255	0.454388	152034	Known
GGT	70	12:124867454:C:G	rs873206	12	124867454	3.26e-13	124850753	124867774	18	18	2	rs873206;rs112279878	1	rs873206	G	C	0.0273554	0.00375604	3.26e-13	0.188797	152034	Known
GGT	71	12:132345600:C:G	rs78870611	12	132345600	3.41e-20	132189082	132501141	46	46	5	rs78870611;rs11246861;rs141114057;rs143991085;rs77344658	1	rs78870611	C	G	0.03012	0.00327211	3.41e-20	0.279898	152034	Known
GGT	72	14:31739045:A:G	rs2093615	14	31739045	2.64e-08	31723259	31894802	50	50	1	rs2093615	1	rs2093615	G	A	0.0198281	0.00356388	2.64e-08	0.218063	152034	Novel
GGT	73	14:103575070:A:G	rs2274685	14	103575070	8.66e-93	102690669	104477431	966	919	70	rs188877501;rs571833908;rs190757961;rs140633445;rs4533206;rs6575922;rs142718994;rs537669368;rs72704712;rs34556286;rs12435483;rs8020605;rs9989163;rs111994440;rs78009999;rs7157813;rs1190223;rs10143668;rs72706625;rs34741668;rs2269317;rs17101226;rs72706627;rs7141040;rs78702790;rs201264388;rs78951670;rs146255352;rs11621573;rs2297067;rs147121761;rs729185;rs744153;rs11846926;rs2274685;rs2282037;rs1132339;rs78639617;rs78863959;rs150442162;rs75352703;rs149259179;rs117726168;rs147746481;rs180724724;rs138399127;rs540043397;rs533977104;rs148304675;rs143225974;rs76023673;rs148748166;rs2771376;rs144700493;rs17607710;rs7161333;rs138871903;rs78953430;rs78858720;rs11626218;rs752268;rs564738274;rs11626658;rs530758320;rs72708844;rs11324913;rs76652177;rs577220672;rs10144470;rs10438243	19	rs188877501;rs4533206;rs142718994;rs537669368;rs111994440;rs1190223;rs17101226;rs78951670;rs11621573;rs2274685;rs78639617;rs149259179;rs2771376;rs144700493;rs17607710;rs78953430;rs11626218;rs752268;rs10438243	A	G	-0.0625507	0.00306138	8.66e-93	0.361794	152034	Known
GGT	74	15:58723939:A:G	rs2070895	15	58723939	3.44e-09	58722590	58730498	8	8	1	rs2070895	1	rs2070895	A	G	0.0174869	0.00295938	3.44e-09	0.445302	152034	Known
GGT	75	15:60878030:A:G	rs340005	15	60878030	4.26e-24	60878030	60948377	24	23	5	rs340005;rs12592002;rs9944250;rs9806453;rs339998	3	rs340005;rs9944250;rs339998	G	A	-0.0528624	0.00522077	4.26e-24	0.086428	152034	Known
GGT	76	15:70207607:C:T	rs36040403	15	70207607	3.03e-08	70161182	70207790	21	21	1	rs36040403	1	rs36040403	C	T	-0.0184046	0.00332222	3.03e-08	0.265408	152034	Novel
GGT	77	15:73962728:A:G	rs35149321	15	73962728	1.04e-13	73789284	74009226	105	104	4	rs35149321;rs8032531;rs67274260;rs2415152	1	rs35149321	G	A	-0.0218759	0.00294211	1.04e-13	0.478521	152034	Known
GGT	78	15:96714816:A:C	rs56332871	15	96714816	3.81e-09	96694514	96714816	17	17	1	rs56332871	1	rs56332871	A	C	0.0175907	0.0029853	3.81e-09	0.412654	152034	Known
GGT	79	16:11637357:G:T	rs12922191	16	11637357	3.67e-25	11615977	11645776	79	79	2	rs12922191;rs71406254	1	rs12922191	G	T	-0.0304405	0.00293757	3.67e-25	0.491772	152034	Known
GGT	80	16:58157394:A:G	rs112501575	16	58157394	8.15e-10	58141980	58242739	72	67	1	rs112501575	1	rs112501575	A	G	0.0327044	0.00532466	8.15e-10	0.0832117	152034	Known
GGT	81	16:80497601:A:C	rs4581712	16	80497601	4.5e-20	80426224	80509776	172	166	8	rs4581712;rs8058072;rs538651962;rs11642541;rs79483343;rs9926428;rs7194714;rs4384613	1	rs4581712	A	C	0.0276434	0.00301276	4.5e-20	0.39309	152034	Known
GGT	82	17:16983547:A:G	rs12450467	17	16983547	3.34e-14	16922894	17183974	121	117	2	rs12450467;rs77103270	1	rs12450467	G	A	0.0294466	0.00388252	3.34e-14	0.174024	152034	Known
GGT	83	17:36079111:A:ATAT	rs146723727	17	36079111	3.26e-13	36074979	36084202	14	10	1	rs146723727	1	rs146723727	ATAT	A	0.0229699	0.00315385	3.26e-13	0.316525	152034	Known
GGT	84	17:65975385:C:T	rs4791212	17	65975385	5.2e-15	65764164	66132936	452	437	15	rs4791212;rs10673047;rs11353151;rs7225959;rs33997644;rs533262823;rs113050558;rs35531639;rs75674348;rs12051685;rs112280949;rs10706190;rs575119720;rs201734103;rs201026998	2	rs4791212;rs201026998	C	T	-0.0240445	0.00307397	5.2e-15	0.352438	152034	Known
GGT	85	17:70074148:C:T	rs9913936	17	70074148	3.58e-10	70055734	70110507	18	18	3	rs9913936;rs547593161;rs2241170	1	rs9913936	T	C	-0.0203356	0.00324266	3.58e-10	0.288843	152034	Known
GGT	86	17:79408681:C:T	rs143926348	17	79408681	8.23e-09	79408681	79494094	46	45	2	rs143926348;rs7221190	1	rs143926348	T	C	0.0391995	0.00680101	8.23e-09	0.049137	152034	Known
GGT	87	18:56086820:C:T	rs9959832	18	56086820	1.15e-24	56069133	56204747	201	193	10	rs9959832;rs5825280;rs78267537;rs9946396;rs77973611;rs60833173;rs4940715;rs78159276;rs73959628;rs60147732	1	rs9959832	C	T	0.0396187	0.00386426	1.15e-24	0.174678	152034	Known
GGT	88	18:57888520:A:AT	rs34439342	18	57888520	4.62e-08	57856242	57914679	87	84	1	rs34439342	1	rs34439342	A	AT	0.0198417	0.00363049	4.62e-08	0.206648	152034	Novel
GGT	89	19:6665020:C:T	rs344560	19	6665020	2.65e-08	6655775	6679645	12	12	1	rs344560	1	rs344560	T	C	0.0305885	0.00549874	2.65e-08	0.0772261	152034	Known
GGT	90	19:14169134:A:G	rs9749255	19	14169134	8.93e-11	14169134	14195483	34	25	1	rs9749255	1	rs9749255	G	A	0.0191181	0.0029485	8.93e-11	0.455148	152034	Known
GGT	91	19:18217828:G:T	rs4808745	19	18217828	1.28e-08	18214521	18307468	55	53	2	rs4808745;rs112170279	1	rs4808745	T	G	0.0228669	0.00401984	1.28e-08	0.158241	152034	Known
GGT	92	19:33517152:A:G	rs28570619	19	33517152	2.09e-21	33476866	33617583	76	66	7	rs28570619;rs73039433;rs13343954;rs12462509;rs10412540;rs34187516;rs10420808	1	rs28570619	A	G	0.0459949	0.00484146	2.09e-21	0.102714	152034	Known
GGT	93	19:39179372:C:CA	rs138810803	19	39179372	2.97e-08	39137126	39241286	32	28	1	rs138810803	1	rs138810803	CA	C	0.0239453	0.00431975	2.97e-08	0.132572	152034	Known
GGT	94	19:48128205:C:T	rs2914017	19	48128205	4.86e-11	48104647	48169936	29	29	1	rs2914017	1	rs2914017	T	C	-0.0193971	0.00295008	4.86e-11	0.452442	152034	Known
GGT	95	20:3673296:A:G	rs200137244	20	3673296	4.78e-10	3662964	3698476	8	1	1	rs200137244	1	rs200137244	G	A	0.0842221	0.0135271	4.78e-10	0.0119973	152034	Known
GGT	96	20:14688818:A:G	rs11697103	20	14688818	4.91e-08	14677788	14694976	7	6	1	rs11697103	1	rs11697103	A	G	-0.0337807	0.00619319	4.91e-08	0.0600622	152034	Known
GGT	97	20:39908600:C:T	rs6129797	20	39908600	9.59e-15	39654545	39978564	168	166	5	rs6129797;rs113620175;rs6029641;rs6124318;rs11479971	1	rs6129797	T	C	-0.0247685	0.00319818	9.59e-15	0.302067	152034	Known
GGT	98	20:62322699:A:G	rs6011033	20	62322699	2.69e-09	62275844	62396925	203	194	3	rs6011033;rs914559;rs7261546	1	rs6011033	G	A	-0.0199725	0.003357	2.69e-09	0.257232	152034	Known
GGT	99	21:30283013:A:G	rs79740640	21	30283013	1.33e-10	29996304	30563939	196	186	2	rs79740640;rs2832026	1	rs79740640	G	A	0.0391479	0.00609474	1.33e-10	0.0620881	152034	Known
GGT	100	21:38868111:A:T	rs8134408	21	38868111	1.74e-08	38715028	38924516	195	191	1	rs8134408	1	rs8134408	T	A	0.0171708	0.00304655	1.74e-08	0.369299	152034	Known
GGT	101	21:46271452:C:T	rs235314	21	46271452	1.15e-14	46268053	46308248	65	60	5	rs235314;rs183516;rs145107884;rs57064200;rs200214711	1	rs235314	T	C	-0.0228757	0.00296281	1.15e-14	0.447765	152034	Known
GGT	102	22:18466111:G:T	rs5992946	22	18466111	6.66e-11	18381007	18481857	155	143	2	rs5992946;rs544535969	1	rs5992946	T	G	-0.0634401	0.00971806	6.66e-11	0.023475	152034	Known
GGT	103	22:24998780:C:T	rs77997635	22	24998780	0	23930395	25567696	1098	907	59	rs1807627;rs145729651;rs4822458;rs140285;rs28420725;rs200697630;rs28573716;rs373797;rs55975719;rs35208618;rs1984309;rs5760090;rs5760093;rs5760105;rs5996631;rs369682204;rs190649764;rs2282476;rs2267058;rs9612567;rs61344424;rs3966275;rs28368772;rs3852981;rs370231806;rs5751846;rs56361709;rs143283354;rs71189239;rs113150987;rs559676696;rs552904509;rs575618981;rs28360612;rs5751892;rs146982683;rs117578416;rs11704820;rs2070475;rs2070476;rs2006227;rs5760493;rs2154611;rs77997635;rs5760581;rs17661237;rs74553235;rs5760647;rs575118690;rs139608;rs139611;rs71274254;rs555299413;rs139646;rs376040633;rs4822551;rs139628;rs12157811;rs7288993	20	rs1807627;rs145729651;rs4822458;rs369682204;rs190649764;rs2282476;rs143283354;rs146982683;rs117578416;rs11704820;rs2070476;rs77997635;rs5760581;rs17661237;rs74553235;rs5760647;rs139646;rs4822551;rs12157811;rs7288993	T	C	0.235808	0.00520253	0	0.0872601	152034	Known
GGT	104	22:29108229:A:G	rs5752776	22	29108229	9e-10	29090481	29257050	107	104	3	rs5752776;rs9613668;rs5762793	1	rs5752776	A	G	-0.0241365	0.00393984	9e-10	0.167801	152034	Known
BIL	1	1:156245606:G:GT	rs5777975	1	156245606	2.74e-14	156215562	156334116	133	131	7	rs5777975;rs144991356;rs11264467;rs12037462;rs549653555;rs11264461;rs59194923	1	rs5777975	G	GT	0.0311166	0.00408894	2.74e-14	0.260177	142918	Known
BIL	2	1:161204450:C:G	rs117631668	1	161204450	1.19e-16	161200586	161219555	3	3	2	rs117631668;rs2307418	1	rs117631668	G	C	0.0847196	0.0102271	1.19e-16	0.0319869	142918	Known
BIL	3	2:46353166:A:G	rs10495928	2	46353166	1.25e-09	46346716	46374385	24	24	1	rs10495928	1	rs10495928	G	A	-0.0272472	0.00448648	1.25e-09	0.201056	142918	Known
BIL	4	2:88424066:C:T	rs2241883	2	88424066	6.35e-18	88404161	88541064	81	80	9	rs2241883;rs78464354;rs2176569;rs79758004;rs17435433;rs4972194;rs141465440;rs35334236;rs78208958	2	rs2241883;rs78208958	C	T	0.0376035	0.00435926	6.35e-18	0.217387	142918	Known
BIL	5	2:158444748:T:TACAC	rs10572950	2	158444748	9.58e-09	158412542	158481992	48	48	2	rs10572950;rs7587733	1	rs10572950	T	TACAC	0.0231918	0.00404175	9.58e-09	0.269529	142918	Known
BIL	6	2:211540507:A:C	rs1047891	2	211540507	1.71e-10	211540507	211652980	74	71	2	rs1047891;rs142844838	1	rs1047891	A	C	0.029743	0.00465826	1.71e-10	0.180862	142918	Known
BIL	7	3:111836023:C:T	rs76093951	3	111836023	2.75e-08	111822254	111987891	8	6	1	rs76093951	1	rs76093951	T	C	0.0645915	0.0116243	2.75e-08	0.0244721	142918	Novel
BIL	8	3:135956305:A:C	rs684773	3	135956305	2.22e-23	135798658	136671379	355	346	18	rs684773;rs570598390;rs553018;rs577498965;rs386397999;rs369677863;rs34484071;rs554338920;rs546552313;rs539222695;rs543370240;rs11353921;rs575197507;rs9875034;rs62408868;rs78273466;rs642075;rs547913144	1	rs684773	A	C	0.0534037	0.00536043	2.22e-23	0.129168	142918	Known
BIL	9	4:69671064:C:T	rs294762	4	69671064	6.36e-10	69533131	69687987	116	111	1	rs294762	1	rs294762	T	C	-0.0394812	0.00638734	6.36e-10	0.0866616	142918	Known
BIL	10	4:88195494:C:T	rs13142655	4	88195494	4.93e-10	87982876	88301406	250	239	4	rs13142655;rs577847053;rs3755980;rs10023050	1	rs13142655	T	C	-0.0238205	0.00382887	4.93e-10	0.327433	142918	Known
BIL	11	4:110906571:A:G	rs2298997	4	110906571	9.29e-12	110825941	110963648	114	112	2	rs2298997;rs720419	1	rs2298997	A	G	0.0285535	0.00418856	9.29e-12	0.242044	142918	Known
BIL	12	5:151157909:A:G	rs118169288	5	151157909	2.09e-09	151107096	151246080	12	11	1	rs118169288	1	rs118169288	A	G	0.0457318	0.00763355	2.09e-09	0.0586595	142918	Novel
BIL	13	6:26703058:A:AT	rs554260614	6	26703058	3.81e-10	26453179	27214789	209	186	4	rs554260614;rs4713075;rs9368442;rs550372295	1	rs554260614	A	AT	-0.0278885	0.00445394	3.81e-10	0.205237	142918	Known
BIL	14	6:28096280:A:G	rs1654774	6	28096280	1.55e-15	27885356	29612098	955	901	19	rs1654774;rs71743574;rs1233700;rs9468316;rs11431027;rs2799081;rs60598517;rs34491374;rs11300282;rs2859348;rs35512841;rs536704;rs11758337;rs6923170;rs7742957;rs2232422;rs6905380;rs73391152;rs61735224	4	rs1654774;rs11758337;rs7742957;rs73391152	A	G	0.0294609	0.00369529	1.55e-15	0.381817	142918	Known
BIL	15	7:17284577:C:T	rs4410790	7	17284577	4.49e-17	17280513	17502590	91	90	4	rs4410790;rs10277122;rs2074113;rs73083829	1	rs4410790	C	T	-0.0308095	0.00366811	4.49e-17	0.400828	142918	Known
BIL	16	7:22740985:C:G	rs55671977	7	22740985	1.01e-15	22709372	22809464	121	117	6	rs55671977;rs79673983;rs151011383;rs6946864;rs10540532;rs567795237	2	rs55671977;rs567795237	G	C	-0.0376234	0.00468783	1.01e-15	0.178994	142918	Known
BIL	17	7:50258479:A:T	rs4598207	7	50258479	3.67e-08	50258234	50324037	32	30	1	rs4598207	1	rs4598207	T	A	0.0209517	0.0038051	3.67e-08	0.337288	142918	Known
BIL	18	8:41630447:A:G	rs4737010	8	41630447	5.11e-14	41630405	41630447	2	2	1	rs4737010	1	rs4737010	G	A	0.0271414	0.00360483	5.11e-14	0.462388	142918	Known
BIL	19	8:42402499:C:CA	rs35948113	8	42402499	5.74e-09	42363587	42457043	142	140	1	rs35948113	1	rs35948113	CA	C	0.0210599	0.00361589	5.74e-09	0.441302	142918	Known
BIL	20	8:116960729:A:G	rs7828742	8	116960729	4.75e-09	116653018	116988947	64	64	2	rs2737252;rs7828742	2	rs2737252;rs7828742	A	G	0.0214217	0.00365831	4.75e-09	0.409263	142918	Known
BIL	21	9:93974553:G:T	rs773507	9	93974553	2.83e-18	93924882	94161665	294	284	16	rs773507;rs773515;rs76379507;rs10820843;rs1397574;rs201272561;rs13289294;rs1105487;rs112508793;rs62556261;rs1751795;rs16907250;rs75726539;rs34388300;rs113262695;rs202214647	2	rs773507;rs202214647	T	G	-0.0313407	0.00359487	2.83e-18	0.468003	142918	Known
BIL	22	9:136137657:C:T	rs8176693	9	136137657	1.61e-08	136127366	136152547	30	30	1	rs8176693	1	rs8176693	T	C	0.024603	0.00435483	1.61e-08	0.217488	142918	Known
BIL	23	10:65179152:A:C	rs10761760	10	65179152	2.36e-36	64848797	65400271	798	770	15	rs10761760;rs5785572;rs200711826;rs5785581;rs11397106;rs34030237;rs7089698;rs1268639;rs4363488;rs67460150;rs34600901;rs71942346;rs9415676;rs58263377;rs547770310	1	rs10761760	C	A	-0.0464028	0.00368537	2.36e-36	0.38407	142918	Known
BIL	24	10:94839642:A:G	rs2068888	10	94839642	4.44e-19	94580599	94846093	232	218	10	rs2068888;rs7080494;rs6583848;rs11393322;rs35127540;rs11187236;rs835241;rs34210520;rs570762793;rs61863116	1	rs2068888	G	A	-0.0360518	0.00403923	4.44e-19	0.270932	142918	Known
BIL	25	10:96778570:C:CTA	rs142946285	10	96778570	3.58e-09	96126951	96851615	199	185	2	rs142946285;rs61427801	1	rs142946285	CTA	C	-0.0216635	0.00367023	3.58e-09	0.401793	142918	Known
BIL	26	10:122871189:G:T	rs7088405	10	122871189	2.23e-10	122833109	122886896	87	86	3	rs7088405;rs11199783;rs112672290	1	rs7088405	T	G	-0.0236255	0.00372379	2.23e-10	0.369418	142918	Known
BIL	27	11:2942593:A:G	rs1661052	11	2942593	4.46e-59	2927378	3106115	262	250	13	rs1661052;rs3847644;rs147917100;rs10833014;rs71035459;rs3741343;rs4758518;rs386111;rs185589631;rs78596725;rs3782068;rs200347759;rs2411765	2	rs1661052;rs200347759	G	A	0.102549	0.00632724	4.46e-59	0.0890371	142918	Known
BIL	28	11:13356030:A:G	rs7947951	11	13356030	9.69e-14	13354364	13368799	16	16	2	rs7947951;rs80066048	1	rs7947951	G	A	-0.0288149	0.00387034	9.69e-14	0.313613	142918	Known
BIL	29	11:65484719:A:C	rs2236683	11	65484719	4.64e-09	65380124	65558997	23	22	1	rs2236683	1	rs2236683	A	C	0.0244475	0.00417217	4.64e-09	0.245319	142918	Novel
BIL	30	11:75476195:C:T	rs10899116	11	75476195	3.83e-10	75444605	75569150	189	176	1	rs10899116	1	rs10899116	T	C	0.0270943	0.00432758	3.83e-10	0.222113	142918	Known
BIL	31	11:116663707:A:G	rs662799	11	116663707	2.2e-18	116586283	116663707	53	53	3	rs74368849;rs662799;rs1893460	2	rs74368849;rs662799	G	A	0.0344698	0.00394091	2.2e-18	0.295998	142918	Known
BIL	32	12:7145853:C:T	ss1388030294	12	7145853	4.67e-10	7073805	7165427	43	41	2	ss1388030294;ss1388030734	1	ss1388030294	C	T	-0.0564952	0.00906862	4.67e-10	0.0407821	142918	Novel
BIL	33	12:21014094:A:G	rs557250003	12	21014094	0	20727251	21670340	2310	2226	112	rs149799794;rs148373818;rs137927950;rs16923154;rs34046081;rs12308309;rs11045465;rs149351732;rs11045508;rs10841651;rs7962265;rs111335575;rs7310077;rs7980854;rs74464403;rs1072364;rs10743398;rs10743399;rs74588265;rs2196018;rs148521650;rs75055430;rs144708372;rs3829306;rs4149027;rs140437773;rs4149056;rs76333049;rs2196027;rs56020380;rs567988934;rs7957489;rs12304552;rs36120748;rs11494709;rs7488387;rs2417873;rs975706;rs557250003;rs980084;rs36075263;rs80267686;rs139266269;rs35892770;rs79925842;rs189753937;rs79780759;rs140871408;rs75112265;rs77142740;rs80208935;rs80095481;rs77515162;rs4149144;rs71446733;rs538538882;rs534438086;rs12299295;rs2174011;rs12579798;rs138745543;rs7966053;rs12582588;rs117112103;rs76331226;rs80198033;rs149581656;rs149655870;rs150930624;rs35031341;rs7975898;rs374267264;rs12427170;rs2291073;rs4149049;rs182392128;rs143141438;rs138322485;rs10466790;rs117630026;rs147885935;rs78577306;rs1910181;rs139377772;rs12228427;rs1910202;rs79452485;rs1564364;rs75663457;rs545131470;rs76551645;rs4149086;rs200668907;rs76658007;rs144213763;rs143449267;rs2199766;rs12423510;rs78614326;rs11045913;rs11045915;rs143607974;rs4149000;rs139926864;rs3764043;rs138838062;rs11614319;rs2417977;rs10743414;rs555597600;rs117525132;rs200404314	29	rs149799794;rs148373818;rs137927950;rs16923154;rs11045465;rs74464403;rs2196027;rs36120748;rs557250003;rs4149144;rs76331226;rs149655870;rs35031341;rs12427170;rs10466790;rs1910181;rs139377772;rs12228427;rs545131470;rs144213763;rs2199766;rs78614326;rs11045913;rs4149000;rs3764043;rs138838062;rs11614319;rs10743414;rs117525132	G	A	0.352334	0.00716775	0	0.0672274	142918	Known
BIL	34	12:112119171:C:T	rs11066001	12	112119171	9.4e-17	111367244	113117897	51	43	8	rs61055528;rs536743697;rs11066001;rs11066008;rs149607519;rs76892715;rs11065828;rs4766551	2	rs61055528;rs11066001	C	T	-0.0498823	0.0060011	9.4e-17	0.163275	142918	Known
BIL	35	12:121381646:G:T	rs10849823	12	121381646	5.81e-10	121192231	121471216	67	63	2	rs10849823;rs200590538	1	rs10849823	G	T	0.0270828	0.00437143	5.81e-10	0.216313	142918	Known
BIL	36	12:125271101:A:C	rs2293439	12	125271101	1.96e-11	125265974	125315647	64	60	3	rs2293439;rs11057823;rs79633711	1	rs2293439	C	A	0.0242986	0.00362175	1.96e-11	0.436789	142918	Known
BIL	37	15:60883281:A:C	rs339969	15	60883281	2.5e-08	60878030	60902512	6	6	1	rs339969	1	rs339969	C	A	0.0356218	0.00639116	2.5e-08	0.0863327	142918	Known
BIL	38	16:88856084:C:G	rs551118	16	88856084	2.43e-22	88832113	88862568	47	44	4	rs551118;rs2341001;rs17176239;rs59404182	1	rs551118	C	G	0.0365626	0.00376078	2.43e-22	0.352247	142918	Known
BIL	39	17:16840308:A:G	rs62065434	17	16840308	1.12e-08	16837976	16869440	31	31	2	rs62065434;rs73292853	1	rs62065434	G	A	-0.0216657	0.00379308	1.12e-08	0.341895	142918	Known
BIL	40	17:42328621:A:G	rs2285644	17	42328621	1.23e-10	42079930	42328621	4	1	1	rs2285644	1	rs2285644	A	G	-0.0510077	0.00792599	1.23e-10	0.0544263	142918	Novel
BIL	41	17:57929319:C:T	rs1292068	17	57929319	3.42e-09	57780943	58046076	179	173	2	rs1292068;rs560869986	1	rs1292068	T	C	0.0217076	0.00367286	3.42e-09	0.399253	142918	Known
BIL	42	17:76126094:C:T	rs454139	17	76126094	2.17e-13	76118834	76144758	16	9	2	rs454139;rs67249807	1	rs454139	C	T	-0.0414548	0.00564929	2.17e-13	0.1141	142918	Known
BIL	43	19:17246737:A:T	rs11086054	19	17246737	9.1e-16	17231611	17263092	73	73	4	rs11086054;rs112219961;rs140594952;rs71180365	1	rs11086054	T	A	0.0297862	0.00370551	9.1e-16	0.374932	142918	Known
BIL	44	20:39665750:A:G	rs4810309	20	39665750	9.68e-09	39656342	39978564	118	118	1	rs4810309	1	rs4810309	A	G	-0.0263353	0.00459104	9.68e-09	0.188174	142918	Known
BIL	45	22:37441417:T:TG	rs11410148	22	37441417	2.01e-14	37428599	37480797	44	43	3	rs11410148;rs2235321;rs147653151	1	rs11410148	TG	T	0.0275208	0.0035974	2.01e-14	0.47868	142918	Known
ALB	1	1:16528218:G:T	rs6676143	1	16528218	1.76e-10	16493225	16734527	68	66	4	rs6676143;rs10465914;rs538611012;rs1497406	1	rs6676143	G	T	-0.0273806	0.00429091	1.76e-10	0.226756	143513	Known
ALB	2	1:25650632:C:G	rs181068505	1	25650632	9.73e-10	25580095	25863694	257	239	2	rs181068505;rs1296021	1	rs181068505	G	C	0.0228209	0.00373268	9.73e-10	0.364301	143513	Known
ALB	3	1:110469767:C:CCTGA	rs3835718	1	110469767	9.89e-12	110453807	110503741	55	55	5	rs3835718;rs115413942;rs3093044;rs2229166;rs7365249	2	rs3835718;rs7365249	C	CCTGA	0.0329575	0.00484091	9.89e-12	0.165299	143513	Known
ALB	4	1:178532188:G:T	rs4650999	1	178532188	1.87e-10	178467555	178631012	235	225	5	rs4650999;rs2811311;rs12121188;rs10631642;rs4075631	1	rs4650999	T	G	0.0229279	0.00359864	1.87e-10	0.495408	143513	Known
ALB	5	1:200336761:C:CA	rs34880174	1	200336761	1.72e-09	200271343	200410773	144	141	2	rs34880174;rs819636	1	rs34880174	C	CA	0.0230736	0.00383126	1.72e-09	0.32766	143513	Known
ALB	6	2:27730940:C:T	rs1260326	2	27730940	3.83e-102	27118679	28275829	473	450	37	rs11691585;rs1728918;rs78571174;rs4666001;rs12617848;rs10181777;rs7568733;rs34619033;rs58546653;rs4665946;rs1659684;rs2304679;rs74684611;rs74867758;rs3817588;rs140391935;rs1260326;rs4665985;rs4665988;rs59210625;rs202049562;rs62141288;rs140754563;rs898034;rs142294328;rs200281774;rs150818831;rs70953883;rs199640528;rs77853892;rs570040966;rs2141371;rs4133152;rs147558391;rs145275920;rs141361525;rs145062835	8	rs11691585;rs1659684;rs74684611;rs140391935;rs1260326;rs200281774;rs150818831;rs4133152	C	T	-0.077613	0.00361695	3.83e-102	0.449496	143513	Known
ALB	7	2:73774019:A:G	rs13008860	2	73774019	1.64e-08	73503275	73806202	7	7	2	rs77788622;rs13008860	2	rs77788622;rs13008860	G	A	-0.0217149	0.00384566	1.64e-08	0.321284	143513	Novel
ALB	8	2:242237902:C:T	rs59104589	2	242237902	4.38e-08	242199532	242396694	63	60	1	rs59104589	1	rs59104589	C	T	0.0196548	0.00358996	4.38e-08	0.480138	143513	Known
ALB	9	3:156798294:A:G	rs1482852	3	156798294	1.37e-14	156791268	156801088	10	9	1	rs1482852	1	rs1482852	A	G	-0.0294049	0.00381924	1.37e-14	0.329914	143513	Known
ALB	10	4:3434885:G:T	rs6818397	4	3434885	4.73e-49	2784373	3535927	617	598	36	rs544777873;rs231399;rs11731237;rs73193327;rs3095075;rs3129327;rs10012797;rs16844307;rs6818397;rs28548185;rs28468427;rs28581225;rs1203108;rs10937926;rs10007223;rs9993109;rs556184219;rs4690104;rs2699434;rs372996302;rs151028888;rs75501914;rs76019769;rs117723915;rs963695;rs16844249;rs35563310;rs115019205;rs3752439;rs3213512;rs12508743;rs2239737;rs2699411;rs13118673;rs2464043;rs11736835	6	rs544777873;rs11731237;rs6818397;rs75501914;rs12508743;rs13118673	G	T	-0.0529065	0.00359396	4.73e-49	0.492562	143513	Known
ALB	11	4:74426173:A:G	rs10018058	4	74426173	1.79e-08	74178460	74426173	6	6	1	rs10018058	1	rs10018058	G	A	0.027481	0.00488033	1.79e-08	0.1617	143513	Known
ALB	12	4:79578251:C:T	rs118190473	4	79578251	1.31e-21	79545069	79859824	342	334	5	rs118190473;rs34325799;rs10023310;rs11098322;rs200664717	2	rs118190473;rs10023310	C	T	0.0474588	0.00497011	1.31e-21	0.155233	143513	Known
ALB	13	4:177406476:A:C	rs10866385	4	177406476	8.77e-10	177406476	177431579	21	19	2	rs10866385;rs558392880	1	rs10866385	A	C	-0.0232179	0.00378742	8.77e-10	0.343436	143513	Known
ALB	14	5:72364673:A:G	rs470926	5	72364673	5.71e-27	72018529	72423325	311	301	13	rs470926;rs11286361;rs6414950;rs7448965;rs637450;rs4704040;rs34647;rs33987415;rs11391014;rs201542929;rs545409595;rs146335625;rs371371047	1	rs470926	G	A	-0.0395588	0.00367871	5.71e-27	0.392849	143513	Known
ALB	15	6:27078291:A:C	rs77685934	6	27078291	2.87e-11	25283177	29609695	681	618	11	rs143686533;rs150044035;rs199728;rs77685934;rs151289341;rs9468498;rs543597537;rs77203383;rs6906897;rs28359990;rs7739937	4	rs143686533;rs77685934;rs9468498;rs7739937	C	A	-0.0762869	0.0114667	2.87e-11	0.0254472	143513	Known
ALB	16	6:34238946:C:T	rs13207853	6	34238946	1.44e-17	34128961	34329804	161	154	8	rs13207853;rs11967909;rs117174730;rs6457762;rs56348792;rs111643014;rs1759639;rs35837348	1	rs13207853	C	T	-0.0394962	0.00462924	1.44e-17	0.18536	143513	Known
ALB	17	6:101331838:A:T	rs9498418	6	101331838	2.07e-14	100921922	101731443	379	371	7	rs9498418;rs9390700;rs537521086;rs2770332;rs9373506;rs1392969;rs201172822	1	rs9498418	T	A	-0.0277111	0.00362419	2.07e-14	0.439577	143513	Known
ALB	18	7:44194551:A:G	rs2268572	7	44194551	1.96e-08	44179548	44218856	21	19	1	rs2268572	1	rs2268572	A	G	0.0218826	0.00389674	1.96e-08	0.304739	143513	Novel
ALB	19	7:73004315:C:T	rs145099458	7	73004315	1.21e-17	72809618	73049387	146	135	5	rs145099458;rs55747707;rs42129;rs553190206;rs34537423	1	rs145099458	T	C	-0.052519	0.00614108	1.21e-17	0.0948311	143513	Known
ALB	20	7:80286003:C:T	rs75326924	7	80286003	2.89e-21	80023965	80592140	62	58	18	rs2906196;rs57789760;rs6947745;rs546587087;rs2222553;rs147077527;rs75326924;rs146045456;rs17154361;rs148177369;rs139397381;rs151200960;rs142275229;rs10267010;rs117082674;rs116980660;rs17154233;rs3800558	5	rs2906196;rs2222553;rs75326924;rs17154233;rs3800558	T	C	0.0676826	0.00714961	2.89e-21	0.0679729	143513	Known
ALB	21	7:92408370:C:T	rs445	7	92408370	7.36e-09	92266198	92408370	24	22	1	rs445	1	rs445	T	C	0.0221651	0.00383313	7.36e-09	0.327542	143513	Novel
ALB	22	7:130582724:C:T	rs157931	7	130582724	6.98e-09	130580675	130585623	10	10	1	rs157931	1	rs157931	T	C	-0.0216023	0.00372999	6.98e-09	0.365848	143513	Known
ALB	23	7:150478821:C:G	rs7789389	7	150478821	7.59e-13	150456598	150484264	42	41	2	rs7789389;rs17173596	1	rs7789389	G	C	0.0259291	0.00361712	7.59e-13	0.447639	143513	Known
ALB	24	8:126479362:C:T	rs6982502	8	126479362	3.21e-08	126476873	126491733	22	21	1	rs6982502	1	rs6982502	C	T	0.0202213	0.00365697	3.21e-08	0.412085	143513	Known
ALB	25	8:144078386:T:TA	rs556668690	8	144078386	1.4e-08	144066773	144083028	28	26	1	rs556668690	1	rs556668690	T	TA	-0.0207987	0.00366607	1.4e-08	0.397919	143513	Known
ALB	26	9:110544998:G:T	rs4979374	9	110544998	7.71e-09	110477540	110547231	13	13	2	rs12344966;rs4979374	2	rs12344966;rs4979374	G	T	0.0208015	0.00360213	7.71e-09	0.483935	143513	Known
ALB	27	9:112223059:A:G	rs12000215	9	112223059	4.23e-10	112196840	112329709	118	117	3	rs12000215;rs12376215;rs149557654	1	rs12000215	G	A	-0.0228739	0.00366248	4.23e-10	0.406169	143513	Known
ALB	28	9:133524302:C:G	rs113960032	9	133524302	3.62e-08	133426121	133524302	58	58	3	rs113960032;rs376351070;rs4740347	1	rs113960032	G	C	-0.0243907	0.00442794	3.62e-08	0.208859	143513	Known
ALB	29	9:136131592:C:G	rs7853989	9	136131592	3.01e-13	136121626	136152547	49	47	4	rs7853989;rs8176720;rs8176635;rs3205136	1	rs7853989	C	G	0.0318361	0.00436464	3.01e-13	0.21675	143513	Known
ALB	30	10:74700250:G:GA	rs60728071	10	74700250	3.37e-08	74630138	74714177	48	45	1	rs60728071	1	rs60728071	GA	G	-0.0224436	0.00406512	3.37e-08	0.267777	143513	Known
ALB	31	11:116932561:C:T	rs11216257	11	116932561	5.55e-10	116713566	117081974	217	209	4	rs11216257;rs34756068;rs4938345;rs11339061	1	rs11216257	T	C	0.0230476	0.00371569	5.55e-10	0.375645	143513	Known
ALB	32	11:119166280:A:T	rs2155824	11	119166280	1.24e-14	118994675	119206375	138	130	12	rs185345524;rs79093187;rs78931047;rs45514102;rs2155824;rs1893264;rs10892348;rs7929799;rs7482092;rs151229611;rs34775460;rs34715022	3	rs185345524;rs2155824;rs34715022	A	T	-0.0293603	0.00380707	1.24e-14	0.337457	143513	Known
ALB	33	12:112736118:A:G	rs77768175	12	112736118	2.28e-13	111582607	113117897	19	18	2	rs76892715;rs77768175	2	rs76892715;rs77768175	G	A	-0.0436446	0.00595306	2.28e-13	0.162149	143513	Known
ALB	34	12:123895263:A:T	rs28569936	12	123895263	1.33e-17	123409694	123909610	621	595	9	rs10846492;rs561101910;rs28569936;rs11060853;rs1619283;rs574774202;rs549875117;rs71085896;rs66571493	2	rs10846492;rs28569936	T	A	0.034285	0.00401426	1.33e-17	0.277445	143513	Known
ALB	35	14:95054012:A:G	rs6119	14	95054012	3.29e-23	95053849	95089867	72	72	8	rs6119;rs6112;rs2069978;rs10145747;rs548209697;rs7151480;rs2268336;rs10136243	2	rs6119;rs10136243	G	A	-0.0402936	0.00406047	3.29e-23	0.268732	143513	Known
ALB	36	14:106031454:A:AGT	rs142242264	14	106031454	6.89e-13	105964438	106151778	286	258	3	rs142242264;rs568180730;rs186237170	1	rs142242264	A	AGT	-0.0273554	0.0038091	6.89e-13	0.332224	143513	Known
ALB	37	15:50993988:A:AT	rs66529731	15	50993988	1.38e-11	50713037	51645819	409	397	9	rs66529731;rs539778404;rs36042420;rs8035534;rs2414098;rs1902586;rs4775938;rs1004983;rs59067211	3	rs66529731;rs2414098;rs1004983	AT	A	0.024334	0.00359996	1.38e-11	0.48967	143513	Known
ALB	38	15:78360691:A:G	rs17477813	15	78360691	2.45e-09	78274322	78375980	101	95	2	rs17477813;rs72120127	1	rs17477813	G	A	-0.0320733	0.00537698	2.45e-09	0.128246	143513	Known
ALB	39	17:1652483:A:T	rs4790286	17	1652483	3.32e-40	1613203	1668139	95	84	8	rs754492;rs11655825;rs57705772;rs3809872;rs11549259;rs4790286;rs56790999;rs3809871	2	rs754492;rs4790286	A	T	0.0679219	0.00511727	3.32e-40	0.143875	143513	Known
ALB	40	17:7462555:A:G	rs11552708	17	7462555	2.13e-08	7455707	7462555	6	6	1	rs11552708	1	rs11552708	A	G	0.0206162	0.00368059	2.13e-08	0.390209	143513	Known
ALB	41	17:16863638:C:G	rs4985726	17	16863638	1.34e-25	16820099	16876865	80	80	8	rs4985726;rs8182268;rs146405406;rs7503544;rs3829586;rs7225344;rs56153623;rs11078358	1	rs4985726	G	C	-0.0401736	0.00384113	1.34e-25	0.325695	143513	Known
ALB	42	19:19379549:C:T	rs58542926	19	19379549	1.27e-08	19370340	19477877	8	8	1	rs58542926	1	rs58542926	T	C	0.0393218	0.00690998	1.27e-08	0.0726938	143513	Known
ALB	43	19:33914570:C:T	rs17760904	19	33914570	7.86e-09	33884065	33914570	32	30	2	rs34590608;rs17760904	2	rs34590608;rs17760904	T	C	0.0257426	0.00446038	7.86e-09	0.203651	143513	Known
ALB	44	19:35541248:G:T	rs10406943	19	35541248	2.35e-23	35537706	35569379	56	52	4	rs10406943;rs73597479;rs12609794;rs75702986	2	rs10406943;rs75702986	T	G	-0.0694222	0.00697224	2.35e-23	0.071342	143513	Known
ALB	45	19:50000009:A:G	rs2280401	19	50000009	3.34e-138	49935536	50214868	511	454	31	rs2946848;rs58847858;rs2280401;rs68029391;rs570860968;rs9676464;rs73056079;rs10469298;rs117989862;rs141873339;rs71724821;rs34221494;rs17304975;rs34459162;rs149582762;rs10418197;rs111346895;rs56146695;rs548220797;rs145467461;rs74963443;rs150672981;rs112727702;rs8109314;rs112631692;rs36013629;rs559157704;rs8102979;rs1368464;rs78420877;rs10407097	10	rs2946848;rs2280401;rs73056079;rs141873339;rs34459162;rs74963443;rs112727702;rs1368464;rs78420877;rs10407097	A	G	0.119895	0.00479119	3.34e-138	0.16949	143513	Known
ALB	46	20:38955280:A:G	rs73609335	20	38955280	2.74e-16	38906576	39082967	270	264	2	rs73609335;rs6029105	1	rs73609335	A	G	-0.0413294	0.00504995	2.74e-16	0.148513	143513	Known
ALB	47	22:38127126:G:T	rs5756799	22	38127126	5.47e-10	38094225	38208260	141	138	3	rs5756799;rs66959252;rs34891095	1	rs5756799	G	T	0.0227633	0.00366861	5.47e-10	0.405789	143513	Known
TSH	1	1:19841174:A:G	rs10799824	1	19841174	2.98e-139	19407444	20020993	941	902	58	rs118060916;rs3215560;rs12405042;rs7524423;rs214342;rs214347;rs12730973;rs4244002;rs71512947;rs4911997;rs34137921;rs34430556;rs12401874;rs35097598;rs10799816;rs7553034;rs6143148;rs4912069;rs7521086;rs10917437;rs11388908;rs6676572;rs58149759;rs11580551;rs924519;rs78554758;rs2227295;rs60298567;rs16862772;rs10799824;rs55815284;rs34041087;rs10799823;rs4279874;rs113458678;rs1856781;rs2314325;rs4912127;rs10917493;rs60781754;rs2792030;rs34868105;rs35513502;rs12747334;rs1737426;rs60433389;rs35247676;rs143687581;rs7523079;rs6426806;rs1995309;rs10917466;rs11589372;rs12726742;rs2050122;rs575718080;rs4370779;rs66853427	8	rs118060916;rs3215560;rs10917437;rs60298567;rs16862772;rs10799824;rs4279874;rs2050122	A	G	-0.137494	0.00547341	2.98e-139	0.160728	127532	Known
TSH	2	1:22515032:C:T	rs4654786	1	22515032	2.99e-16	22480159	22587493	128	123	8	rs72478520;rs2807367;rs10917168;rs6658912;rs4654786;rs2807347;rs10917178;rs5772996	2	rs72478520;rs4654786	T	C	-0.0334954	0.004098	2.99e-16	0.409556	127532	Known
TSH	3	1:50996923:C:G	rs3789579	1	50996923	1.66e-08	50794031	51614646	26	14	1	rs3789579	1	rs3789579	C	G	0.0765198	0.0135583	1.66e-08	0.0225473	127532	Known
TSH	4	1:61610596:G:GAC	rs76311511	1	61610596	8.23e-34	61481064	61689722	113	109	9	rs76311511;rs334701;rs79571579;rs78879812;rs334729;rs185142176;rs334718;rs334707;rs332823	3	rs76311511;rs334718;rs332823	G	GAC	-0.122386	0.0100975	8.23e-34	0.0414915	127532	Known
TSH	5	1:66745352:A:G	rs12060491	1	66745352	5.08e-12	66645196	66773209	195	185	4	rs12060491;rs36133693;rs12744864;rs12043611	1	rs12060491	G	A	0.0284178	0.00411648	5.08e-12	0.39703	127532	Known
TSH	6	1:68255480:C:G	rs2667789	1	68255480	3.35e-08	68155015	68327576	47	47	1	rs2667789	1	rs2667789	C	G	0.0232802	0.00421572	3.35e-08	0.353268	127532	Known
TSH	7	1:108355719:C:T	rs78495697	1	108355719	2.5e-181	108184818	108524590	451	444	36	rs75251232;rs78264169;rs12136024;rs17019855;rs72705644;rs11576851;rs2494062;rs7518423;rs12138353;rs4914960;rs12403627;rs12037244;rs4915071;rs6583047;rs12042799;rs4460667;rs12029201;rs77131399;rs75321380;rs567336502;rs144539753;rs567061791;rs144234989;rs78495697;rs11578794;rs6677889;rs12750602;rs12144741;rs11310564;rs2125748;rs11185183;rs12402358;rs439278;rs113653928;rs2336645;rs11357806	9	rs75251232;rs7518423;rs12037244;rs77131399;rs144539753;rs78495697;rs11310564;rs439278;rs11357806	T	C	0.126621	0.00440961	2.5e-181	0.295416	127532	Known
TSH	8	1:150960350:A:C	rs7532008	1	150960350	2.06e-11	150527294	150970836	92	92	2	rs7532008;rs6669122	1	rs7532008	A	C	0.0273987	0.00408846	2.06e-11	0.411889	127532	Known
TSH	9	1:218581509:C:T	rs1797071	1	218581509	2.58e-20	218563693	218704782	102	102	10	rs1797071;rs2796813;rs67028627;rs60825388;rs11307620;rs1690789;rs12410738;rs1539399;rs138400337;rs1891467	1	rs1797071	T	C	-0.0387449	0.00419535	2.58e-20	0.364552	127532	Known
TSH	10	1:236431961:C:T	rs12563092	1	236431961	2.44e-10	236381948	236461680	147	140	1	rs12563092	1	rs12563092	T	C	-0.0262139	0.00414084	2.44e-10	0.387369	127532	Novel
TSH	11	2:1398252:C:T	rs9679635	2	1398252	3.71e-14	1380307	1417244	67	66	3	rs9679635;rs10180405;rs2071401	1	rs9679635	C	T	0.0330116	0.0043603	3.71e-14	0.308856	127532	Known
TSH	12	2:43508205:A:G	rs13030651	2	43508205	1.09e-13	43452183	43841745	205	203	5	rs13030651;rs6544654;rs11904510;rs7558302;rs745763	1	rs13030651	A	G	0.0347177	0.00467278	1.09e-13	0.245981	127532	Known
TSH	13	2:45910892:C:T	rs505310	2	45910892	9.9e-13	45863787	45910950	28	28	4	rs505310;rs12474354;rs562323053;rs566260	1	rs505310	T	C	0.0290215	0.00406924	9.9e-13	0.43709	127532	Novel
TSH	14	2:70324409:A:C	rs57128969	2	70324409	1.4e-11	70190872	70346527	208	204	3	rs57128969;rs6751704;rs4496351	1	rs57128969	A	C	0.0357571	0.00529103	1.4e-11	0.175772	127532	Known
TSH	15	2:111868604:A:C	rs73954922	2	111868604	6.08e-10	111868604	111940585	25	22	1	rs73954922	1	rs73954922	C	A	-0.0371193	0.00599818	6.08e-10	0.129395	127532	Novel
TSH	16	2:113989122:A:AG	rs5833488	2	113989122	4.69e-13	113951924	114062391	181	174	9	rs5833488;rs35920363;rs13015478;rs1491585;rs373539060;rs6744286;rs4848328;rs5833486;rs1049137	1	rs5833488	AG	A	0.0305851	0.0042279	4.69e-13	0.34812	127532	Novel
TSH	17	2:169565265:C:G	rs7575369	2	169565265	1.02e-14	169530983	169566465	36	36	2	rs7575369;rs10930336	1	rs7575369	C	G	-0.0446432	0.00577067	1.02e-14	0.143689	127532	Known
TSH	18	2:178105144:A:G	rs2364720	2	178105144	8.61e-14	178011652	178148204	110	107	5	rs2364720;rs3731800;rs6713305;rs10173370;rs200836658	1	rs2364720	A	G	0.0334267	0.00448044	8.61e-14	0.283196	127532	Known
TSH	19	2:213761434:A:T	rs7578405	2	213761434	3.14e-08	213714818	213762866	45	43	1	rs7578405	1	rs7578405	A	T	-0.0225694	0.00407881	3.14e-08	0.415229	127532	Novel
TSH	20	2:217628430:A:G	rs1861628	2	217628430	1.28e-168	217561647	218513117	862	831	68	rs10164567;rs11358422;rs16856540;rs10176725;rs34683829;rs7590178;rs11695599;rs150500808;rs72956283;rs79610153;rs1861628;rs17773965;rs2712180;rs2541406;rs1861627;rs13010690;rs11891615;rs148988641;rs715049;rs4672809;rs4674112;rs12474719;rs2372868;rs12616811;rs10634335;rs6435953;rs12989118;rs2712162;rs2014998;rs118131723;rs148354686;rs116629128;rs572508960;rs60391218;rs4356643;rs12998269;rs570401306;rs11685148;rs10427268;rs9711799;rs11676756;rs79867810;rs78261814;rs6435979;rs7559991;rs12474915;rs4674151;rs73990979;rs16857414;rs6757890;rs58933889;rs60117390;rs531782230;rs11890939;rs2618148;rs13418037;rs35864242;rs6709125;rs34140398;rs7602599;rs2373068;rs59862963;rs7596630;rs72613752;rs2568173;rs79465824;rs77389742;rs12185655	19	rs10164567;rs34683829;rs150500808;rs79610153;rs1861628;rs12989118;rs2014998;rs118131723;rs148354686;rs572508960;rs12998269;rs79867810;rs6435979;rs16857414;rs6757890;rs34140398;rs7602599;rs79465824;rs12185655	A	G	-0.111856	0.0040413	1.28e-168	0.453086	127532	Known
TSH	21	2:219922854:C:G	rs6436105	2	219922854	1.82e-09	219903787	220063084	145	133	2	rs6436105;rs62191827	1	rs6436105	G	C	0.0260796	0.00433742	1.82e-09	0.313933	127532	Known
TSH	22	3:12229015:A:G	rs794999	3	12229015	2.18e-31	11976272	12466433	725	706	20	rs794999;rs310747;rs11301391;rs59101559;rs34509786;rs2972166;rs6809631;rs4518111;rs177600;rs572909093;rs11128586;rs305508;rs3905903;rs2618400;rs34636626;rs560706093;rs11707641;rs11720130;rs552250629;rs78846589	2	rs794999;rs78846589	A	G	0.0486802	0.00417699	2.18e-31	0.371805	127532	Known
TSH	23	3:48173069:C:T	rs35942721	3	48173069	1.09e-08	47850169	48379787	373	364	2	rs35942721;rs6797587	1	rs35942721	T	C	-0.0361224	0.00631989	1.09e-08	0.114897	127532	Novel
TSH	24	3:185537636:G:GT	rs113851927	3	185537636	3.42e-28	185457715	185550565	153	144	7	rs113851927;rs4686701;rs4686388;rs35430985;rs199792915;rs59432710;rs1374910	1	rs113851927	GT	G	-0.0480752	0.00436651	3.42e-28	0.309362	127532	Known
TSH	25	3:193922034:C:G	rs4687531	3	193922034	5.4e-63	193536382	193937606	67	67	8	rs6444748;rs4687531;rs7628105;rs73207206;rs11927888;rs76963575;rs9858096;rs4078030	3	rs6444748;rs4687531;rs4078030	C	G	-0.0719088	0.00429234	5.4e-63	0.328129	127532	Known
TSH	26	4:89922143:C:T	rs1921684	4	89922143	1.56e-11	89666776	90082799	538	521	7	rs1903002;rs2869951;rs140858177;rs2290783;rs1921684;rs1708661;rs62310498	2	rs1903002;rs1921684	T	C	0.0280098	0.00415466	1.56e-11	0.377337	127532	Novel
TSH	27	4:149646538:C:T	rs28435578	4	149646538	1.32e-94	149022025	150429001	476	457	26	rs13104128;rs4835487;rs200973102;rs182170889;rs6833491;rs75113831;rs4240349;rs4835529;rs4515145;rs150382130;rs2270862;rs568106191;rs13138273;rs9307848;rs142337727;rs568602817;rs2358469;rs17582962;rs117534813;rs74887437;rs74350209;rs143808401;rs117433917;rs78208431;rs28435578;rs117091192	6	rs13104128;rs182170889;rs2358469;rs117534813;rs28435578;rs117091192	C	T	-0.185422	0.00898557	1.32e-94	0.0529436	127532	Known
TSH	28	5:670673:A:G	rs418441	5	670673	6.82e-19	595870	693815	124	123	7	rs418441;rs1709549;rs2452838;rs59428986;rs28376799;rs78910202;rs1697965	1	rs418441	A	G	0.037031	0.00417115	6.82e-19	0.373412	127532	Novel
TSH	29	5:44048662:C:T	rs72750173	5	44048662	7.22e-17	43667010	44392401	898	870	9	rs72750173;rs10462066;rs150030655;rs716816;rs1448036;rs200871448;rs13185925;rs189342991;rs6451741	1	rs72750173	T	C	0.0450902	0.00540432	7.22e-17	0.165927	127532	Novel
TSH	30	5:76535811:G:T	rs2046045	5	76535811	2.27e-84	75627837	77284744	251	205	21	rs2928166;rs60798816;rs1982658;rs4515283;rs13435962;rs12514758;rs2359775;rs2972342;rs2972343;rs2046045;rs10036386;rs251426;rs7721608;rs74290965;rs1982661;rs75959935;rs72766903;rs79244870;rs140788882;rs6874493;rs12521494	5	rs2928166;rs2046045;rs79244870;rs140788882;rs6874493	T	G	-0.107171	0.00550644	2.27e-84	0.159368	127532	Known
TSH	31	5:123935445:A:G	rs79945200	5	123935445	5.39e-21	123915337	123961257	30	27	3	rs79945200;rs4304076;rs4323228	1	rs79945200	A	G	-0.0567145	0.00603267	5.39e-21	0.128391	127532	Novel
TSH	32	6:29458241:A:G	rs1233493	6	29458241	6.68e-09	27924919	29611788	194	102	3	rs1233493;rs116248446;rs144674963	2	rs1233493;rs144674963	G	A	0.0968013	0.0166937	6.68e-09	0.014808	127532	Known
TSH	33	6:34172055:A:C	rs1187115	6	34172055	2.03e-08	34160289	34244245	142	138	1	rs1187115	1	rs1187115	C	A	0.0308907	0.00550726	2.03e-08	0.159215	127532	Novel
TSH	34	6:43805502:C:G	rs10223666	6	43805502	1.04e-77	43785255	43938995	134	129	26	rs3081101;rs1409282;rs56154648;rs729761;rs35349911;rs9367175;rs10223666;rs9472134;rs201327451;rs147954739;rs9394969;rs9462935;rs1317840;rs559627418;rs9472145;rs77115196;rs34836069;rs4714703;rs6910096;rs56358325;rs833621;rs844294;rs9381267;rs66760320;rs28576578;rs10948107	7	rs3081101;rs10223666;rs1317840;rs559627418;rs9472145;rs56358325;rs66760320	G	C	-0.107814	0.00577777	1.04e-77	0.141913	127532	Known
TSH	35	6:87805592:C:T	rs2031365	6	87805592	3.49e-22	87780053	88400634	689	665	13	rs2031365;rs1998617;rs142634175;rs10806390;rs9362412;rs552782005;rs199750488;rs11330688;rs9362387;rs111429440;rs9362398;rs556721487;rs9450724	2	rs2031365;rs9362398	T	C	0.0423855	0.00437637	3.49e-22	0.305755	127532	Known
TSH	36	6:121981441:G:T	rs9401439	6	121981441	9.49e-09	121972884	122062985	29	29	1	rs9401439	1	rs9401439	G	T	0.0270013	0.00470433	9.49e-09	0.24219	127532	Novel
TSH	37	6:134579386:A:C	rs1743944	6	134579386	2.13e-08	134571178	134600657	18	15	1	rs1743944	1	rs1743944	A	C	-0.0229292	0.0040938	2.13e-08	0.41786	127532	Novel
TSH	38	6:140581822:C:T	rs9389774	6	140581822	1.44e-08	140249466	140892007	318	306	1	rs9389774	1	rs9389774	T	C	0.022824	0.0040267	1.44e-08	0.476339	127532	Known
TSH	39	6:148514301:G:T	rs6914622	6	148514301	3.15e-14	148492217	148556084	53	51	6	rs6914622;rs9497968;rs35815483;rs1934804;rs5880762;rs2185508	1	rs6914622	T	G	0.0308628	0.00406508	3.15e-14	0.444092	127532	Known
TSH	40	6:153136141:C:T	rs76223855	6	153136141	3.32e-11	153095624	153141841	78	70	1	rs76223855	1	rs76223855	C	T	-0.0307025	0.00462973	3.32e-11	0.254446	127532	Novel
TSH	41	6:166045678:A:G	rs3008038	6	166045678	6.17e-69	165954318	166067989	152	142	16	rs73022105;rs6913064;rs3008038;rs3008041;rs72555450;rs149701334;rs372519162;rs3008051;rs75611302;rs2057273;rs2983534;rs3008019;rs2983502;rs12214720;rs4709082;rs3008033	2	rs73022105;rs3008038	A	G	-0.105482	0.00601107	6.17e-69	0.129352	127532	Known
TSH	42	6:168867990:G:GT	rs10717480	6	168867990	1.04e-16	168811992	168908408	114	112	4	rs10717480;rs6915096;rs2763227;rs942544	1	rs10717480	G	GT	0.0335069	0.0040369	1.04e-16	0.489995	127532	Known
TSH	43	7:2083664:A:G	rs60137119	7	2083664	4.09e-10	1895629	2226162	226	223	3	rs60137119;rs111611027;rs6461026	1	rs60137119	A	G	0.0251835	0.00402893	4.09e-10	0.47107	127532	Novel
TSH	44	7:28233937:C:T	rs76322292	7	28233937	3.29e-31	28126077	28261344	167	167	11	rs76322292;rs567583924;rs12669171;rs73300702;rs10486577;rs77829100;rs2158624;rs529113128;rs201281547;rs3735568;rs478266	2	rs76322292;rs478266	C	T	0.0553637	0.0047648	3.29e-31	0.233596	127532	Novel
TSH	45	7:46753553:C:G	rs700752	7	46753553	7.42e-12	46713019	46795686	46	42	3	rs700752;rs1917615;rs7788438	1	rs700752	C	G	-0.0396234	0.00578499	7.42e-12	0.141874	127532	Known
TSH	46	7:80286003:C:T	rs75326924	7	80286003	9.08e-11	80283169	80328352	4	4	2	rs75326924;rs147077527	1	rs75326924	T	C	-0.0518625	0.00800161	9.08e-11	0.0681241	127532	Novel
TSH	47	8:8319963:C:G	rs2921053	8	8319963	5.93e-10	8119868	8385547	90	89	3	rs2921053;rs2979206;rs2976853	1	rs2921053	G	C	0.0399838	0.00645691	5.93e-10	0.10911	127532	Known
TSH	48	8:10635222:G:T	rs6601524	8	10635222	4.52e-10	10584288	10688661	210	203	1	rs6601524	1	rs6601524	T	G	-0.0279896	0.00448908	4.52e-10	0.277566	127532	Novel
TSH	49	8:16062318:C:T	rs150158578	8	16062318	3.91e-08	16003887	16070862	13	6	1	rs150158578	1	rs150158578	T	C	-0.0986047	0.0179447	3.91e-08	0.0128125	127532	Novel
TSH	50	8:23403553:C:T	rs139588299	8	23403553	5.86e-09	23319230	23405957	19	18	1	rs139588299	1	rs139588299	T	C	-0.0550353	0.00945488	5.86e-09	0.04769	127532	Known
TSH	51	8:32440790:A:G	rs72634851	8	32440790	1.93e-66	32180225	32462394	494	469	20	rs55703744;rs118007549;rs6468102;rs62500177;rs2347496;rs68070632;rs7839597;rs138317310;rs28594215;rs7826312;rs4733131;rs16879557;rs78953577;rs2347505;rs11782671;rs2347501;rs7845525;rs11383463;rs72634851;rs10954864	3	rs55703744;rs138317310;rs72634851	G	A	-0.0855296	0.0049673	1.93e-66	0.207881	127532	Known
TSH	52	8:70342203:C:T	rs3780006	8	70342203	8.21e-09	70340834	70374519	50	45	1	rs3780006	1	rs3780006	T	C	-0.0232123	0.00402711	8.21e-09	0.495781	127532	Known
TSH	53	9:4290544:C:T	rs10814915	9	4290544	1.25e-56	4113186	4354090	519	505	49	rs13299289;rs10156626;rs10814855;rs61423212;rs927316;rs2064981;rs10814849;rs499357;rs7045368;rs139080662;rs28449975;rs10119187;rs10733506;rs7873463;rs10814894;rs2224492;rs10123644;rs10814857;rs201322407;rs4741914;rs10758572;rs7030479;rs12554508;rs1570204;rs10974404;rs10974408;rs79673642;rs10814915;rs34706136;rs35338539;rs10974446;rs10814921;rs12348536;rs4548236;rs4740762;rs4740764;rs10974434;rs10974437;rs7851470;rs10974407;rs145500238;rs67339302;rs139725592;rs10739049;rs7019820;rs4090159;rs1813117;rs7853682;rs75363562	9	rs13299289;rs7045368;rs139080662;rs7873463;rs10974404;rs10814915;rs7851470;rs139725592;rs10739049	T	C	0.0645055	0.00406789	1.25e-56	0.438956	127532	Known
TSH	54	9:16210867:A:G	rs10123661	9	16210867	1.69e-11	16208454	16214340	15	15	1	rs10123661	1	rs10123661	A	G	-0.0277596	0.00412461	1.69e-11	0.394434	127532	Known
TSH	55	9:100550455:A:C	rs7027030	9	100550455	3.93e-270	100313561	100868204	635	562	35	rs117231843;rs10982766;rs2805766;rs2808699;rs2805840;rs10983648;rs76724197;rs12375515;rs60847735;rs77470572;rs78425042;rs6478391;rs1533180;rs10818048;rs7034310;rs72751573;rs7027030;rs1912995;rs7847449;rs12002967;rs723227;rs4460498;rs7032086;rs532057583;rs184333212;rs111774335;rs4743149;rs1561960;rs10983889;rs12378536;rs72603679;rs4560904;rs190493056;rs144423230;rs4743159	13	rs117231843;rs10982766;rs2805840;rs60847735;rs6478391;rs72751573;rs7027030;rs7847449;rs4460498;rs72603679;rs190493056;rs144423230;rs4743159	A	C	-0.287206	0.00817894	3.93e-270	0.0649876	127532	Known
TSH	56	9:109635618:A:G	rs7033661	9	109635618	1.33e-16	109554196	109675354	93	91	5	rs7033661;rs4743037;rs7020564;rs11319910;rs4625093	1	rs7033661	G	A	-0.0374291	0.00452526	1.33e-16	0.270897	127532	Known
TSH	57	9:119259642:A:G	rs8181228	9	119259642	1.16e-09	119137972	119470221	153	141	3	rs8181228;rs12057058;rs16933586	1	rs8181228	A	G	-0.0271664	0.00446408	1.16e-09	0.284999	127532	Novel
TSH	58	9:127069753:C:T	rs3758212	9	127069753	5.72e-13	126999153	127182293	85	85	5	rs3758212;rs34764593;rs563717203;rs140643755;rs10116520	1	rs3758212	T	C	0.0362029	0.0050233	5.72e-13	0.203051	127532	Known
TSH	59	9:136141440:C:CA	rs35230453	9	136141440	3.61e-21	136065526	136185528	382	374	14	rs35230453;rs34618449;rs587707823;rs9411378;rs660340;rs630510;rs10793956;rs886082;rs4962039;rs10901251;rs3205136;rs4962113;rs10901252;rs8176712	1	rs35230453	C	CA	0.0380222	0.00402637	3.61e-21	0.484435	127532	Known
TSH	60	9:139105813:A:AAC	rs77836657	9	139105813	3.63e-08	139092679	139109861	14	14	1	rs77836657	1	rs77836657	AAC	A	0.0222167	0.00403366	3.63e-08	0.465264	127532	Novel
TSH	61	10:89837235:A:G	rs4244980	10	89837235	1.39e-12	89822258	89844575	12	12	4	rs4244980;rs9630112;rs945559;rs5786801	1	rs4244980	G	A	0.0291328	0.00411179	1.39e-12	0.400601	127532	Known
TSH	62	10:101283330:A:C	rs10748781	10	101283330	4.7e-57	100662972	101327851	201	195	14	rs375563813;rs140872482;rs2490287;rs7077930;rs2490292;rs10748781;rs10748782;rs10786558;rs569354915;rs10883376;rs7903634;rs7901824;rs6584278;rs4919341	3	rs375563813;rs140872482;rs10748781	C	A	0.0672859	0.00422685	4.7e-57	0.34696	127532	Known
TSH	63	11:45693803:A:G	rs4755334	11	45693803	1.89e-08	45649607	45704923	32	32	1	rs4755334	1	rs4755334	G	A	-0.0236229	0.00420183	1.89e-08	0.37925	127532	Known
TSH	64	11:57404779:A:G	rs10750866	11	57404779	3.13e-09	57361589	57665336	124	121	1	rs10750866	1	rs10750866	G	A	0.0362595	0.00612003	3.13e-09	0.1242	127532	Novel
TSH	65	11:65631881:A:G	rs630755	11	65631881	2.33e-12	65581135	65663547	61	59	2	rs630755;rs656980	1	rs630755	A	G	0.0308636	0.00440087	2.33e-12	0.299148	127532	Novel
TSH	66	11:111723803:T:TA	rs200952010	11	111723803	2.2e-11	111439295	111988926	217	211	6	rs200952010;rs12808264;rs71060207;rs61899382;rs11410952;rs371224462	1	rs200952010	TA	T	-0.0272853	0.00407724	2.2e-11	0.424944	127532	Known
TSH	67	11:115044076:A:G	rs11215397	11	115044076	3.56e-16	115001410	115120690	68	65	4	rs11215397;rs59639020;rs67748168;rs2507906	1	rs11215397	A	G	0.044158	0.00541629	3.56e-16	0.166143	127532	Known
TSH	68	12:570947:A:G	rs7955258	12	570947	1.6e-35	519793	629734	83	79	14	rs10082788;rs4980908;rs79649390;rs7295011;rs12424113;rs7954763;rs6489532;rs7963032;rs7955258;rs7310779;rs10161265;rs55855731;rs6489523;rs61916633	5	rs10082788;rs79649390;rs7963032;rs7955258;rs61916633	G	A	0.05047	0.00405739	1.6e-35	0.439839	127532	Known
TSH	69	12:22458376:A:G	rs143010783	12	22458376	2.64e-08	22376604	22458376	4	4	2	rs143010783;rs148039584	1	rs143010783	A	G	0.0497669	0.00894433	2.64e-08	0.0534258	127532	Novel
TSH	70	12:66046382:T:TA	rs60907824	12	66046382	3.96e-43	65929279	66068355	141	116	10	rs970869;rs112414207;rs74907276;rs112801297;rs11175807;rs17120580;rs60907824;rs11175812;rs534307448;rs4762113	3	rs970869;rs11175807;rs60907824	T	TA	-0.075214	0.00546291	3.96e-43	0.163786	127532	Known
TSH	71	12:116073465:A:G	rs60217050	12	116073465	8.94e-13	116018674	116134068	100	100	9	rs60217050;rs2279403;rs3847870;rs4767344;rs1529416;rs11067725;rs11067727;rs12370724;rs78714964	1	rs60217050	A	G	-0.0287798	0.00402745	8.94e-13	0.494256	127532	Novel
TSH	72	13:32430479:G:GTC	rs10637519	13	32430479	2.97e-12	32353100	32527529	102	100	2	rs10637519;rs7999518	1	rs10637519	GTC	G	-0.0285539	0.00409136	2.97e-12	0.414167	127532	Known
TSH	73	13:80565052:C:G	rs3861146	13	80565052	1.72e-10	80471293	80583740	89	86	1	rs3861146	1	rs3861146	G	C	-0.0270406	0.00423521	1.72e-10	0.346756	127532	Known
TSH	74	13:111199555:C:G	rs9515252	13	111199555	2.52e-17	111158614	111205039	141	141	12	rs58890284;rs9559835;rs7988136;rs34262327;rs9559840;rs138514073;rs2477912;rs9515252;rs9521835;rs1969889;rs199741920;rs9634593	2	rs58890284;rs9515252	G	C	-0.0348956	0.00412143	2.52e-17	0.394979	127532	Known
TSH	75	14:36738346:A:G	rs77916927	14	36738346	3.83e-61	36459023	37083858	546	526	24	rs8005028;rs8005311;rs35390015;rs391456;rs1986008;rs10129691;rs77109351;rs2780303;rs860200;rs75554218;rs414755;rs8020453;rs201756790;rs2899846;rs78316231;rs77916927;rs17104270;rs77567228;rs2415339;rs553537737;rs36132320;rs12892248;rs17104630;rs11628556	7	rs8005028;rs414755;rs77916927;rs17104270;rs553537737;rs36132320;rs11628556	G	A	-0.105185	0.00637586	3.83e-61	0.112658	127532	Known
TSH	76	14:81461472:C:T	rs2160215	14	81461472	1.75e-51	81005529	81614514	844	816	44	rs112270501;rs1117435;rs2619665;rs10694131;rs536476307;rs2619657;rs142355978;rs12590682;rs66487278;rs1868629;rs10135604;rs1551069;rs7144975;rs1871458;rs34406388;rs34516600;rs76759837;rs141892199;rs17111124;rs11159474;rs2160215;rs7154878;rs34354965;rs2110697;rs2888048;rs72689937;rs2284734;rs139887993;rs1667576;rs56253131;rs4899783;rs78309140;rs201929837;rs3783940;rs146600503;rs8017455;rs200209411;rs34722217;rs77425375;rs11159492;rs12896300;rs117403516;rs8022931;rs930099	9	rs112270501;rs34406388;rs17111124;rs2160215;rs78309140;rs8017455;rs11159492;rs117403516;rs930099	T	C	0.0651374	0.0043152	1.75e-51	0.321159	127532	Known
TSH	77	14:93585514:A:G	rs28668893	14	93585514	3.44e-29	93413528	93596315	121	113	5	rs28668893;rs12884185;rs35531578;rs10144258;rs60545879	1	rs28668893	A	G	0.0738969	0.00658906	3.44e-29	0.104421	127532	Known
TSH	78	14:105240885:C:G	rs2494734	14	105240885	4.13e-24	105153422	105246989	151	149	9	rs144808530;rs1128866;rs2494734;rs10136869;rs4334222;rs12882277;rs112146792;rs10047838;rs528787827	2	rs144808530;rs2494734	C	G	0.0425376	0.00419984	4.13e-24	0.361235	127532	Known
TSH	79	15:41021280:C:G	rs4417527	15	41021280	2.04e-13	40811858	41049503	308	292	5	rs4417527;rs12441451;rs35448029;rs11855517;rs7172195	1	rs4417527	C	G	-0.033045	0.0044981	2.04e-13	0.27895	127532	Known
TSH	80	15:45397566:C:G	rs269863	15	45397566	7.64e-28	45141189	45878666	661	624	31	rs2261459;rs269863;rs60043437;rs62025125;rs117742123;rs112465685;rs57805764;rs117469786;rs146243795;rs2461706;rs755165;rs78539982;rs76272938;rs77117002;rs137964349;rs78885691;rs190600;rs141856935;rs150276037;rs4774518;rs3784577;rs113102275;rs2292468;rs1706810;rs76275337;rs62025129;rs11436020;rs115184849;rs2413775;rs58112418;rs11310088	6	rs2261459;rs269863;rs141856935;rs113102275;rs11436020;rs2413775	G	C	0.0858898	0.00785291	7.64e-28	0.0710135	127532	Novel
TSH	81	15:49271745:A:G	rs78164908	15	49271745	3.56e-09	49258003	49748613	143	142	3	rs78164908;rs113570328;rs143621735	1	rs78164908	G	A	-0.0716556	0.0121375	3.56e-09	0.0281694	127532	Known
TSH	82	15:61061218:A:T	rs11071555	15	61061218	7.58e-10	61056315	61084364	19	18	2	rs11071555;rs62002750	1	rs11071555	T	A	-0.029069	0.00472397	7.58e-10	0.238262	127532	Novel
TSH	83	15:89112877:C:G	rs11857151	15	89112877	2.02e-29	88952998	89180975	297	284	11	rs11857151;rs58548047;rs8032735;rs72763812;rs1561577;rs11637414;rs6496486;rs7182912;rs56837504;rs12907930;rs12591278	1	rs11857151	G	C	-0.0526474	0.00467479	2.02e-29	0.246887	127532	Known
TSH	84	16:4015316:A:G	rs1045475	16	4015316	4.5e-21	3975156	4182506	200	199	16	rs8063735;rs78234727;rs7198009;rs2601788;rs7199977;rs72762705;rs1045475;rs2230742;rs9935335;rs2238438;rs2239309;rs7189777;rs7190663;rs2159296;rs2532018;rs2601812	5	rs8063735;rs78234727;rs1045475;rs2159296;rs2601812	A	G	0.0402611	0.00427387	4.5e-21	0.331525	127532	Known
TSH	85	16:14404222:G:T	rs30229	16	14404222	9.34e-32	14379836	14443714	78	73	3	rs200756164;rs30229;rs30226	2	rs200756164;rs30229	G	T	0.0563236	0.00480315	9.34e-32	0.227265	127532	Known
TSH	86	16:23308329:A:G	rs199647148	16	23308329	1.11e-21	23289839	23366528	69	56	5	rs199647148;rs7190829;rs8044970;rs9888818;rs2301601	2	rs199647148;rs2301601	A	G	0.0447376	0.00467647	1.11e-21	0.246664	127532	Known
TSH	87	16:68032198:G:GC	rs201032648	16	68032198	1.69e-08	67964203	68314643	306	289	1	rs201032648	1	rs201032648	G	GC	0.0317113	0.00562152	1.69e-08	0.151182	127532	Novel
TSH	88	16:79749353:C:T	rs3813582	16	79749353	5.12e-177	79566150	80160902	628	608	46	rs5818239;rs8062207;rs78525257;rs138023209;rs11865979;rs78875506;rs1469143;rs12444166;rs75138915;rs5818254;rs7197147;rs78489425;rs16951122;rs3813579;rs71143604;rs62043338;rs80230143;rs4888040;rs140789336;rs144380853;rs78714758;rs77921480;rs140460217;rs74964149;rs16951029;rs4329928;rs57271013;rs8052812;rs62043313;rs9928324;rs4243177;rs371673586;rs11150190;rs3813582;rs4426362;rs17687445;rs11646791;rs77069424;rs117181999;rs13338008;rs112436690;rs7188113;rs4243181;rs35014259;rs71143608;rs8063960	10	rs5818239;rs8062207;rs138023209;rs1469143;rs140789336;rs74964149;rs8052812;rs3813582;rs77069424;rs13338008	C	T	-0.126382	0.0044552	5.12e-177	0.287477	127532	Known
TSH	89	17:70116824:G:GCGCA	rs35756046	17	70116824	4.47e-08	70115358	70141226	12	12	1	rs35756046	1	rs35756046	G	GCGCA	-0.0221296	0.00404465	4.47e-08	0.451424	127532	Known
TSH	90	18:13562802:A:C	rs9966031	18	13562802	4.91e-09	13560568	13571406	34	33	1	rs9966031	1	rs9966031	A	C	0.0251328	0.00429604	4.91e-09	0.325718	127532	Known
TSH	91	19:7234020:C:T	rs4804427	19	7234020	1.35e-60	7184821	7249695	171	159	17	rs117942035;rs8103955;rs4804427;rs11404027;rs12463278;rs575606581;rs4804092;rs57476618;rs12971459;rs62112761;rs11085219;rs143557816;rs11669336;rs4804422;rs4804433;rs2042903;rs12986062	3	rs117942035;rs4804427;rs4804433	T	C	-0.0680292	0.00414281	1.35e-60	0.38299	127532	Known
TSH	92	19:8320555:A:G	rs17159388	19	8320555	6.81e-12	8318123	8329039	9	9	1	rs17159388	1	rs17159388	A	G	-0.0362899	0.00528891	6.81e-12	0.176164	127532	Known
TSH	93	19:17961725:A:G	rs7247472	19	17961725	1.29e-12	17950674	17991319	63	57	1	rs7247472	1	rs7247472	A	G	0.0353677	0.00498496	1.29e-12	0.206364	127532	Novel
TSH	94	19:22228104:G:GA	rs57817290	19	22228104	8.9e-09	22228091	22311523	39	37	1	rs57817290	1	rs57817290	GA	G	0.0234715	0.0040816	8.9e-09	0.418468	127532	Novel
TSH	95	20:2676500:C:T	rs1106691	20	2676500	5.75e-09	2672637	2677329	6	5	1	rs1106691	1	rs1106691	T	C	-0.0246109	0.00422596	5.75e-09	0.352508	127532	Known
TSH	96	20:22602023:G:GA	rs5840969	20	22602023	1.19e-54	22426265	22739126	427	407	16	rs6036126;rs60704412;rs11397065;rs5840969;rs2208169;rs6137710;rs117923305;rs6048246;rs2209796;rs6048249;rs2148922;rs143655644;rs1203874;rs6048202;rs1203917;rs17816623	3	rs6036126;rs5840969;rs17816623	GA	G	-0.084915	0.00545419	1.19e-54	0.162426	127532	Known
TSH	97	20:39306949:A:G	rs76952121	20	39306949	9.54e-10	39275868	39325188	29	25	3	rs76952121;rs60771653;rs12479536	1	rs76952121	A	G	-0.0344566	0.00563305	9.54e-10	0.151123	127532	Novel
TSH	98	20:44094375:C:G	rs973446	20	44094375	4.2e-08	44094375	44109892	3	3	1	rs973446	1	rs973446	G	C	0.0224077	0.00408749	4.2e-08	0.411383	127532	Novel
TSH	99	20:48837548:C:G	rs6020372	20	48837548	8.48e-13	48826880	49036638	43	43	4	rs6020372;rs4811011;rs6125942;rs6012927	2	rs6020372;rs6012927	G	C	0.0288319	0.00403061	8.48e-13	0.496722	127532	Known
TSH	100	20:57472043:A:G	rs2057291	20	57472043	2.51e-28	57258163	57495100	229	224	18	rs11469041;rs6026521;rs149039847;rs1969722;rs76397210;rs58744877;rs140164835;rs12481348;rs1022697;rs2057291;rs7121;rs3730168;rs919197;rs234630;rs234623;rs6123836;rs2180696;rs3730177	4	rs11469041;rs6026521;rs2057291;rs3730177	A	G	0.0480162	0.00435013	2.51e-28	0.314866	127532	Known
CEA	1	2:109504287:A:C	rs10179849	2	109504287	6.55e-19	108741687	109583636	899	868	22	rs182291987;rs375007897;rs13411824;rs62151377;rs7606621;rs569704474;rs3827760;rs17037106;rs260643;rs34373199;rs201388977;rs138054730;rs151291948;rs186898468;rs10179849;rs6732336;rs6750964;rs922452;rs13412137;rs373850319;rs71421339;rs13397666	5	rs182291987;rs375007897;rs201388977;rs10179849;rs13397666	A	C	-0.0648224	0.00729789	6.55e-19	0.0786579	131449	Novel
CEA	2	2:242709272:C:G	rs146791563	2	242709272	5.19e-14	242698685	242744108	47	45	2	rs146791563;rs201167812	1	rs146791563	C	G	0.0381065	0.00506262	5.19e-14	0.141812	131449	Novel
CEA	3	3:186701595:C:T	rs73187787	3	186701595	3.36e-11	186689528	186703965	12	12	2	rs73187787;rs56307268	1	rs73187787	T	C	-0.0513398	0.00774375	3.36e-11	0.0708412	131449	Novel
CEA	4	6:150174473:A:G	rs9478983	6	150174473	6.95e-09	149838272	150236248	74	56	1	rs9478983	1	rs9478983	A	G	-0.0986903	0.0170386	6.95e-09	0.0170713	131449	Novel
CEA	5	9:109508320:A:C	rs1491099	9	109508320	4.64e-33	109355205	109530644	98	95	12	rs4147187;rs552768761;rs375231620;rs73667263;rs142583888;rs550088457;rs1491099;rs147511905;rs548580706;rs10816421;rs1352755;rs4621869	4	rs4147187;rs73667263;rs1491099;rs4621869	C	A	0.0338889	0.00282929	4.64e-33	0.327138	131449	Known
CEA	6	9:136130855:T:TTCTG	rs149037075	9	136130855	0	135652286	137147126	875	816	79	rs564062460;rs139299249;rs57717321;rs201086588;rs78792036;rs111381411;rs7044834;rs6597607;rs3876983;rs116848921;rs115974292;rs71483203;rs7028269;rs7032208;rs139750174;rs76600778;rs12554449;rs117829128;rs7030248;rs140838326;rs4489379;rs8176633;rs185748058;rs74395962;rs8176757;rs638756;rs149037075;rs8176719;rs587611953;rs500499;rs630014;rs8176635;rs11789139;rs3830709;rs3118662;rs28396988;rs77843399;rs3205136;rs7857390;rs117251675;rs146316420;rs149092047;rs7025162;rs150150366;rs35945091;rs2301611;rs117706705;rs9411466;rs9411475;rs4962113;rs587729126;rs7848366;rs3118660;rs558240;rs3124753;rs62575995;rs28699275;rs4962150;rs34543775;rs886090;rs80150948;rs28714280;rs35101023;rs28627930;rs62574658;rs11280684;rs587715256;rs2073937;rs72502710;rs9411396;rs28503755;rs138114007;rs736418;rs190531231;rs117738398;rs145998281;rs117724903;rs1008250;rs9696459	24	rs564062460;rs139299249;rs57717321;rs111381411;rs7044834;rs3876983;rs116848921;rs71483203;rs76600778;rs140838326;rs4489379;rs185748058;rs149037075;rs117251675;rs149092047;rs7848366;rs3124753;rs80150948;rs587715256;rs2073937;rs138114007;rs736418;rs190531231;rs1008250	T	TTCTG	0.178529	0.00381895	0	0.215848	131449	Known
CEA	7	11:126293188:G:T	rs948054	11	126293188	2.64e-18	126217777	126357908	105	103	15	rs73632745;rs582037;rs11220477;rs11603211;rs371300179;rs948054;rs35411463;rs77685025;rs656841;rs12290068;rs11220473;rs2105621;rs11220486;rs12801604;rs12799513	4	rs73632745;rs11220477;rs948054;rs12801604	G	T	0.0401431	0.00460035	2.64e-18	0.164086	131449	Novel
CEA	8	12:6985393:C:T	ss1388025568	12	6985393	8.7e-10	6950930	7033258	80	66	1	ss1388025568	1	ss1388025568	T	C	0.025071	0.00408876	8.7e-10	0.195076	131449	Novel
CEA	9	12:121366610:C:T	rs11610839	12	121366610	3.64e-10	121244277	121366610	4	4	1	rs11610839	1	rs11610839	T	C	-0.0213393	0.00340415	3.64e-10	0.25446	131449	Novel
CEA	10	15:75491778:A:G	rs143001709	15	75491778	1.31e-08	75406109	75714255	4	3	1	rs143001709	1	rs143001709	A	G	0.08631	0.015183	1.31e-08	0.0211641	131449	Novel
CEA	11	19:5844792:A:C	rs28362459	19	5844792	4.85e-128	5772112	5851336	119	104	16	rs1128792;rs145035679;rs17855739;rs138814800;rs1678849;rs139732932;rs28742594;rs8106995;rs73536629;rs17271883;rs9807817;rs28362459;rs554274438;rs2446203;rs3760771;rs3745635	4	rs1128792;rs138814800;rs1678849;rs28362459	C	A	0.0684951	0.00284537	4.85e-128	0.324719	131449	Known
CEA	12	19:42178996:C:T	rs76623352	19	42178996	1.31e-13	42146349	42263480	173	165	5	rs76623352;rs4803502;rs12971712;rs58742367;rs7249230	2	rs76623352;rs7249230	C	T	-0.0334451	0.00451655	1.31e-13	0.16932	131449	Known
CEA	13	19:49213154:C:T	rs78966440	19	49213154	0	48600902	49415861	1036	959	126	rs251684;rs11358015;rs3730910;rs116949637;rs140826611;rs11670259;rs150089890;rs141844420;rs148206122;rs74925056;rs35461177;rs151044738;rs275581;rs116916363;rs79840105;rs415617;rs1050671;rs2304244;rs117213758;rs140955674;rs56039809;rs59575473;rs201915957;rs547792346;rs201633938;rs16982041;rs4802473;rs185304269;rs184807001;rs117675233;rs117198162;rs188825068;rs117364706;rs537073355;rs113511345;rs113074443;rs117243259;rs35641668;rs75479664;rs151267019;rs12611119;rs12611192;rs9304677;rs73050976;rs6509397;rs533720591;rs572687356;rs7409348;rs117810141;rs1688268;rs113897070;rs569899798;rs201624044;rs138189137;rs11083946;rs56002030;rs11285675;rs6509396;rs374133599;rs3786749;rs4149455;rs34786444;rs60217620;rs3848543;rs35771957;rs8111500;rs3826837;rs3815691;rs59926280;rs59566152;rs34524515;rs62130312;rs3745733;rs572342365;rs79550491;rs143792692;rs7252432;rs414299;rs2457643;rs4801773;rs34488585;rs10418488;rs281378;rs12975781;rs57113302;rs201041294;rs1231281;rs2098709;rs62132778;rs59580612;rs8106430;rs67824186;rs77555637;rs80199979;rs3859438;rs201559091;rs542844572;rs34953075;rs448198;rs78966440;rs281407;rs28400013;rs57940795;rs12327653;rs838131;rs4802501;rs281405;rs142312167;rs1976430;rs71370202;rs573994771;rs574740848;rs2081065;rs514080;rs493841;rs4802510;rs181513187;rs7256714;rs557106;rs11310101;rs35945446;rs147897664;rs17847559;rs11879139;rs8103382;rs664914	42	rs251684;rs3730910;rs116949637;rs140826611;rs74925056;rs35461177;rs151044738;rs275581;rs547792346;rs16982041;rs185304269;rs117675233;rs188825068;rs113074443;rs117243259;rs75479664;rs12611119;rs117810141;rs113897070;rs569899798;rs201624044;rs11083946;rs374133599;rs3786749;rs3815691;rs62130312;rs572342365;rs79550491;rs143792692;rs34488585;rs57113302;rs2098709;rs77555637;rs78966440;rs12327653;rs1976430;rs71370202;rs574740848;rs181513187;rs147897664;rs17847559;rs8103382	C	T	0.0811128	0.00203849	0	0.499878	131449	Known
CEA	14	21:36065170:C:G	rs116910126	21	36065170	3.68e-13	36008047	36121991	40	39	4	rs116910126;rs568954883;rs12481862;rs78329843	1	rs116910126	C	G	0.0572537	0.00787879	3.68e-13	0.0693843	131449	Novel
CEA	15	21:41047026:C:T	rs4818069	21	41047026	1.61e-12	41042699	41062116	38	35	1	rs4818069	1	rs4818069	T	C	-0.0413205	0.0058487	1.61e-12	0.113105	131449	Novel
CEA	16	21:42691920:A:C	rs12483517	21	42691920	9.37e-57	42658473	42727708	170	157	14	rs12483517;rs2838010;rs2838013;rs2838014;rs439950;rs117894535;rs2158354;rs11909649;rs376350;rs117006037;rs117661877;rs9976805;rs66933393;rs4818232	1	rs12483517	A	C	0.0939269	0.00591648	9.37e-57	0.111374	131449	Known
CREAT	1	1:10707812:A:G	rs3790638	1	10707812	2.75e-13	10702266	10745333	8	8	3	rs3790638;rs146411684;rs66906568	1	rs3790638	A	G	-0.0437674	0.00599053	2.75e-13	0.0524995	145792	Known
CREAT	2	1:15909480:C:G	rs10803394	1	15909480	3.39e-60	15687814	16124985	370	356	19	rs12082286;rs117099609;rs6429780;rs10803394;rs58688936;rs549370118;rs10927824;rs551937417;rs10803397;rs79227629;rs10927844;rs12022444;rs34895778;rs7555994;rs4661631;rs12130370;rs4661636;rs933705;rs146363675	3	rs12082286;rs117099609;rs10803394	G	C	-0.043792	0.00267591	3.39e-60	0.48504	145792	Known
CREAT	3	1:23708989:C:T	rs10917375	1	23708989	1.44e-12	23294839	23843110	321	307	10	rs78134850;rs12035420;rs10917375;rs11298848;rs2156087;rs565996110;rs139216473;rs2749141;rs644749;rs4648892	3	rs78134850;rs10917375;rs4648892	C	T	-0.0233802	0.00330215	1.44e-12	0.205598	145792	Known
CREAT	4	1:45794426:T:TG	rs3216024	1	45794426	1.97e-09	45771065	45962137	49	47	1	rs3216024	1	rs3216024	T	TG	0.0160829	0.00268045	1.97e-09	0.482122	145792	Known
CREAT	5	1:62618720:A:AAG	rs143371115	1	62618720	2.55e-08	62598433	62635791	41	40	1	rs143371115	1	rs143371115	AAG	A	0.015452	0.00277423	2.55e-08	0.363748	145792	Novel
CREAT	6	1:78460935:A:G	rs7514180	1	78460935	2.95e-22	77896934	78716854	434	424	22	rs5775413;rs7525870;rs7539956;rs11162344;rs12133202;rs371302382;rs34026852;rs11162363;rs11401605;rs11162368;rs5775412;rs7514180;rs571510981;rs7511802;rs11432277;rs569725531;rs117636841;rs681907;rs35912161;rs59360608;rs12046966;rs9787003	2	rs5775413;rs7514180	A	G	-0.0262117	0.00270162	2.95e-22	0.43811	145792	Known
CREAT	7	1:155195071:A:ATTAT	rs374942809	1	155195071	3.54e-13	155105388	155734699	200	196	3	rs374942809;rs4590664;rs76872124	1	rs374942809	A	ATTAT	0.0288314	0.00396473	3.54e-13	0.131063	145792	Known
CREAT	8	2:27730940:C:T	rs1260326	2	27730940	6.1e-46	27414639	28254769	176	174	14	rs74684611;rs553027038;rs1260326;rs4665985;rs559524084;rs202049562;rs13022873;rs140754563;rs4666001;rs3749147;rs147530299;rs75274853;rs78571174;rs80322731	4	rs74684611;rs1260326;rs78571174;rs80322731	C	T	0.0382681	0.00268954	6.1e-46	0.449791	145792	Known
CREAT	9	2:121306440:A:G	rs17050272	2	121306440	1.12e-10	121305771	121322038	11	11	1	rs17050272	1	rs17050272	G	A	-0.0172445	0.00267386	1.12e-10	0.499108	145792	Known
CREAT	10	2:148793730:A:T	rs12473564	2	148793730	1.57e-09	148534632	148956584	374	363	2	rs12473564;rs70992182	1	rs12473564	T	A	0.0161603	0.00267696	1.57e-09	0.475973	145792	Known
CREAT	11	2:163090609:C:T	rs4664050	2	163090609	8.26e-12	163054614	163155858	193	187	1	rs4664050	1	rs4664050	T	C	-0.0268102	0.0039231	8.26e-12	0.134359	145792	Known
CREAT	12	2:170204641:A:G	rs2673171	2	170204641	1.76e-69	170017453	170269320	109	99	16	rs7565822;rs61420728;rs831027;rs2544392;rs2389557;rs2673171;rs12614394;rs75155824;rs12987535;rs145722418;rs58208595;rs7600757;rs77366165;rs17848165;rs144829356;rs12998599	4	rs7565822;rs61420728;rs2673171;rs12998599	G	A	-0.0590503	0.0033515	1.76e-69	0.199342	145792	Known
CREAT	13	2:182781704:C:G	rs76073669	2	182781704	1.14e-09	182694414	182842016	83	83	2	rs76073669;rs75010590	1	rs76073669	G	C	-0.0250929	0.00412141	1.14e-09	0.119132	145792	Known
CREAT	14	2:211540507:A:C	rs1047891	2	211540507	1.93e-19	211540507	211687158	253	246	6	rs1047891;rs545679081;rs142844838;rs2160848;rs6758081;rs11680187	1	rs1047891	A	C	0.0312598	0.00346671	1.93e-19	0.180926	145792	Known
CREAT	15	2:217682779:A:C	rs2712184	2	217682779	4.44e-22	217632085	217713766	136	126	10	rs2712184;rs34804178;rs6738478;rs62180465;rs2541404;rs2712175;rs985569;rs34674293;rs55739647;rs7423370	1	rs2712184	C	A	-0.0259017	0.00268121	4.44e-22	0.471717	145792	Known
CREAT	16	2:240758411:A:G	rs12619037	2	240758411	1.81e-08	240758411	240777836	15	15	1	rs12619037	1	rs12619037	G	A	0.0464041	0.0082432	1.81e-08	0.0270248	145792	Novel
CREAT	17	3:38442490:A:G	rs2070488	3	38442490	5.57e-10	38435023	38574491	169	166	2	rs2070488;rs6809352	1	rs2070488	A	G	0.0190963	0.00307901	5.57e-10	0.272326	145792	Known
CREAT	18	3:121628839:T:TC	rs36045594	3	121628839	4.7e-11	121574215	121730049	172	170	1	rs36045594	1	rs36045594	T	TC	-0.0201771	0.00306632	4.7e-11	0.254839	145792	Known
CREAT	19	3:141118232:C:T	rs74888405	3	141118232	8.77e-11	141087623	141857086	299	296	5	rs74888405;rs79217331;rs58025624;rs76485071;rs563215187	2	rs74888405;rs563215187	C	T	0.0191876	0.00295794	8.77e-11	0.288497	145792	Known
CREAT	20	3:157225928:A:G	rs12488233	3	157225928	2e-08	157170524	157282682	35	31	1	rs12488233	1	rs12488233	A	G	0.0368869	0.00657251	2e-08	0.043003	145792	Novel
CREAT	21	3:169153603:A:T	rs16853739	3	169153603	8.83e-11	169092038	169168017	55	53	3	rs16853739;rs16853741;rs190875377	1	rs16853739	T	A	0.0184616	0.00284652	8.83e-11	0.328187	145792	Known
CREAT	22	3:185341614:C:CAAAAAA	rs545261249	3	185341614	8.26e-10	185298868	185354216	61	61	1	rs545261249	1	rs545261249	CAAAAAA	C	0.016993	0.00276761	8.26e-10	0.3706	145792	Known
CREAT	23	3:186433539:C:CAAAAAAAA	rs559679800	3	186433539	1.67e-09	186420861	186453065	94	89	2	rs559679800;rs7624355	1	rs559679800	C	CAAAAAAAA	0.0180926	0.00300204	1.67e-09	0.271654	145792	Known
CREAT	24	4:3398068:A:G	rs115019205	4	3398068	1.67e-10	3396748	3431342	9	7	1	rs115019205	1	rs115019205	A	G	-0.0250278	0.00391711	1.67e-10	0.134603	145792	Known
CREAT	25	4:77412140:A:G	rs13146355	4	77412140	4.7e-37	77173422	77439728	281	272	12	rs13146355;rs4447885;rs6831870;rs79452868;rs80198632;rs7654450;rs397956609;rs7677847;rs60529470;rs17253722;rs10002170;rs68115908	2	rs13146355;rs68115908	A	G	0.0405187	0.00318594	4.7e-37	0.229711	145792	Known
CREAT	26	4:103687806:A:AAAAGAAAG	rs59543784	4	103687806	9.92e-12	103391275	103975060	819	803	7	rs59543784;rs223403;rs62328536;rs201680496;rs4698861;rs223500;rs528663556	1	rs59543784	AAAAGAAAG	A	-0.0190845	0.00280338	9.92e-12	0.351226	145792	Known
CREAT	27	5:176807197:C:T	rs12659266	5	176807197	8.8e-34	176753758	176842474	90	86	9	rs12659266;rs35610898;rs542729895;rs11451224;rs2731672;rs7713145;rs569273848;rs10866705;rs35716097	1	rs12659266	T	C	0.0392801	0.00324228	8.8e-34	0.217934	145792	Known
CREAT	28	6:28771320:A:T	rs117046150	6	28771320	8.93e-31	24238196	29613163	2789	2630	105	rs142505239;rs148672910;rs77117142;rs144920873;rs146409975;rs12153885;rs1892252;rs62625330;rs13196986;rs9467711;rs7356982;rs56139485;rs79774308;rs6935832;rs7747078;rs9393671;rs1165161;rs9379801;rs7739653;rs565466840;rs76882094;rs554359593;rs71544657;rs113336805;rs113432940;rs199573585;rs201082719;rs11754384;rs1884942;rs2758394;rs9461297;rs370967761;rs545151275;rs79663265;rs78975171;rs144136704;rs529983350;rs6913042;rs56392519;rs5875079;rs11404816;rs67575965;rs806794;rs7773004;rs113707579;rs35741362;rs9379831;rs9379832;rs11445433;rs10946836;rs138369630;rs62400840;rs9393774;rs200940743;rs70981132;rs9368490;rs10946878;rs548075667;rs4424065;rs57375968;rs139416762;rs9393794;rs35620003;rs73390697;rs5875141;rs35040576;rs112468836;rs560640154;rs9348761;rs147144816;rs16867996;rs7739987;rs7775720;rs9468068;rs140709483;rs151289341;rs149878;rs7772827;rs2077474;rs2859368;rs143167264;rs368256090;rs76651949;rs5875161;rs442439;rs35627623;rs77875080;rs1029328;rs58117324;rs1233700;rs370231438;rs117046150;rs1362076;rs571614169;rs115070292;rs459970;rs200304903;rs55657126;rs3129135;rs33994709;rs9468551;rs1592409;rs12525160;rs111853151;rs527382443	22	rs142505239;rs12153885;rs6935832;rs9393671;rs76882094;rs5875079;rs67575965;rs11445433;rs10946878;rs73390697;rs9348761;rs140709483;rs149878;rs368256090;rs1029328;rs370231438;rs117046150;rs55657126;rs33994709;rs1592409;rs12525160;rs527382443	T	A	0.0670161	0.00581051	8.93e-31	0.0567075	145792	Known
CREAT	29	6:33630472:A:G	rs2296340	6	33630472	6.34e-19	33184894	34854179	655	590	26	rs2296340;rs72880510;rs34460651;rs575653653;rs13214793;rs72896150;rs13194236;rs12196992;rs201376062;rs9277947;rs112199989;rs75086869;rs86715;rs68191;rs210200;rs76305964;rs11754012;rs547811969;rs5875464;rs78420081;rs9469757;rs11967909;rs4711383;rs77459327;rs9348942;rs2814980	6	rs2296340;rs547811969;rs5875464;rs78420081;rs9348942;rs2814980	A	G	0.0591167	0.0066529	6.34e-19	0.0426464	145792	Known
CREAT	30	6:43805362:A:T	rs744103	6	43805362	7.69e-15	43804103	43829941	28	28	3	rs744103;rs9472137;rs140626545	1	rs744103	T	A	-0.0294307	0.00378645	7.69e-15	0.146586	145792	Known
CREAT	31	6:55040290:A:T	rs9367621	6	55040290	2.55e-10	55013291	55472755	24	24	3	rs9367621;rs118077268;rs150440224	2	rs9367621;rs118077268	T	A	0.0190065	0.00300544	2.55e-10	0.272649	145792	Known
CREAT	32	6:107168982:A:G	rs28605273	6	107168982	2.51e-11	107165638	107173804	15	15	1	rs28605273	1	rs28605273	A	G	0.0240919	0.00361037	2.51e-11	0.163843	145792	Known
CREAT	33	6:126224855:C:CT	rs567730953	6	126224855	2.12e-09	126180631	126253839	23	23	1	rs567730953	1	rs567730953	CT	C	-0.0160381	0.00267822	2.12e-09	0.496049	145792	Known
CREAT	34	6:131882080:C:T	rs6929820	6	131882080	3.15e-17	131801710	131967804	295	290	4	rs6929820;rs147531037;rs71753454;rs57849806	1	rs6929820	C	T	0.024198	0.0028668	3.15e-17	0.320968	145792	Known
CREAT	35	6:160668186:C:CCT	rs3219195	6	160668186	7.46e-15	160630567	160756729	106	103	7	rs200650218;rs3839343;rs3219195;rs3119311;rs3101823;rs316010;rs316034	3	rs200650218;rs3219195;rs316010	C	CCT	0.0413331	0.00531519	7.46e-15	0.0677163	145792	Known
CREAT	36	7:1286567:G:T	rs62435145	7	1286567	2.03e-45	1238783	1321810	133	122	9	rs62435145;rs13241427;rs4724830;rs56116801;rs62436674;rs10951989;rs12702535;rs1533987;rs11341092	1	rs62435145	T	G	0.0394796	0.00279124	2.03e-45	0.357201	145792	Known
CREAT	37	7:41069841:C:CT	rs559138678	7	41069841	3.11e-12	41016411	41069841	59	57	1	rs559138678	1	rs559138678	CT	C	0.0267845	0.00384128	3.11e-12	0.141287	145792	Known
CREAT	38	7:46753684:C:G	rs700753	7	46753684	1.64e-11	46708387	46893048	158	148	5	rs856571;rs700753;rs700746;rs7782135;rs71834493	3	rs856571;rs700753;rs71834493	C	G	-0.0258278	0.00383467	1.64e-11	0.142093	145792	Known
CREAT	39	7:156244159:A:G	rs11768305	7	156244159	4.56e-13	156083555	156261602	53	51	4	rs10241238;rs11768305;rs12697963;rs10949591	2	rs10241238;rs11768305	A	G	0.0199693	0.00275907	4.56e-13	0.376386	145792	Known
CREAT	40	8:23732226:A:G	rs11778129	8	23732226	6.52e-13	23714992	23788395	99	85	2	rs11778129;rs1705689	1	rs11778129	A	G	0.0241395	0.00335772	6.52e-13	0.197343	145792	Known
CREAT	41	8:87557789:C:T	rs10102229	8	87557789	2.92e-12	87247063	87562786	424	409	2	rs10102229;rs7460251	1	rs10102229	T	C	0.0187241	0.00268189	2.92e-12	0.469268	145792	Known
CREAT	42	9:71434707:A:C	rs4744712	9	71434707	2.52e-21	71365463	71602116	243	228	12	rs4744712;rs10781233;rs36079285;rs11144008;rs7041004;rs71353087;rs551054460;rs551054460;rs58602337;rs2017;rs17057642;rs4745295	1	rs4744712	A	C	0.0255812	0.00269821	2.52e-21	0.436533	145792	Known
CREAT	43	9:92129471:A:G	rs1571539	9	92129471	1.51e-09	92129471	92286757	17	15	2	rs1571539;rs1411156	2	rs1571539;rs1411156	G	A	-0.0197063	0.00326061	1.51e-09	0.214199	145792	Known
CREAT	44	9:97785248:A:G	rs7023719	9	97785248	1.74e-09	97724852	98085598	88	85	2	rs7023719;rs546263392	1	rs7023719	G	A	0.0236897	0.00393499	1.74e-09	0.133869	145792	Known
CREAT	45	10:993377:A:G	rs6560860	10	993377	4.67e-15	847688	1081293	30	30	2	rs6560860;rs3793776	1	rs6560860	G	A	0.0370448	0.00472787	4.67e-15	0.0878203	145792	Known
CREAT	46	10:16999286:A:G	rs10904854	10	16999286	1.77e-10	16974651	17039809	162	159	5	rs10904854;rs58278501;rs2942361;rs4747289;rs4748330	1	rs10904854	A	G	-0.0170801	0.00267712	1.77e-10	0.476055	145792	Novel
CREAT	47	10:52648454:C:T	rs10821907	10	52648454	1.18e-08	52584110	52648454	11	11	1	rs10821907	1	rs10821907	T	C	-0.0347856	0.00609962	1.18e-08	0.0504932	145792	Known
CREAT	48	10:63751748:A:G	rs10821939	10	63751748	6.19e-10	63702279	63754553	16	16	1	rs10821939	1	rs10821939	G	A	0.0165951	0.00268287	6.19e-10	0.45534	145792	Known
CREAT	49	10:69937192:A:G	rs10997979	10	69937192	6.04e-18	69683445	70283984	353	340	8	rs10997932;rs10997979;rs7913797;rs12248327;rs10823178;rs34001465;rs10997975;rs117698908	3	rs10997932;rs10997979;rs117698908	G	A	-0.027702	0.00320927	6.04e-18	0.222876	145792	Known
CREAT	50	10:126414084:C:T	rs11245342	10	126414084	1.34e-10	126317857	126560286	140	140	2	rs11245342;rs12218394	1	rs11245342	T	C	-0.0204859	0.00318957	1.34e-10	0.22695	145792	Known
CREAT	51	11:2114571:C:G	rs4244807	11	2114571	1.62e-08	2111243	2153634	67	66	1	rs4244807	1	rs4244807	C	G	-0.015124	0.00267756	1.62e-08	0.468901	145792	Known
CREAT	52	11:30749090:C:T	rs963837	11	30749090	1.87e-32	30747467	30777790	67	67	5	rs963837;rs795237;rs542695580;rs5790829;rs1374610	1	rs963837	C	T	-0.0325506	0.00274415	1.87e-32	0.385234	145792	Known
CREAT	53	11:66319840:C:CA	rs35515266	11	66319840	4.71e-13	66188904	66718431	196	188	6	rs35515266;rs369130870;rs7931485;rs4930391;rs112644039;rs2305534	1	rs35515266	CA	C	-0.0193991	0.00268191	4.71e-13	0.46674	145792	Known
CREAT	54	11:68841571:A:G	rs7102709	11	68841571	4.68e-08	68814887	68871001	34	34	1	rs7102709	1	rs7102709	A	G	0.0147347	0.00269717	4.68e-08	0.455749	145792	Known
CREAT	55	11:78073127:T:TA	rs78438663	11	78073127	5.25e-09	77909014	78135704	368	351	1	rs78438663	1	rs78438663	T	TA	-0.0159813	0.00273693	5.25e-09	0.394452	145792	Known
CREAT	56	12:349298:C:T	rs10774021	12	349298	6.72e-15	343450	379536	28	27	2	rs10774021;rs1003452	1	rs10774021	T	C	0.0241851	0.00310478	6.72e-15	0.246327	145792	Known
CREAT	57	12:3248409:C:T	rs11062525	12	3248409	2.2e-08	3221631	3248409	11	11	1	rs11062525	1	rs11062525	T	C	-0.0159268	0.00284652	2.2e-08	0.329226	145792	Known
CREAT	58	12:15272527:A:T	rs10846140	12	15272527	4.69e-08	15247329	15308259	93	93	1	rs10846140	1	rs10846140	T	A	0.01467	0.00268548	4.69e-08	0.458177	145792	Known
CREAT	59	12:112119171:C:T	rs11066001	12	112119171	4.88e-33	110297784	113468711	1086	1034	21	rs181629169;rs11065746;rs75295329;rs149607519;rs11066001;rs555501971;rs147992802;rs11066211;rs71445573;rs76892715;rs11065828;rs2339717;rs3782887;rs530808822;rs11065933;rs61941261;rs659964;rs60619319;rs10774635;rs567878380;rs11066453	4	rs181629169;rs11066001;rs659964;rs11066453	C	T	0.0534815	0.00446656	4.88e-33	0.163075	145792	Known
CREAT	60	12:122469260:G:GCC	rs566749383	12	122469260	9.92e-09	122335334	122479308	119	110	2	rs566749383;rs1169078	1	rs566749383	GCC	G	0.0153858	0.00268419	9.92e-09	0.450471	145792	Known
CREAT	61	13:42737012:C:T	rs12430054	13	42737012	2.53e-09	42664056	42787040	138	138	1	rs12430054	1	rs12430054	T	C	0.0159383	0.00267456	2.53e-09	0.485582	145792	Known
CREAT	62	13:48709263:G:GA	rs11400784	13	48709263	7.89e-09	48460299	48713224	83	81	1	rs11400784	1	rs11400784	G	GA	0.01547	0.00268078	7.89e-09	0.463493	145792	Known
CREAT	63	13:72345505:C:T	rs584480	13	72345505	5.98e-15	72337667	72398704	72	66	2	rs584480;rs9564847	1	rs584480	C	T	0.0324819	0.00416206	5.98e-15	0.11738	145792	Known
CREAT	64	14:75322327:A:G	rs10483863	14	75322327	3.03e-08	75130235	75397764	119	117	1	rs10483863	1	rs10483863	G	A	0.0148011	0.00267197	3.03e-08	0.499101	145792	Novel
CREAT	65	15:45662605:G:GA	rs5812295	15	45662605	1.64e-09	45547452	45713801	169	169	1	rs5812295	1	rs5812295	GA	G	-0.0218594	0.00362508	1.64e-09	0.162283	145792	Known
CREAT	66	15:54006275:C:T	rs11853157	15	54006275	5.97e-09	53902901	54009231	118	114	2	rs11853157;rs62007978	1	rs11853157	T	C	-0.015703	0.00269925	5.97e-09	0.430723	145792	Known
CREAT	67	15:62901152:A:G	rs4775518	15	62901152	4.56e-08	62884463	62911117	32	32	1	rs4775518	1	rs4775518	A	G	-0.0146505	0.0026795	4.56e-08	0.465639	145792	Known
CREAT	68	15:76175128:A:C	rs4886748	15	76175128	1.19e-12	76136194	76397390	49	49	6	rs4886748;rs374504639;rs76667145;rs2959845;rs7181693;rs72734531	1	rs4886748	A	C	0.019123	0.00269072	1.19e-12	0.441478	145792	Known
CREAT	69	15:81137866:C:T	rs12591074	15	81137866	1.29e-08	81135449	81171790	8	7	1	rs12591074	1	rs12591074	T	C	0.0154399	0.00271451	1.29e-08	0.418391	145792	Known
CREAT	70	15:99279846:C:T	rs1849554	15	99279846	5.45e-12	99248018	99320851	123	112	4	rs1849554;rs8041224;rs8031839;rs11633294	1	rs1849554	C	T	0.0184509	0.00267666	5.45e-12	0.486577	145792	Known
CREAT	71	16:51754991:C:T	rs12935539	16	51754991	4.95e-20	51709928	51860916	136	128	9	rs12935539;rs71382367;rs141024922;rs59816284;rs35896397;rs12931467;rs35490232;rs16950315;rs73580744	3	rs12935539;rs16950315;rs73580744	C	T	0.0256796	0.0028019	4.95e-20	0.347855	145792	Known
CREAT	72	16:53375964:C:T	rs11860535	16	53375964	2.26e-09	53158219	53375964	301	296	1	rs11860535	1	rs11860535	C	T	0.0200717	0.0033577	2.26e-09	0.197878	145792	Known
CREAT	73	16:81143638:A:G	rs4889235	16	81143638	4.55e-12	81017341	81150505	282	270	5	rs4889235;rs4888123;rs80348569;rs11289785;rs8052579	1	rs4889235	G	A	-0.0221294	0.00319838	4.55e-12	0.225067	145792	Known
CREAT	74	17:37428954:C:CAAA	rs150951168	17	37428954	4.29e-09	37387413	37740161	454	441	1	rs150951168	1	rs150951168	CAAA	C	-0.0174066	0.00296407	4.29e-09	0.284227	145792	Known
CREAT	75	17:59456589:C:T	rs9895661	17	59456589	3.58e-92	59236155	59498250	177	170	19	rs11652263;rs4968535;rs9899196;rs77022540;rs9895661;rs34895486;rs11079428;rs2286525;rs11079429;rs2240736;rs9907379;rs34479028;rs11285069;rs7223224;rs9907597;rs3785840;rs11650989;rs9905274;rs35795902	5	rs11652263;rs9899196;rs77022540;rs9895661;rs35795902	C	T	0.0545769	0.00268022	3.58e-92	0.478929	145792	Known
CREAT	76	19:33409784:C:CT	rs66761720	19	33409784	1.18e-09	33221326	33460536	92	87	4	rs66761720;rs919775;rs75146194;rs2868194	1	rs66761720	C	CT	0.0170645	0.00280528	1.18e-09	0.347989	145792	Known
CREAT	77	20:33409350:A:G	rs6088618	20	33409350	1.3e-09	33286798	33537226	37	34	2	rs6088618;rs6060001	1	rs6088618	A	G	0.0198285	0.00326801	1.3e-09	0.211287	145792	Known
CREAT	78	20:52715186:A:T	rs458385	20	52715186	1.48e-10	52708752	52727953	15	15	3	rs458385;rs2870308;rs35601413	1	rs458385	T	A	-0.0264008	0.00412056	1.48e-10	0.119598	145792	Known
CREAT	79	20:56137895:C:G	rs707555	20	56137895	1.6e-08	56099741	56156003	27	27	1	rs707555	1	rs707555	G	C	-0.0173946	0.00307838	1.6e-08	0.253546	145792	Known
CREAT	80	20:62153673:G:T	rs382241	20	62153673	3.44e-09	62135595	62154391	21	20	1	rs382241	1	rs382241	G	T	-0.0181015	0.00306323	3.44e-09	0.25557	145792	Known
CREAT	81	21:35356814:G:T	rs2834318	21	35356814	5.78e-09	35356814	35356814	1	1	1	rs2834318	1	rs2834318	G	T	0.0184578	0.00316987	5.78e-09	0.231611	145792	Known
CREAT	82	21:47572887:C:T	rs61735836	21	47572887	1.38e-11	47572887	47572887	1	1	1	rs61735836	1	rs61735836	T	C	0.0265066	0.00392124	1.38e-11	0.134527	145792	Novel
CREAT	83	22:40965775:A:C	rs200742767	22	40965775	1.8e-22	40726183	41067010	409	399	12	rs200742767;rs577125107;rs139919;rs559977457;rs201257134;rs34606137;rs2092163;rs568093936;rs183438976;rs567459121;rs5758000;rs199796575	1	rs200742767	C	A	-0.0291597	0.00298994	1.8e-22	0.275084	145792	Known
ADIPO	1	3:52529266:C:T	rs758800	3	52529266	1.25e-12	52277113	52955490	10	10	2	rs758800;rs118080291	1	rs758800	T	C	0.0702011	0.00988784	1.25e-12	0.0980563	46356	Known
ADIPO	2	3:186561201:A:C	rs141134215	3	186561201	4.35e-110	186191909	186735096	301	266	46	rs9841065;rs3733008;rs58498691;rs63279061;rs1656912;rs112323692;rs1972703;rs55972847;rs190551;rs5855112;rs12630327;rs1656933;rs376614553;rs66471222;rs266720;rs148771361;rs266769;rs864265;rs822389;rs1648708;rs7649121;rs266772;rs142224096;rs150626671;rs141134215;rs144242424;rs202214354;rs36219755;rs9882205;rs2241766;rs12629945;rs11401322;rs822353;rs2234751;rs72194232;rs11711353;rs17366568;rs13081676;rs9880303;rs4686806;rs200143424;rs10937276;rs4686821;rs73187793;rs73187790;rs4686827	15	rs9841065;rs3733008;rs58498691;rs190551;rs12630327;rs148771361;rs1648708;rs142224096;rs141134215;rs36219755;rs17366568;rs13081676;rs10937276;rs73187793;rs4686827	A	C	-0.628779	0.0282057	4.35e-110	0.0149064	46356	Known
ADIPO	3	4:100243009:A:C	rs1159918	4	100243009	1.95e-08	100138538	100243445	37	37	1	rs1159918	1	rs1159918	A	C	0.0388417	0.00691563	1.95e-08	0.169169	46356	Novel
ADIPO	4	6:34167344:G:T	rs141574601	6	34167344	3.84e-14	34128961	34244245	164	154	6	rs141574601;rs9394201;rs4713748;rs1187126;rs6457762;rs201656160	1	rs141574601	G	T	0.064112	0.00847321	3.84e-14	0.126057	46356	Novel
ADIPO	5	6:87507950:A:G	rs118106129	6	87507950	3.08e-08	87310474	87507950	2	1	1	rs118106129	1	rs118106129	G	A	-0.18156	0.0327909	3.08e-08	0.0111312	46356	Novel
ADIPO	6	7:80286003:C:T	rs75326924	7	80286003	1.41e-15	80023965	80533956	14	14	9	rs75326924;rs148177369;rs139397381;rs151200960;rs10267010;rs117082674;rs147562720;rs147077527;rs3800558	2	rs75326924;rs3800558	T	C	-0.099045	0.012405	1.41e-15	0.0674778	46356	Novel
ADIPO	7	10:115781902:G:T	rs12771397	10	115781902	1.52e-08	115781527	115824270	89	89	1	rs12771397	1	rs12771397	T	G	-0.0506846	0.00895627	1.52e-08	0.115066	46356	Novel
ADIPO	8	12:20432303:A:G	rs76545872	12	20432303	7.76e-18	20381756	20519396	69	68	8	rs76545872;rs11045171;rs7134375;rs79719909;rs12812995;rs274981;rs200848901;rs274971	1	rs76545872	A	G	0.0779828	0.00906451	7.76e-18	0.114084	46356	Known
ADIPO	9	12:123283055:C:G	rs144122729	12	123283055	1.4e-08	123283055	123450576	2	2	1	rs144122729	1	rs144122729	G	C	-0.063964	0.0112743	1.4e-08	0.0786953	46356	Novel
ADIPO	10	15:70194153:C:T	rs80039904	15	70194153	4.39e-12	70159522	70207607	57	54	2	rs80039904;rs304948	1	rs80039904	T	C	0.0370788	0.00535507	4.39e-12	0.246106	46356	Novel
ADIPO	11	16:81517598:A:G	rs9928008	16	81517598	3.96e-16	81486440	81551506	38	33	3	rs9928008;rs2925979;rs79519064	1	rs9928008	A	G	-0.0468421	0.00575473	3.96e-16	0.224286	46356	Known
ADIPO	12	16:82663288:G:T	rs12051272	16	82663288	5.69e-270	82170820	82700926	384	367	60	rs118083976;rs75713605;rs4569270;rs3859079;rs8059154;rs58977589;rs4091227;rs72830285;rs11859234;rs75961833;rs4123209;rs77068073;rs4783227;rs150151415;rs79418399;rs79946210;rs8062637;rs11859278;rs60399464;rs3906754;rs4782722;rs62038415;rs62038418;rs7202245;rs74938041;rs4145665;rs78768883;rs12934400;rs4783236;rs12925132;rs3895835;rs7205148;rs34849456;rs7201898;rs10514545;rs9888853;rs79106704;rs4060536;rs9940180;rs3852728;rs6565037;rs28837506;rs3865179;rs8058318;rs8062678;rs4783240;rs79151847;rs77265122;rs12051272;rs9652670;rs74031476;rs8052516;rs3865187;rs6565051;rs3852729;rs12446731;rs12925602;rs7204653;rs34599384;rs200016677	15	rs118083976;rs75713605;rs3859079;rs8059154;rs75961833;rs150151415;rs79418399;rs4145665;rs12934400;rs4060536;rs79151847;rs12051272;rs3852729;rs34599384;rs200016677	T	G	-0.170828	0.00486624	5.69e-270	0.287083	46356	Known
ADIPO	13	19:33894615:A:G	rs10415756	19	33894615	2.32e-11	33839992	33959533	70	65	7	rs17529824;rs117590587;rs10415756;rs4362488;rs8104606;rs17760904;rs3786894	3	rs17529824;rs10415756;rs17760904	A	G	0.030107	0.00450426	2.32e-11	0.317726	46356	Known
URIC	1	1:15914078:A:G	rs6679229	1	15914078	2.22e-35	15750217	16124985	376	358	15	rs6679229;rs549370118;rs10927824;rs551937417;rs10803397;rs60927255;rs10927844;rs12095835;rs7546774;rs7555994;rs4661632;rs6675825;rs933705;rs146363675;rs368383421	2	rs6679229;rs368383421	A	G	0.0368429	0.00296805	2.22e-35	0.483947	141186	Known
URIC	2	1:93757787:G:GTACCCATACTA	rs111969858	1	93757787	9.99e-09	93539383	94007922	324	311	1	rs111969858	1	rs111969858	GTACCCATACTA	G	-0.0175983	0.00307079	9.99e-09	0.371878	141186	Known
URIC	3	1:145727683:C:T	rs1797052	1	145727683	6.97e-38	145195645	145747463	170	164	10	rs6424378;rs2274619;rs9245;rs76428104;rs1471633;rs10910823;rs36107432;rs1797052;rs117449852;rs11799942	3	rs6424378;rs1471633;rs1797052	T	C	0.0499678	0.00388365	6.97e-38	0.176197	141186	Known
URIC	4	1:155178782:A:T	rs760077	1	155178782	7.5e-25	155105388	155829511	422	410	8	rs760077;rs35033592;rs535611486;rs35984917;rs12021557;rs4590664;rs76872124;rs184679972	2	rs760077;rs184679972	A	T	0.0455494	0.00442484	7.5e-25	0.128958	141186	Known
URIC	5	1:171354536:C:G	rs4916225	1	171354536	5.81e-11	171305948	171356755	84	79	1	rs4916225	1	rs4916225	C	G	-0.0195532	0.00298588	5.81e-11	0.434289	141186	Novel
URIC	6	1:185223026:A:G	rs201999417	1	185223026	7.14e-09	185151670	185310210	39	39	1	rs201999417	1	rs201999417	G	A	-0.0200285	0.00346057	7.14e-09	0.241189	141186	Known
URIC	7	2:27730940:C:T	rs1260326	2	27730940	7.71e-75	27098766	28254769	435	421	30	rs1275510;rs17006049;rs1728918;rs4666001;rs12475067;rs72804857;rs148435844;rs6745807;rs7568733;rs34619033;rs58558379;rs58546653;rs542315789;rs71401561;rs34538591;rs1275539;rs74684611;rs2304679;rs1260326;rs3817588;rs4665985;rs4665988;rs202049562;rs62141288;rs140754563;rs71441095;rs117655217;rs78571174;rs202052577;rs71441096	5	rs1275510;rs1275539;rs1260326;rs117655217;rs78571174	C	T	-0.0545492	0.0029802	7.71e-75	0.449623	141186	Known
URIC	8	2:69813458:C:T	rs12987661	2	69813458	4.92e-16	69800809	69976037	23	22	3	rs12987661;rs72837999;rs145519679	1	rs12987661	C	T	-0.0623226	0.00768148	4.92e-16	0.0385874	141186	Known
URIC	9	2:114008170:G:T	rs1021409	2	114008170	7.78e-10	113968803	114041415	42	41	1	rs1021409	1	rs1021409	G	T	0.0295675	0.00480823	7.78e-10	0.105772	141186	Known
URIC	10	2:121306440:A:G	rs17050272	2	121306440	8.06e-09	121305771	121322038	11	11	1	rs17050272	1	rs17050272	G	A	-0.0170938	0.00296397	8.06e-09	0.499118	141186	Known
URIC	11	2:121861585:A:G	rs7592087	2	121861585	3.32e-08	121834779	121877483	133	128	1	rs7592087	1	rs7592087	A	G	-0.0165494	0.00299607	3.32e-08	0.436477	141186	Novel
URIC	12	2:163069938:A:C	rs113229770	2	163069938	4.72e-12	163054614	163172304	208	202	2	rs113229770;rs28684734	1	rs113229770	C	A	-0.0288904	0.00417865	4.72e-12	0.147763	141186	Known
URIC	13	2:170200452:A:T	rs16856823	2	170200452	3.11e-41	169996556	170236399	138	131	11	rs2075252;rs2892803;rs3944004;rs71003070;rs16856823;rs831036;rs75155824;rs77366165;rs17848165;rs144829356;rs78991977	3	rs2075252;rs71003070;rs16856823	T	A	0.050176	0.00373079	3.11e-41	0.197343	141186	Known
URIC	14	2:177005757:C:T	rs1348807	2	177005757	9.92e-10	177000616	177014970	17	17	2	rs1348807;rs72927149	1	rs1348807	C	T	0.0182633	0.00298872	9.92e-10	0.43505	141186	Known
URIC	15	2:203163749:C:T	rs4470328	2	203163749	1.44e-09	203027088	203450887	257	244	2	rs4470328;rs2350809	1	rs4470328	C	T	0.0349778	0.00578054	1.44e-09	0.0709419	141186	Known
URIC	16	2:211543055:C:T	rs715	2	211543055	3.49e-17	211540507	211653368	234	229	3	rs715;rs1861897;rs142844838	1	rs715	C	T	-0.0315339	0.00374113	3.49e-17	0.194336	141186	Known
URIC	17	3:12338115:A:G	rs6768587	3	12338115	4.5e-13	12322168	12344636	29	27	1	rs6768587	1	rs6768587	A	G	0.0214753	0.00296632	4.5e-13	0.484768	141186	Known
URIC	18	3:53097660:G:T	rs6445558	3	53097660	2.11e-26	52226481	53184574	768	740	29	rs76281696;rs34736619;rs4234634;rs71615865;rs34758458;rs60393602;rs4687551;rs66824127;rs11379683;rs550913355;rs546430626;rs374876099;rs3755804;rs6798941;rs10716399;rs6772177;rs740903;rs6445558;rs201479195;rs2581790;rs1872037;rs4687662;rs1134546;rs34585187;rs367727549;rs34095086;rs9823697;rs6777554;rs12489490	3	rs76281696;rs66824127;rs6445558	T	G	-0.0319104	0.00300129	2.11e-26	0.423923	141186	Known
URIC	19	3:126027424:G:GTC	rs199669888	3	126027424	4.4e-12	126002094	126063272	55	46	3	rs199669888;rs9811543;rs12638467	2	rs199669888;rs12638467	G	GTC	0.0425322	0.00614312	4.4e-12	0.0621946	141186	Known
URIC	20	3:141160371:A:G	rs4683404	3	141160371	3.77e-08	141145315	141338415	88	88	1	rs4683404	1	rs4683404	G	A	0.0178581	0.00324612	3.77e-08	0.298507	141186	Novel
URIC	21	3:149221328:A:G	rs66779552	3	149221328	2.85e-08	149194169	149226868	81	77	1	rs66779552	1	rs66779552	G	A	0.0164551	0.0029646	2.85e-08	0.475564	141186	Known
URIC	22	3:169165141:A:G	rs1918972	3	169165141	8.78e-09	169092038	169168017	47	45	2	rs1918972;rs6791961	1	rs1918972	A	G	0.0181496	0.00315491	8.78e-09	0.328152	141186	Known
URIC	23	3:193811305:C:G	rs10933713	3	193811305	9.7e-12	193810750	193812809	6	6	1	rs10933713	1	rs10933713	C	G	-0.020646	0.0030313	9.7e-12	0.394143	141186	Known
URIC	24	4:10054434:C:G	rs7677939	4	10054434	0	8781888	11012404	5509	4587	246	rs141748397;rs144094931;rs140190167;rs145530679;rs151278092;rs149210546;rs28713337;rs144320376;rs147455637;rs4266292;rs4336226;rs4110051;rs11722239;rs199562389;rs1842494;rs35722426;rs34868364;rs9291586;rs149616127;rs7693675;rs113663455;rs56970526;rs144499258;rs34907188;rs2170252;rs9992908;rs34004016;rs56000261;rs10939476;rs28407876;rs137868148;rs3834811;rs6849024;rs138651925;rs13120201;rs11724211;rs13137196;rs149729375;rs143792311;rs13150238;rs6834270;rs149961874;rs13129974;rs4301116;rs2091392;rs10001036;rs35009348;rs199865180;rs112423279;rs9683488;rs11723541;rs35934494;rs117930056;rs143900004;rs112052271;rs148509540;rs189967526;rs1976792;rs184913610;rs11729255;rs62293221;rs538579393;rs140290358;rs6448996;rs57304521;rs55686745;rs4697692;rs7698858;rs577532584;rs13118112;rs200496396;rs2139238;rs6855095;rs34058781;rs4697904;rs11438839;rs79931771;rs72491212;rs181417171;rs59680614;rs35933336;rs6824636;rs13114702;rs4697903;rs55943327;rs80268248;rs80180400;rs79765234;rs148328846;rs13126729;rs4640670;rs714872;rs12509609;rs34823666;rs544538074;rs74412284;rs17467315;rs11936395;rs11338281;rs7696895;rs57905135;rs77231916;rs73212870;rs12374320;rs6449286;rs148629931;rs11734209;rs887733;rs887725;rs741077;rs7672759;rs9999470;rs1558489;rs73224439;rs143364659;rs60074414;rs145861486;rs10440279;rs4428284;rs6834055;rs73089942;rs13141808;rs7670751;rs148673062;rs718497;rs138516573;rs184240906;rs529104148;rs139906867;rs75561872;rs117901191;rs62288485;rs78596847;rs117612038;rs75455397;rs147770212;rs116992199;rs187340904;rs139428789;rs139357893;rs146077680;rs7677939;rs33968889;rs35150828;rs4697705;rs12501508;rs375703013;rs737601;rs73220609;rs55661740;rs9291683;rs10001622;rs543658049;rs7656072;rs3923393;rs12500433;rs28498086;rs16869060;rs28643326;rs11722228;rs6838317;rs34426626;rs10939650;rs12507330;rs3796832;rs75468543;rs200135952;rs2241473;rs147174147;rs13109847;rs10939663;rs142669949;rs78584964;rs138757270;rs141946400;rs10009765;rs73220611;rs1860910;rs3756223;rs150822959;rs148845647;rs77787746;rs117141830;rs535976552;rs114391711;rs141053918;rs7683253;rs11737601;rs7692088;rs5000857;rs6838381;rs78444515;rs58141121;rs144059616;rs550820280;rs17467308;rs149602277;rs138209046;rs149081344;rs35077220;rs76736558;rs61055949;rs112707712;rs191295563;rs12499142;rs148908322;rs2108878;rs2286462;rs60049429;rs4698070;rs117572182;rs113167408;rs60324871;rs887112;rs10028252;rs144246826;rs10030521;rs13117441;rs75733705;rs4698071;rs13114386;rs75599106;rs11396379;rs4697770;rs9994202;rs74709906;rs147133618;rs6830367;rs9683460;rs73216720;rs6448182;rs118150746;rs13109179;rs144282634;rs13131201;rs147514466;rs369953458;rs137943963;rs371133565;rs4697785;rs7660626;rs78124964;rs56001653;rs117124934;rs73812225;rs556259514	44	rs141748397;rs144094931;rs147455637;rs4266292;rs1842494;rs9992908;rs13120201;rs148509540;rs11729255;rs57304521;rs577532584;rs79931771;rs181417171;rs35933336;rs4697903;rs148328846;rs4640670;rs11936395;rs4428284;rs148673062;rs75561872;rs7677939;rs200135952;rs142669949;rs10009765;rs150822959;rs77787746;rs114391711;rs7683253;rs144059616;rs191295563;rs12499142;rs144246826;rs13117441;rs75733705;rs4698071;rs13114386;rs74709906;rs147133618;rs9683460;rs118150746;rs13109179;rs56001653;rs117124934	G	C	-0.12677	0.00300833	0	0.405146	141186	Known
URIC	25	4:48031187:A:G	rs76572667	4	48031187	2.89e-09	47710982	48126679	330	319	4	rs76572667;rs34900354;rs62299255;rs321631	1	rs76572667	A	G	0.019887	0.00334929	2.89e-09	0.268628	141186	Known
URIC	26	4:81164723:C:T	rs1458038	4	81164723	2.09e-09	81157703	81184341	14	10	1	rs1458038	1	rs1458038	T	C	-0.0182814	0.00305167	2.09e-09	0.38337	141186	Known
URIC	27	4:89020934:A:G	rs4148157	4	89020934	0	88368638	89342636	1683	1612	130	rs78141510;rs142810083;rs77852433;rs141256393;rs78784501;rs56006828;rs551672624;rs4693873;rs17013182;rs7682764;rs34377199;rs1463093;rs7689103;rs113042425;rs2728123;rs35061532;rs2725224;rs60639735;rs28673114;rs958479;rs4990197;rs375074803;rs145757744;rs144651158;rs17013175;rs4693184;rs12640296;rs9998343;rs28706870;rs573282231;rs140188296;rs76796637;rs28546586;rs60944451;rs9998975;rs17013531;rs10516796;rs12646725;rs199741172;rs150046011;rs150274971;rs117209029;rs117614410;rs151325303;rs112473798;rs11724215;rs7679698;rs10033411;rs7676673;rs11728697;rs4611889;rs543148362;rs10032322;rs72870136;rs6839524;rs5860111;rs17013735;rs2869714;rs10022392;rs2725221;rs10717181;rs2728121;rs2231164;rs2231157;rs2728120;rs138992140;rs1801612;rs533423600;rs2725263;rs34472643;rs2725261;rs2170290;rs4148153;rs12641369;rs2622620;rs36062975;rs2622606;rs56357049;rs56919975;rs4148158;rs7670676;rs117282212;rs192169063;rs80169899;rs142890537;rs569570821;rs4148157;rs3114017;rs2725252;rs11373616;rs56395445;rs2622610;rs72659642;rs112973614;rs147693758;rs72552713;rs75463711;rs111620587;rs2622629;rs34778170;rs11932727;rs11931123;rs2231136;rs116894666;rs5860121;rs6532055;rs71594835;rs60027656;rs34449754;rs111955262;rs17013965;rs11733577;rs4693209;rs33993007;rs77402872;rs13117901;rs893970;rs6532064;rs11430180;rs12648408;rs574497441;rs28759007;rs78862759;rs12651475;rs12650347;rs10014755;rs201895795;rs76377119;rs549231528;rs79579113	34	rs78141510;rs142810083;rs78784501;rs28673114;rs145757744;rs17013175;rs573282231;rs28546586;rs60944451;rs199741172;rs112473798;rs543148362;rs72870136;rs2869714;rs138992140;rs1801612;rs533423600;rs4148158;rs192169063;rs4148157;rs11373616;rs2622610;rs147693758;rs72552713;rs111620587;rs2231136;rs5860121;rs11733577;rs77402872;rs893970;rs12648408;rs201895795;rs76377119;rs549231528	A	G	0.139878	0.00350485	0	0.236521	141186	Known
URIC	28	4:94233723:C:T	rs6854587	4	94233723	4.55e-09	94233344	94368909	129	120	2	rs6854587;rs33924908	1	rs6854587	C	T	-0.0177201	0.00302239	4.55e-09	0.403655	141186	Novel
URIC	29	4:106075498:G:T	rs2189234	4	106075498	6.06e-10	106063987	106217358	67	61	2	rs2189234;rs72047704	1	rs2189234	T	G	-0.019019	0.00307305	6.06e-10	0.364516	141186	Known
URIC	30	4:146710005:C:T	rs7688389	4	146710005	3.25e-08	146667840	146731529	27	27	1	rs7688389	1	rs7688389	C	T	0.0176887	0.00320023	3.25e-08	0.311125	141186	Known
URIC	31	5:35012425:C:T	rs186937	5	35012425	1.08e-09	34541669	35036398	48	42	2	rs74862194;rs186937	2	rs74862194;rs186937	C	T	0.0191048	0.00313326	1.08e-09	0.336028	141186	Known
URIC	32	5:72431482:C:G	rs17632159	5	72431482	5.3e-27	72425458	72462881	112	100	2	rs17632159;rs70973230	1	rs17632159	C	G	-0.0357482	0.00332226	5.3e-27	0.27422	141186	Known
URIC	33	5:176733616:C:T	rs9834	5	176733616	3.6e-11	176533852	176749588	173	170	1	rs9834	1	rs9834	C	T	0.0196157	0.00296324	3.6e-11	0.489673	141186	Known
URIC	34	6:7211751:A:G	rs1334577	6	7211751	3.43e-10	7194182	7230680	36	36	2	rs1334577;rs9502564	1	rs1334577	A	G	0.0187456	0.00298595	3.43e-10	0.437377	141186	Known
URIC	35	6:25813150:A:G	rs1165196	6	25813150	1.46e-105	23591388	29604683	3768	3458	154	rs62401887;rs9461026;rs143547518;rs143667730;rs9467116;rs2235676;rs2817728;rs34976097;rs144692322;rs144350646;rs76282978;rs76796572;rs793696;rs201416771;rs140782094;rs559893884;rs115328550;rs16890471;rs447724;rs6924266;rs4711085;rs10456324;rs113164182;rs9467547;rs12213891;rs3765236;rs6918354;rs79728630;rs142424840;rs72838865;rs806792;rs3827503;rs78341453;rs6932016;rs3827502;rs9379775;rs626824;rs2575170;rs62394540;rs6456708;rs57727309;rs144333394;rs201310889;rs2762357;rs72840507;rs79663265;rs12208868;rs9348689;rs2205936;rs6456693;rs551718162;rs28360622;rs80156432;rs9461209;rs111915606;rs11752015;rs75524473;rs9295669;rs56932539;rs56031214;rs556339;rs61472021;rs80057818;rs57639188;rs6913042;rs62392668;rs115522290;rs76064269;rs142115394;rs1165196;rs1165170;rs670011;rs9379800;rs57758529;rs9379802;rs5875083;rs35178475;rs9379814;rs9467655;rs9356996;rs200925433;rs11332889;rs2071303;rs1150660;rs11455177;rs539633309;rs10946795;rs10498728;rs7749149;rs9393668;rs9393671;rs118006439;rs603089;rs487624;rs71544286;rs1009181;rs74806441;rs60645096;rs113336805;rs199573585;rs2758394;rs370967761;rs539485047;rs138987732;rs78975171;rs144136704;rs529983350;rs554359593;rs71544657;rs57922852;rs198855;rs111470172;rs9379831;rs6906367;rs4145878;rs9358919;rs577324580;rs4645;rs575500102;rs554260614;rs558120648;rs369687308;rs112468836;rs4713075;rs73390697;rs1977199;rs11445433;rs35471678;rs561260164;rs189625899;rs77685934;rs529096300;rs374618904;rs35803707;rs80354415;rs570367833;rs56816292;rs5875141;rs35741362;rs35620003;rs9461412;rs60439936;rs141929826;rs3864294;rs117546458;rs28359990;rs3129081;rs9468498;rs145108206;rs58781734;rs9278193;rs2394604;rs10946991;rs9257888	34	rs62401887;rs2235676;rs2817728;rs34976097;rs144692322;rs201416771;rs447724;rs79728630;rs3827503;rs3827502;rs72840507;rs12208868;rs9348689;rs28360622;rs75524473;rs115522290;rs1165196;rs118006439;rs603089;rs74806441;rs57922852;rs111470172;rs9379831;rs4145878;rs575500102;rs189625899;rs77685934;rs80354415;rs56816292;rs9461412;rs60439936;rs141929826;rs117546458;rs9257888	G	A	-0.0928288	0.00425407	1.46e-105	0.142348	141186	Known
URIC	36	6:33278702:C:T	rs117291330	6	33278702	6.53e-09	33207546	33742747	16	11	1	rs117291330	1	rs117291330	C	T	-0.0514571	0.0088681	6.53e-09	0.0288272	141186	Novel
URIC	37	6:39146230:C:T	rs1155347	6	39146230	1.17e-10	39134099	39152041	11	11	1	rs1155347	1	rs1155347	C	T	-0.0262067	0.0040671	1.17e-10	0.158284	141186	Known
URIC	38	6:43973964:G:T	rs56118681	6	43973964	2.16e-14	43251912	43992933	223	210	10	rs2242416;rs12195820;rs62402408;rs2756176;rs729761;rs10223666;rs56118681;rs11966317;rs73736914;rs3734693	3	rs2242416;rs729761;rs56118681	G	T	0.0270531	0.00354062	2.16e-14	0.226393	141186	Known
URIC	39	6:107173703:T:TAAAATAATA	rs146105518	6	107173703	1.39e-13	107151275	107177258	48	45	2	rs146105518;rs9373894	1	rs146105518	T	TAAAATAATA	0.0296261	0.00400516	1.39e-13	0.163632	141186	Known
URIC	40	6:150498332:A:G	rs4870359	6	150498332	5.77e-10	150496044	150519175	9	9	2	rs4870359;rs6918104	1	rs4870359	G	A	0.0184209	0.00297274	5.77e-10	0.449212	141186	Novel
URIC	41	7:1286567:G:T	rs62435145	7	1286567	4.05e-31	1238783	1311237	96	90	5	rs62435145;rs62436674;rs10951989;rs10229077;rs2140579	1	rs62435145	T	G	0.0358883	0.00309342	4.05e-31	0.357373	141186	Known
URIC	42	7:29578583:A:G	rs1592462	7	29578583	1.8e-09	29551334	29637631	137	134	3	rs1592462;rs62459168;rs10228072	1	rs1592462	G	A	-0.0214412	0.00356466	1.8e-09	0.222352	141186	Known
URIC	43	7:73026151:A:T	rs13234378	7	73026151	1.14e-23	72822848	73059019	156	148	4	rs13234378;rs35814008;rs553190206;rs12540011	1	rs13234378	T	A	-0.0481669	0.00480301	1.14e-23	0.106338	141186	Known
URIC	44	7:107052797:C:CGAT	rs143842303	7	107052797	7.74e-09	106796537	107278901	213	210	1	rs143842303	1	rs143842303	C	CGAT	-0.0195938	0.00339344	7.74e-09	0.256332	141186	Known
URIC	45	7:156121849:A:G	rs73176868	7	156121849	1.51e-10	156084735	156130935	41	41	1	rs73176868	1	rs73176868	G	A	-0.0195805	0.00305722	1.51e-10	0.383873	141186	Known
URIC	46	8:23746395:A:G	rs11135779	8	23746395	8.43e-13	23558707	23788395	103	89	4	rs12156242;rs11135779;rs4871907;rs9314273	2	rs12156242;rs11135779	G	A	0.0266592	0.00372652	8.43e-13	0.196861	141186	Known
URIC	47	8:32434666:A:G	rs67592140	8	32434666	4.55e-10	32383947	32443145	31	29	2	rs67592140;rs7819333	1	rs67592140	A	G	0.0194153	0.00311442	4.55e-10	0.346798	141186	Known
URIC	48	8:76519834:C:T	rs2941422	8	76519834	4.65e-35	76296540	77028973	896	859	28	rs35972014;rs2922790;rs35956908;rs2596120;rs7830063;rs1979315;rs548125507;rs138960248;rs36098920;rs547990782;rs186072116;rs16939080;rs200410023;rs2941422;rs398047261;rs28859069;rs1449548;rs73337359;rs10216637;rs199553986;rs34157223;rs11454494;rs16939078;rs13278186;rs73690967;rs150168702;rs118074800;rs2467179	4	rs35972014;rs2941422;rs150168702;rs2467179	T	C	0.0368381	0.00298194	4.65e-35	0.44259	141186	Known
URIC	49	8:95974852:T:TG	rs150320174	8	95974852	1.39e-09	95816035	96054000	210	202	2	rs150320174;rs10956934	1	rs150320174	T	TG	-0.0194983	0.00321955	1.39e-09	0.30542	141186	Known
URIC	50	8:103657109:A:G	rs2436969	8	103657109	9.18e-16	103601317	103660496	32	32	2	rs2436969;rs2436927	1	rs2436969	A	G	0.0315035	0.00391964	9.18e-16	0.172715	141186	Known
URIC	51	9:33125657:C:CGA	rs140298520	9	33125657	6.96e-16	33108246	33186079	115	113	4	rs140298520;rs11414746;rs4879664;rs1969976	1	rs140298520	C	CGA	0.0289485	0.00358664	6.96e-16	0.219586	141186	Known
URIC	52	9:95106678:C:G	rs10820969	9	95106678	3.56e-11	94938203	95552379	446	405	5	rs10820969;rs558297732;rs7857105;rs35644715;rs11366828	1	rs10820969	C	G	-0.0253212	0.00382416	3.56e-11	0.185103	141186	Known
URIC	53	9:97713973:A:C	rs66993340	9	97713973	1.67e-08	97555635	97936269	41	41	1	rs66993340	1	rs66993340	A	C	0.0257796	0.00456873	1.67e-08	0.119612	141186	Novel
URIC	54	9:130732835:A:G	rs10987790	9	130732835	5.27e-12	130674161	130776743	88	87	3	rs10987790;rs7873657;rs3758328	1	rs10987790	G	A	-0.0228674	0.00331509	5.27e-12	0.276083	141186	Known
URIC	55	9:134236538:A:T	rs4740156	9	134236538	4.08e-14	134233268	134246499	7	7	3	rs4740156;rs7864436;rs7852711	1	rs4740156	T	A	0.0225743	0.00298664	4.08e-14	0.438096	141186	Known
URIC	56	10:52646867:G:GT	rs11375604	10	52646867	7.83e-11	52578738	52648454	12	12	2	rs11375604;rs11815391	1	rs11375604	GT	G	0.0442951	0.00681054	7.83e-11	0.0497146	141186	Known
URIC	57	10:60273898:A:G	rs10763551	10	60273898	5.28e-20	60228731	60375857	459	416	4	rs10763551;rs6481407;rs12262404;rs7091801	1	rs10763551	A	G	-0.0271053	0.00295969	5.28e-20	0.489641	141186	Known
URIC	58	10:63725942:A:G	rs4245597	10	63725942	1.62e-09	63718039	63822178	21	21	2	rs4245597;rs72100632	2	rs4245597;rs72100632	G	A	0.0192245	0.00318716	1.62e-09	0.316543	141186	Novel
URIC	59	10:88851699:A:C	rs9421581	10	88851699	2.71e-54	88608649	89103335	493	475	24	rs78140567;rs35814996;rs34428249;rs79410989;rs545226892;rs7088576;rs9421557;rs71019461;rs4515883;rs149037275;rs35051466;rs1240373;rs11202299;rs575423456;rs4460731;rs200081724;rs3793899;rs1873803;rs7917382;rs4119331;rs9421581;rs7077357;rs11342552;rs202147263	4	rs78140567;rs34428249;rs11202299;rs9421581	A	C	0.0478106	0.00308141	2.71e-54	0.366548	141186	Known
URIC	60	10:104681710:C:T	rs10509758	10	104681710	3.34e-10	104214080	105215651	565	538	12	rs11596235;rs117803433;rs35332469;rs569766315;rs71016385;rs555824934;rs7899004;rs10509758;rs145225253;rs2296512;rs35435808;rs10883848	3	rs11596235;rs10509758;rs35435808	C	T	0.0294517	0.00468824	3.34e-10	0.113212	141186	Known
URIC	61	10:119482303:A:G	rs1886603	10	119482303	9.67e-15	119449464	119489575	52	48	6	rs1886603;rs376429053;rs67393014;rs35143839;rs4388793;rs12358696	1	rs1886603	A	G	0.024161	0.00312014	9.67e-15	0.34365	141186	Known
URIC	62	11:9853438:A:G	rs12574474	11	9853438	9.69e-13	9827021	9936992	93	93	5	rs12574474;rs202106571;rs56981829;rs10500712;rs421752	1	rs12574474	A	G	0.0274516	0.00384754	9.69e-13	0.181364	141186	Known
URIC	63	11:15642381:C:T	rs11023656	11	15642381	5.26e-10	15628876	15741673	103	101	1	rs11023656	1	rs11023656	C	T	0.0188742	0.00303874	5.26e-10	0.388856	141186	Known
URIC	64	11:26762635:A:T	rs10501064	11	26762635	1.62e-08	26756324	26774030	11	10	1	rs10501064	1	rs10501064	A	T	0.0168669	0.00298638	1.62e-08	0.44986	141186	Novel
URIC	65	11:30749090:C:T	rs963837	11	30749090	1.41e-24	30749090	31810298	94	94	6	rs963837;rs60073793;rs542695580;rs538551181;rs762972;rs75839630	2	rs963837;rs762972	C	T	-0.0311485	0.00304391	1.41e-24	0.384854	141186	Known
URIC	66	11:118624045:C:CT	rs570724106	11	118624045	1.29e-11	118536950	118740180	231	223	3	rs570724106;rs141578921;rs632124	1	rs570724106	CT	C	0.0224552	0.00331712	1.29e-11	0.274638	141186	Known
URIC	67	12:52249405:A:G	rs12230839	12	52249405	3.69e-16	52233152	52324968	58	55	4	rs12230839;rs5798187;rs12301503;rs706822	2	rs12230839;rs706822	G	A	0.0241835	0.0029679	3.69e-16	0.46472	141186	Known
URIC	68	12:57843711:A:G	rs2229357	12	57843711	1.99e-12	57594955	57844049	40	38	3	rs2229357;rs73120022;rs551623654	1	rs2229357	A	G	-0.035804	0.00508944	1.99e-12	0.0935433	141186	Known
URIC	69	12:76271183:A:G	rs1275609	12	76271183	2.32e-11	76228715	76290744	35	33	5	rs146008940;rs10880000;rs7311604;rs1275616;rs1275609	2	rs146008940;rs1275609	G	A	0.020714	0.00309895	2.32e-11	0.355878	141186	Novel
URIC	70	12:93900724:A:T	rs78165192	12	93900724	2.12e-08	93856550	93900724	4	4	1	rs78165192	1	rs78165192	A	T	-0.0234398	0.0041844	2.12e-08	0.146774	141186	Novel
URIC	71	12:112241766:A:G	rs671	12	112241766	6.08e-26	111306318	113117897	58	48	9	rs77465633;rs671;rs147992802;rs75295329;rs2188380;rs76892715;rs11065828;rs3858704;rs79105258	2	rs77465633;rs671	A	G	-0.0521593	0.00495193	6.08e-26	0.16293	141186	Known
URIC	72	12:121416650:A:C	rs1169288	12	121416650	1.72e-16	121390808	121426594	41	41	4	rs1169288;rs11065381;rs7970171;rs79421769	2	rs1169288;rs79421769	C	A	-0.0245205	0.00297569	1.72e-16	0.480508	141186	Known
URIC	73	12:122614387:G:T	rs7487292	12	122614387	1.98e-13	122483836	122631752	210	206	4	rs7487292;rs2017594;rs11835818;rs139656886	1	rs7487292	G	T	-0.0217456	0.00295842	1.98e-13	0.485094	141186	Known
URIC	74	13:95855590:C:CT	rs35053264	13	95855590	3.18e-08	95855590	95861538	2	2	1	rs35053264	1	rs35053264	C	CT	-0.0165466	0.00299144	3.18e-08	0.434462	141186	Known
URIC	75	14:60668093:A:G	rs117905322	14	60668093	1.46e-09	60210016	60684328	324	313	2	rs117905322;rs78120778	1	rs117905322	A	G	0.0306517	0.00506788	1.46e-09	0.0944676	141186	Known
URIC	76	14:73394122:C:T	rs2098321	14	73394122	1.07e-08	73275445	73513400	79	79	2	rs12050132;rs2098321	2	rs12050132;rs2098321	C	T	-0.0218662	0.00382318	1.07e-08	0.183641	141186	Known
URIC	77	14:77501459:A:ATTTTTTATTT	rs11274889	14	77501459	8.26e-09	77472308	77509759	23	22	1	rs11274889	1	rs11274889	A	ATTTTTTATTT	-0.0242491	0.00420771	8.26e-09	0.144129	141186	Novel
URIC	78	15:50819841:G:GT	rs34341151	15	50819841	4.06e-09	50717068	51451250	315	308	4	rs34341151;rs57521351;rs531620467;rs67594971	1	rs34341151	GT	G	0.0174392	0.00296502	4.06e-09	0.488434	141186	Known
URIC	79	15:57513581:G:GGTGTGT	rs144351636	15	57513581	1.37e-11	57137054	57586642	423	405	3	rs144351636;rs720290;rs967514	1	rs144351636	G	GGTGTGT	0.0200301	0.0029625	1.37e-11	0.485579	141186	Novel
URIC	80	15:72385979:A:G	rs111329014	15	72385979	2.58e-22	71616151	73106615	445	427	22	rs111329014;rs56103540;rs200824476;rs35563486;rs55763892;rs542214970;rs12912956;rs12324286;rs112038040;rs11632611;rs3837686;rs5813668;rs574455386;rs573202669;rs556003005;rs35551139;rs11422716;rs34602189;rs34039364;rs199931617;rs7167076;rs11633022	2	rs111329014;rs199931617	G	A	0.0305291	0.00314219	2.58e-22	0.334601	141186	Known
URIC	81	15:75412735:C:T	rs12913063	15	75412735	3.73e-08	75336417	75448813	107	105	1	rs12913063	1	rs12913063	C	T	-0.0190084	0.00345394	3.73e-08	0.242343	141186	Known
URIC	82	15:76175128:A:C	rs4886748	15	76175128	6.47e-24	76136194	76397390	50	50	6	rs4886748;rs72734547;rs374504639;rs77452453;rs2959845;rs7181693	1	rs4886748	A	C	0.0300881	0.00298358	6.47e-24	0.441914	141186	Known
URIC	83	15:99287375:C:T	rs12908437	15	99287375	2.4e-33	99248018	99321226	191	182	17	rs4965426;rs11418145;rs12906223;rs8036819;rs12905037;rs12908437;rs62024535;rs35407450;rs58091658;rs7175052;rs11247372;rs884663;rs11454053;rs8038015;rs8034039;rs41350349;rs7183655	2	rs4965426;rs12908437	T	C	0.0357284	0.00296936	2.4e-33	0.470344	141186	Known
URIC	84	16:10913849:C:T	rs11647780	16	10913849	1.09e-13	10908765	10922939	53	49	1	rs11647780	1	rs11647780	C	T	-0.0261902	0.00352519	1.09e-13	0.230827	141186	Novel
URIC	85	16:11723878:A:C	rs80250273	16	11723878	1.09e-11	11678150	11724947	100	96	5	rs80250273;rs12599556;rs9922808;rs9925738;rs75162480	1	rs80250273	A	C	0.0278539	0.0040999	1.09e-11	0.154041	141186	Novel
URIC	86	16:68004819:C:T	rs255050	16	68004819	2.34e-10	67675033	68356622	446	427	4	rs76841123;rs56303487;rs255050;rs2863981	2	rs76841123;rs255050	C	T	-0.0216561	0.00341719	2.34e-10	0.250595	141186	Known
URIC	87	16:79634579:A:C	rs2288066	16	79634579	1.97e-16	79633951	79942776	217	204	8	rs2288066;rs889472;rs56738967;rs11642836;rs16950982;rs11150188;rs28384289;rs8057440	3	rs2288066;rs56738967;rs28384289	C	A	-0.0253172	0.00307859	1.97e-16	0.361941	141186	Known
URIC	88	17:6938335:A:G	rs312456	17	6938335	1.04e-10	6908903	6938335	17	17	1	rs312456	1	rs312456	A	G	-0.0236921	0.00366722	1.04e-10	0.20593	141186	Novel
URIC	89	17:53361838:G:T	rs1477141	17	53361838	4.25e-13	53351116	53381796	31	31	5	rs1477141;rs7223165;rs3794748;rs6504958;rs11657135	1	rs1477141	T	G	-0.0219459	0.00302816	4.25e-13	0.403347	141186	Known
URIC	90	17:57677186:A:C	rs60595433	17	57677186	2.2e-11	57523679	58042126	275	265	5	rs60595433;rs3817158;rs58183353;rs58183353;rs199922265	1	rs60595433	A	C	0.0203619	0.0030426	2.2e-11	0.387496	141186	Known
URIC	91	17:59456589:C:T	rs9895661	17	59456589	6.69e-78	59239149	59549092	183	175	21	rs60912597;rs9895661;rs11363181;rs34895486;rs11079428;rs2286525;rs11079429;rs2240736;rs34479028;rs7214743;rs11285069;rs7223224;rs9907597;rs3785840;rs11650989;rs9905274;rs2286528;rs201268638;rs3744445;rs878745;rs9907751	5	rs60912597;rs9895661;rs2286528;rs201268638;rs3744445	C	T	-0.0555049	0.00297073	6.69e-78	0.479205	141186	Known
URIC	92	18:57861961:A:G	rs1457489	18	57861961	3.64e-11	57728947	57914679	282	274	3	rs1457489;rs8092496;rs674868	1	rs1457489	A	G	0.0225817	0.00341224	3.64e-11	0.252047	141186	Known
URIC	93	19:3548231:A:G	rs2240751	19	3548231	3.19e-38	3469839	3550926	29	27	5	rs2240751;rs67748282;rs7255097;rs140317642;rs77733715	1	rs2240751	G	A	-0.0403668	0.0031228	3.19e-38	0.342569	141186	Known
URIC	94	19:22454201:C:CT	rs35198833	19	22454201	2.05e-08	22445808	22454201	7	7	1	rs35198833	1	rs35198833	CT	C	0.0177919	0.00317263	2.05e-08	0.320404	141186	Novel
URIC	95	19:33886354:C:T	rs7258031	19	33886354	5.79e-09	33886341	33911705	33	31	2	rs7258031;rs10425433	1	rs7258031	T	C	-0.0174396	0.00299504	5.79e-09	0.428453	141186	Novel
URIC	96	19:46175046:A:T	rs35560038	19	46175046	3.69e-08	46158062	46178661	19	17	1	rs35560038	1	rs35560038	A	T	0.0166458	0.00302381	3.69e-08	0.404438	141186	Novel
URIC	97	20:43054660:A:T	rs6031595	20	43054660	2.48e-09	43038768	43058096	31	27	2	rs6031595;rs6093978	1	rs6031595	A	T	-0.0186835	0.00313347	2.48e-09	0.338854	141186	Known
URIC	98	20:57471283:A:AT	rs5842244	20	57471283	1.74e-10	57456495	57477812	26	25	1	rs5842244	1	rs5842244	A	AT	0.0203234	0.00318427	1.74e-10	0.319656	141186	Known
URIC	99	20:62369895:A:G	rs1151624	20	62369895	1.07e-14	62275844	62396925	180	171	2	rs1151624;rs6062302	1	rs1151624	G	A	-0.0238472	0.00308481	1.07e-14	0.361151	141186	Novel
URIC	100	21:31583787:C:T	rs694984	21	31583787	2.53e-09	31583787	31587793	4	4	1	rs694984	1	rs694984	T	C	0.0178951	0.00300267	2.53e-09	0.423923	141186	Known
ALP	1	1:21893344:A:C	rs1256332	1	21893344	1.85e-112	21112196	22593275	518	430	34	rs137959976;rs3026865;rs118167781;rs150226045;rs35175190;rs904928;rs904929;rs79541959;rs1697422;rs1697421;rs61506820;rs112014189;rs372921591;rs1827293;rs1697420;rs34085605;rs149740088;rs10799691;rs7555005;rs1256345;rs1256332;rs1780329;rs2242421;rs55872776;rs829369;rs10917027;rs4415532;rs3767152;rs61778395;rs829417;rs182817647;rs10799705;rs149108863;rs4655037	11	rs137959976;rs118167781;rs35175190;rs1697420;rs1256345;rs1256332;rs61778395;rs182817647;rs10799705;rs149108863;rs4655037	A	C	0.0995899	0.00441917	1.85e-112	0.15403	142531	Known
ALP	2	1:219305644:A:G	rs117018458	1	219305644	1.62e-08	219305644	219527681	3	2	1	rs117018458	1	rs117018458	A	G	-0.104092	0.0184293	1.62e-08	0.0124745	142531	Novel
ALP	3	1:220970028:A:G	rs2642438	1	220970028	3.18e-10	220967752	220973761	9	9	1	rs2642438	1	rs2642438	A	G	-0.0282323	0.00448846	3.18e-10	0.151276	142531	Known
ALP	4	2:135015347:A:G	rs1257220	2	135015347	4.14e-09	134996059	135016618	16	16	1	rs1257220	1	rs1257220	A	G	0.0183141	0.00311542	4.14e-09	0.257818	142531	Known
ALP	5	2:169869901:A:G	rs4148777	2	169869901	1.43e-20	169826185	169967566	239	233	10	rs13404044;rs2241339;rs4148777;rs10187121;rs118190191;rs12478576;rs72623194;rs10192264;rs72623198;rs12470000	3	rs13404044;rs4148777;rs12478576	G	A	-0.0699312	0.00752074	1.43e-20	0.0652244	142531	Known
ALP	6	5:36646915:A:G	rs1428967	5	36646915	5.67e-09	36645367	36649627	8	8	1	rs1428967	1	rs1428967	G	A	0.0313515	0.0053812	5.67e-09	0.113519	142531	Known
ALP	7	5:75988003:A:G	rs73127565	5	75988003	1.13e-08	75988003	76024707	18	18	1	rs73127565	1	rs73127565	G	A	0.0528151	0.00924971	1.13e-08	0.0453796	142531	Novel
ALP	8	5:81731082:A:G	rs58739594	5	81731082	9.17e-14	81716027	81860101	127	123	3	rs393181;rs10491244;rs58739594	2	rs393181;rs58739594	A	G	0.0289609	0.00388614	9.17e-14	0.18677	142531	Known
ALP	9	6:24461627:T:TTC	rs142871608	6	24461627	1.35e-47	23591388	29610639	1442	1325	73	rs7739231;rs192198438;rs76864542;rs561267322;rs78651127;rs12663482;rs79581445;rs79815339;rs143081767;rs139251423;rs142871608;rs807507;rs10946702;rs78639811;rs577980457;rs556694583;rs9461013;rs17300770;rs55957932;rs145012514;rs77915956;rs75052922;rs62400444;rs793696;rs140019808;rs1883415;rs6931138;rs793717;rs760904;rs17374923;rs10680679;rs150142878;rs146273052;rs142804771;rs139314314;rs60398658;rs77734130;rs10597437;rs683198;rs216264;rs555346110;rs3749873;rs200160694;rs76792412;rs4712880;rs10946739;rs983223;rs184226;rs75270254;rs34213356;rs142505239;rs146458991;rs117195307;rs78235403;rs5875089;rs74800925;rs77704135;rs36162392;rs113336805;rs12194634;rs558108969;rs4713091;rs117263955;rs12192568;rs2021835;rs722788;rs7738979;rs377512420;rs143144207;rs3129795;rs17184360;rs9257927;rs9257925	29	rs7739231;rs192198438;rs76864542;rs561267322;rs143081767;rs142871608;rs10946702;rs17300770;rs145012514;rs140019808;rs1883415;rs17374923;rs139314314;rs60398658;rs683198;rs555346110;rs4712880;rs184226;rs146458991;rs78235403;rs5875089;rs74800925;rs12194634;rs558108969;rs4713091;rs117263955;rs722788;rs17184360;rs9257925	T	TTC	0.102167	0.00704957	1.35e-47	0.0728333	142531	Known
ALP	10	6:33411673:C:T	rs191549504	6	33411673	1.77e-12	33224617	35436431	109	99	14	rs191549504;rs146471655;rs86715;rs113029976;rs143149014;rs142607023;rs1536043;rs11754012;rs10080540;rs534430706;rs114972028;rs140672301;rs144184737;rs114618307	2	rs191549504;rs140672301	C	T	0.0922729	0.0130862	1.77e-12	0.0241597	142531	Novel
ALP	11	8:119957625:A:G	rs7463176	8	119957625	2.35e-19	119825558	120063542	304	288	8	rs3134053;rs12386956;rs60572542;rs10112995;rs7463176;rs77532049;rs7004459;rs117548462	3	rs3134053;rs7463176;rs117548462	A	G	-0.0270108	0.00300272	2.35e-19	0.271422	142531	Known
ALP	12	8:126492597:G:T	rs13258507	8	126492597	1.21e-13	126462698	126526063	128	124	7	rs13258507;rs6987904;rs10956251;rs34615302;rs12674939;rs2954021;rs2954038	2	rs13258507;rs2954038	G	T	0.0384374	0.00518337	1.21e-13	0.120914	142531	Known
ALP	13	9:1455294:A:G	rs1332002	9	1455294	3.11e-08	1438525	1458989	18	16	1	rs1332002	1	rs1332002	G	A	-0.0776665	0.0140311	3.11e-08	0.0211112	142531	Novel
ALP	14	9:104219175:A:T	rs2183745	9	104219175	1.96e-16	104165662	104223233	65	65	3	rs2183745;rs571617;rs533017	1	rs2183745	T	A	0.0186497	0.00226751	1.96e-16	0.393707	142531	Known
ALP	15	9:136139907:G:GAAACTGCC	rs149092047	9	136139907	1.14e-165	135848322	136398570	923	895	66	rs117609609;rs3876983;rs7028269;rs7032208;rs11244023;rs542775467;rs12554449;rs7855969;rs71483203;rs12378537;rs6597608;rs10901248;rs9411464;rs7044125;rs9411465;rs10901251;rs9411475;rs657152;rs377101017;rs76600778;rs75043423;rs7030248;rs140838326;rs185748058;rs74395962;rs7469795;rs1633513;rs75600896;rs72502710;rs34618449;rs581107;rs630014;rs8176635;rs10901257;rs7025162;rs72619327;rs4962046;rs2073937;rs4962113;rs8176725;rs150150366;rs3124748;rs8176694;rs2301611;rs149092047;rs35945091;rs117706705;rs587729126;rs8176633;rs4489379;rs61696148;rs58657113;rs7848366;rs2296809;rs1887519;rs3124753;rs201286970;rs4962150;rs28673647;rs886090;rs80150948;rs28647808;rs75342652;rs11280684;rs138114007;rs62576051	17	rs117609609;rs3876983;rs7028269;rs12378537;rs76600778;rs140838326;rs185748058;rs72502710;rs8176725;rs8176694;rs149092047;rs8176633;rs61696148;rs3124753;rs80150948;rs138114007;rs62576051	G	GAAACTGCC	-0.0842578	0.00307152	1.14e-165	0.261473	142531	Known
ALP	16	10:65048306:A:C	rs7080386	10	65048306	1.01e-26	64848797	65400271	677	654	17	rs7080386;rs67173357;rs76637437;rs12413029;rs2893923;rs200711826;rs557044785;rs1896995;rs2565186;rs71025104;rs2403208;rs67460150;rs71942346;rs551525973;rs35627771;rs75717685;rs10995519	3	rs7080386;rs75717685;rs10995519	A	C	0.0245958	0.00229854	1.01e-26	0.385193	142531	Known
ALP	17	11:290158:C:T	rs3809107	11	290158	6.1e-37	175235	411715	96	90	13	rs182223214;rs3809107;rs2242566;rs10751645;rs10751646;rs3809110;rs117298830;rs11246055;rs10751647;rs1059091;rs11246117;rs72845868;rs371413358	5	rs182223214;rs3809107;rs3809110;rs10751647;rs11246117	T	C	0.0355408	0.00279903	6.1e-37	0.296904	142531	Known
ALP	18	11:5701074:A:C	rs11601507	11	5701074	4.83e-09	5701074	5701074	1	1	1	rs11601507	1	rs11601507	A	C	0.0427541	0.00730487	4.83e-09	0.0687745	142531	Known
ALP	19	11:126278203:C:T	rs2298475	11	126278203	3.52e-60	126217777	126310119	162	160	22	rs551443393;rs576229954;rs542822489;rs11220466;rs73021441;rs7395043;rs75441897;rs10790802;rs3017010;rs7937122;rs617120;rs60648773;rs2298475;rs948053;rs10893508;rs200100479;rs3740917;rs371300179;rs150647522;rs78631861;rs4937128;rs75384243	3	rs551443393;rs2298475;rs78631861	C	T	-0.0608514	0.00371887	3.52e-60	0.198992	142531	Known
ALP	20	12:570917:A:G	rs6489532	12	570917	5.7e-18	345369	571624	74	68	13	rs79197767;rs11062167;rs60908778;rs12370433;rs6489523;rs55855731;rs7315649;rs11062986;rs4980909;rs6489532;rs148091001;rs7954763;rs7963032	4	rs79197767;rs60908778;rs55855731;rs6489532	A	G	-0.0254401	0.00294497	5.7e-18	0.278403	142531	Known
ALP	21	12:53226559:A:G	rs563797774	12	53226559	4.17e-08	53215894	53226559	2	2	1	rs563797774	1	rs563797774	G	A	-0.052605	0.00959323	4.17e-08	0.0429205	142531	Known
ALP	22	12:56392489:A:C	rs142788391	12	56392489	1.55e-09	56252064	56727665	8	7	1	rs142788391	1	rs142788391	C	A	0.119819	0.0198408	1.55e-09	0.0108362	142531	Novel
ALP	23	12:112935344:C:T	rs58116261	12	112935344	4.92e-08	112079746	112958767	433	412	1	rs58116261	1	rs58116261	T	C	-0.0183677	0.00336774	4.92e-08	0.2193	142531	Known
ALP	24	13:43140102:C:T	rs9533154	13	43140102	3.43e-15	42948406	43298262	375	366	19	rs9594738;rs150963740;rs112613642;rs35499536;rs9533154;rs541147593;rs9533165;rs9533171;rs34954158;rs145613665;rs9533177;rs368531244;rs9567003;rs17639588;rs9567018;rs9567020;rs12867100;rs35233252;rs665632	3	rs9594738;rs35499536;rs9533154	T	C	-0.0168232	0.0021365	3.43e-15	0.424648	142531	Known
ALP	25	15:51530167:A:G	rs726547	15	51530167	3.02e-08	51523907	51601141	30	28	1	rs726547	1	rs726547	A	G	-0.0173398	0.00312991	3.02e-08	0.255502	142531	Known
ALP	26	15:58687040:C:T	rs75663614	15	58687040	3e-09	58672368	58711654	25	23	1	rs75663614	1	rs75663614	C	T	0.0169985	0.00286584	3e-09	0.290239	142531	Known
ALP	27	16:79740541:C:G	rs56738967	16	79740541	1.1e-15	79725016	79756197	43	41	1	rs56738967	1	rs56738967	C	G	0.0233547	0.00291397	1.1e-15	0.282002	142531	Known
ALP	28	17:7080316:C:T	rs55714927	17	7080316	6.92e-30	7053956	7091713	85	65	8	rs111067480;rs202143144;rs111210292;rs142122735;rs28733475;rs55714927;rs314258;rs191450967	2	rs111067480;rs55714927	T	C	0.0269454	0.00237277	6.92e-30	0.370042	142531	Known
ALP	29	17:47950329:C:T	rs75432325	17	47950329	9.6e-09	47940623	47950329	3	2	1	rs75432325	1	rs75432325	C	T	0.0340604	0.00593627	9.6e-09	0.0968807	142531	Known
ALP	30	19:33518718:A:G	rs8112217	19	33518718	1.37e-12	33504997	33617583	58	56	3	rs8112217;rs73039434;rs73039451	1	rs8112217	G	A	0.0409542	0.00577865	1.37e-12	0.101694	142531	Known
ALP	31	19:41287605:A:G	rs17726258	19	41287605	6.86e-09	41214932	41305307	59	58	1	rs17726258	1	rs17726258	G	A	0.0212577	0.00366868	6.86e-09	0.204026	142531	Known
ALP	32	19:45411941:C:T	rs429358	19	45411941	1.41e-15	45372794	45428234	31	31	2	rs429358;rs412776	1	rs429358	C	T	-0.0476506	0.00596776	1.41e-15	0.0954003	142531	Known
ALP	33	22:46615880:C:T	rs1800234	22	46615880	1.13e-10	46615880	46615880	1	1	1	rs1800234	1	rs1800234	C	T	-0.056471	0.00875641	1.13e-10	0.0501294	142531	Novel
HB	1	1:10796866:C:T	rs880315	1	10796866	9.46e-10	10501577	10798489	13	13	2	rs118156976;rs880315	2	rs118156976;rs880315	T	C	0.0161468	0.00263909	9.46e-10	0.359828	149591	Known
HB	2	1:16370791:C:G	rs9442225	1	16370791	1.83e-19	16165610	16379015	123	119	4	rs9442225;rs76732757;rs145130478;rs2003943	1	rs9442225	G	C	-0.0254212	0.0028174	1.83e-19	0.283152	149591	Known
HB	3	1:27967223:A:G	rs1292083	1	27967223	1.04e-08	27960011	27981445	56	53	1	rs1292083	1	rs1292083	A	G	0.0164691	0.00287707	1.04e-08	0.260046	149591	Novel
HB	4	1:46528618:C:T	rs785510	1	46528618	1.2e-11	45767431	46605728	1102	1082	10	rs785510;rs12026893;rs549920468;rs185370189;rs34270037;rs66732088;rs553156615;rs72688461;rs4353138;rs3737737	1	rs785510	T	C	0.0191926	0.00283054	1.2e-11	0.277343	149591	Known
HB	5	1:47915077:A:G	rs17103249	1	47915077	1.41e-08	47872619	47933492	36	36	1	rs17103249	1	rs17103249	G	A	0.0178588	0.00314835	1.41e-08	0.202897	149591	Known
HB	6	1:93152380:A:C	rs147990139	1	93152380	2.86e-10	92713167	93891839	433	414	3	rs147990139;rs12566527;rs6541349	2	rs147990139;rs6541349	C	A	-0.0597082	0.00946787	2.86e-10	0.018213	149591	Known
HB	7	1:151679596:A:G	rs1308153	1	151679596	2.11e-09	151540302	151734136	63	60	2	rs1308153;rs60032333	1	rs1308153	A	G	-0.0161139	0.00269054	2.11e-09	0.331056	149591	Known
HB	8	1:156289070:A:AT	rs144888660	1	156289070	4.65e-21	154934963	156347253	347	337	13	rs12028317;rs184679972;rs76872124;rs760077;rs141625351;rs144888660;rs369453512;rs148238530;rs11264461;rs11264467;rs141545525;rs12567720;rs202028267	4	rs12028317;rs76872124;rs144888660;rs141545525	A	AT	-0.0276017	0.00293112	4.65e-21	0.246693	149591	Known
HB	9	1:158580069:C:T	rs2479868	1	158580069	2.46e-13	158438974	158631171	131	117	3	rs2479868;rs1332699;rs12403683	1	rs2479868	T	C	-0.0188075	0.00256894	2.46e-13	0.415266	149591	Known
HB	10	1:172073288:A:G	rs7529234	1	172073288	2.06e-09	171995292	172186477	118	117	2	rs7529234;rs473629	1	rs7529234	G	A	0.0161044	0.00268712	2.06e-09	0.331477	149591	Known
HB	11	1:204206270:C:G	rs4951322	1	204206270	8.27e-09	204185184	204255262	98	95	1	rs4951322	1	rs4951322	G	C	-0.0146293	0.00253859	8.27e-09	0.481149	149591	Known
HB	12	1:214174332:G:T	rs4655478	1	214174332	9.03e-20	214173376	214189783	29	25	1	rs4655478	1	rs4655478	T	G	0.0242315	0.00266277	9.03e-20	0.345703	149591	Known
HB	13	1:214751786:C:T	rs6656590	1	214751786	2.56e-09	214715447	214769556	34	31	2	rs6656590;rs10645624	1	rs6656590	C	T	-0.0160226	0.00268931	2.56e-09	0.330391	149591	Known
HB	14	1:231388234:C:T	rs75356281	1	231388234	1.62e-17	231284008	231869099	220	205	19	rs118000511;rs16854012;rs148298778;rs140643889;rs6656864;rs3215760;rs2281480;rs75356281;rs116931767;rs76856921;rs12060205;rs78855106;rs144890070;rs4658879;rs537479748;rs34120291;rs568625079;rs77401030;rs201847984	6	rs118000511;rs16854012;rs75356281;rs12060205;rs4658879;rs77401030	T	C	-0.0301315	0.00353731	1.62e-17	0.151316	149591	Known
HB	15	1:233050029:C:G	rs9424499	1	233050029	6.27e-14	233016856	233058437	50	48	2	rs9424499;rs117183941	1	rs9424499	C	G	0.0407737	0.00543478	6.27e-14	0.0576271	149591	Known
HB	16	1:248041821:C:G	rs66858280	1	248041821	9.78e-09	248038210	248046272	5	5	1	rs66858280	1	rs66858280	G	C	0.0177461	0.00309466	9.78e-09	0.212526	149591	Known
HB	17	2:24474240:A:G	rs552573927	2	24474240	1e-12	23878113	24626839	339	338	4	rs62125861;rs74883678;rs552573927;rs148181209	2	rs62125861;rs552573927	A	G	-0.0332872	0.0046686	1e-12	0.0799446	149591	Known
HB	18	2:27730940:C:T	rs1260326	2	27730940	2.34e-18	27598097	28003174	162	161	6	rs1260326;rs3817588;rs4665985;rs4665988;rs62141288;rs150818831	2	rs1260326;rs150818831	C	T	0.0222396	0.00254467	2.34e-18	0.449933	149591	Known
HB	19	2:46360907:C:G	rs10168349	2	46360907	4.12e-98	46213678	46593536	375	358	29	rs35748835;rs13033158;rs11313133;rs10195321;rs35099969;rs7581295;rs13024806;rs13420874;rs75295367;rs528217486;rs13024886;rs76744187;rs3754575;rs12614060;rs7574349;rs55931210;rs2345957;rs13427146;rs10168349;rs11693479;rs3820729;rs75346945;rs74657736;rs12623399;rs10184620;rs281489;rs2594509;rs12616882;rs10206434	7	rs35748835;rs75295367;rs528217486;rs55931210;rs10168349;rs281489;rs10206434	C	G	-0.0674153	0.00320688	4.12e-98	0.193752	149591	Known
HB	20	2:121860596:A:G	rs11122844	2	121860596	6.12e-09	121834779	121877483	132	127	1	rs11122844	1	rs11122844	G	A	0.0148694	0.00255774	6.12e-09	0.440946	149591	Known
HB	21	2:137088440:A:G	rs34293735	2	137088440	5.3e-09	137081149	137091866	16	16	1	rs34293735	1	rs34293735	G	A	-0.0148574	0.00254511	5.3e-09	0.454823	149591	Known
HB	22	2:176974104:G:T	rs863678	2	176974104	4.68e-08	176974104	176974104	1	1	1	rs863678	1	rs863678	T	G	0.0141171	0.00258404	4.68e-08	0.3972	149591	Known
HB	23	2:188322025:A:C	rs34123470	2	188322025	1.69e-10	187862809	188379320	284	266	1	rs34123470	1	rs34123470	C	A	-0.0302221	0.00473138	1.69e-10	0.0775615	149591	Novel
HB	24	2:234268714:A:G	rs34847903	2	234268714	9.83e-09	234268714	234287221	4	4	1	rs34847903	1	rs34847903	G	A	0.0159722	0.00278571	9.83e-09	0.291916	149591	Known
HB	25	3:4882700:C:T	rs3805036	3	4882700	4.88e-09	4881689	4909440	3	2	1	rs3805036	1	rs3805036	T	C	0.0150312	0.00256897	4.88e-09	0.417328	149591	Known
HB	26	3:16932710:C:T	rs114893614	3	16932710	3.49e-11	16884808	17102168	137	134	4	rs114893614;rs56965342;rs112489956;rs9835857	1	rs114893614	T	C	0.0325032	0.00490669	3.49e-11	0.071769	149591	Known
HB	27	3:23258571:A:G	rs1495135	3	23258571	2.97e-08	23208672	23638952	166	158	1	rs1495135	1	rs1495135	G	A	0.0149249	0.0026925	2.97e-08	0.330635	149591	Known
HB	28	3:52701762:C:CA	rs34993730	3	52701762	6.61e-19	51975577	53096230	776	744	23	rs539275006;rs352157;rs59076737;rs9873175;rs66530305;rs35148231;rs60140709;rs34993730;rs550913355;rs6765687;rs60393602;rs530829730;rs567707729;rs374876099;rs736408;rs7630552;rs11379141;rs80116861;rs371065150;rs11712164;rs79069992;rs75551918;rs71615865	2	rs539275006;rs34993730	C	CA	0.0225494	0.00253898	6.61e-19	0.463821	149591	Known
HB	29	3:56776908:C:T	rs4681794	3	56776908	2.08e-09	56553323	56796180	155	152	1	rs4681794	1	rs4681794	C	T	-0.0157306	0.0026254	2.08e-09	0.365721	149591	Known
HB	30	3:178100214:C:G	rs1441589	3	178100214	3e-09	178018134	178106768	42	38	1	rs1441589	1	rs1441589	C	G	-0.0153493	0.00258782	3e-09	0.396785	149591	Novel
HB	31	3:187674660:A:G	rs2590440	3	187674660	3.24e-09	187633268	187682384	35	35	2	rs2590440;rs1518854	1	rs2590440	G	A	-0.0150093	0.00253581	3.24e-09	0.486851	149591	Known
HB	32	3:195830382:C:G	rs71321895	3	195830382	2.08e-09	195787308	195830382	34	34	2	rs71321895;rs3804139	1	rs71321895	G	C	0.0205587	0.00343138	2.08e-09	0.162269	149591	Known
HB	33	4:55397518:C:G	rs218246	4	55397518	1.5e-37	55242799	55424655	210	186	8	rs75116118;rs7682962;rs218246;rs218267;rs2083926;rs34055822;rs77558474;rs401554	2	rs75116118;rs218246	G	C	-0.0347381	0.00271241	1.5e-37	0.320875	149591	Known
HB	34	4:79650372:C:G	rs62308350	4	79650372	3.94e-11	79552652	79864718	342	331	2	rs62308350;rs11724233	1	rs62308350	C	G	0.0195128	0.00295361	3.94e-11	0.242127	149591	Known
HB	35	4:81182554:C:T	rs12509595	4	81182554	2.09e-14	81157703	81206013	25	21	2	rs12509595;rs3796603	1	rs12509595	C	T	0.0204015	0.00266851	2.09e-14	0.343881	149591	Known
HB	36	4:88056719:G:GT	rs56703224	4	88056719	1.98e-25	87979212	88301406	276	262	11	rs56703224;rs574895223;rs72670104;rs71633358;rs17012334;rs577847053;rs78146227;rs3775211;rs373381316;rs77211076;rs74732061	2	rs56703224;rs373381316	GT	G	0.026532	0.00254589	1.98e-25	0.440491	149591	Known
HB	37	4:110943114:C:CT	rs74626604	4	110943114	1.25e-16	110825941	110963648	130	128	5	rs74626604;rs10488883;rs145131124;rs62327604;rs11098061	1	rs74626604	C	CT	0.0242009	0.00292339	1.25e-16	0.248207	149591	Novel
HB	38	4:115481128:C:T	rs202039016	4	115481128	2.09e-09	115436477	115519849	93	91	1	rs202039016	1	rs202039016	T	C	-0.0192014	0.00320526	2.09e-09	0.192632	149591	Known
HB	39	4:146448406:C:T	rs111763380	4	146448406	5.95e-09	146339895	146501618	143	139	4	rs111763380;rs34483613;rs13109195;rs1444087	1	rs111763380	C	T	0.0253919	0.00436421	5.95e-09	0.0928365	149591	Known
HB	40	5:34503781:A:C	rs4146607	5	34503781	3.52e-09	34500013	34516644	46	46	1	rs4146607	1	rs4146607	C	A	-0.0153965	0.00260731	3.52e-09	0.380086	149591	Known
HB	41	5:52232861:C:CA	rs77369695	5	52232861	2.17e-11	52196261	52233027	25	25	2	rs77369695;rs7380239	1	rs77369695	C	CA	-0.021199	0.00316691	2.17e-11	0.199317	149591	Known
HB	42	5:72085684:C:G	rs10042574	5	72085684	5.99e-14	71187504	73060275	686	659	10	rs10042574;rs7723498;rs34279710;rs34671;rs35841312;rs683633;rs28590710;rs3010257;rs2943790;rs551522836	1	rs10042574	G	C	-0.0259959	0.00346231	5.99e-14	0.158485	149591	Known
HB	43	5:76479833:C:T	rs2928166	5	76479833	2.3e-10	76461517	76487457	14	6	2	rs2928166;rs2359775	1	rs2928166	T	C	-0.0221211	0.00348933	2.3e-10	0.155514	149591	Known
HB	44	5:111041714:A:C	rs72798037	5	111041714	5.64e-10	110936565	111089355	115	112	4	rs72798037;rs1370971;rs1145122;rs26050	1	rs72798037	A	C	-0.0169418	0.00273253	5.64e-10	0.315046	149591	Known
HB	45	5:154049272:A:T	rs34542840	5	154049272	3.49e-10	154018758	154051324	30	27	1	rs34542840	1	rs34542840	T	A	0.0195725	0.00311893	3.49e-10	0.209976	149591	Known
HB	46	5:176535247:G:T	rs13160025	5	176535247	2.59e-11	176509584	176749588	194	191	4	rs13160025;rs35703730;rs9313754;rs31778	1	rs13160025	G	T	0.0169661	0.00254427	2.59e-11	0.441434	149591	Known
HB	47	6:2050791:A:G	rs115986297	6	2050791	1.03e-10	1991494	2111091	88	88	1	rs115986297	1	rs115986297	A	G	0.0180519	0.00279324	1.03e-10	0.289102	149591	Known
HB	48	6:7194182:A:G	rs4959429	6	7194182	4.79e-13	7014335	7261099	243	222	7	rs564519767;rs58735926;rs373230520;rs12192672;rs675209;rs4959429;rs9392861	2	rs564519767;rs4959429	G	A	-0.0205707	0.00284473	4.79e-13	0.273065	149591	Known
HB	49	6:16258216:A:G	rs7742883	6	16258216	1.71e-10	16203914	16313036	50	45	2	rs7742883;rs117277985	1	rs7742883	A	G	0.0360723	0.00564933	1.71e-10	0.0527271	149591	Known
HB	50	6:22134959:A:G	rs7747035	6	22134959	3.23e-09	22128458	22141011	4	4	1	rs7747035	1	rs7747035	G	A	-0.0151425	0.00255817	3.23e-09	0.424491	149591	Known
HB	51	6:26005023:A:T	rs72834621	6	26005023	7.63e-21	25791190	29614419	336	304	29	rs72834621;rs530548551;rs186561420;rs62626260;rs198846;rs198839;rs7454868;rs117993336;rs147045408;rs72845052;rs12192568;rs114374008;rs36162392;rs142184498;rs139522461;rs565141039;rs180831831;rs540113725;rs116446793;rs3129795;rs189234919;rs377512420;rs143144207;rs147762885;rs147471144;rs12206077;rs407161;rs9257925;rs1233370	8	rs72834621;rs7454868;rs142184498;rs180831831;rs116446793;rs147762885;rs12206077;rs1233370	T	A	0.0628364	0.00670991	7.63e-21	0.0369441	149591	Known
HB	52	6:33273298:T:TACTC	rs147362699	6	33273298	6.44e-12	33224617	33893963	134	134	16	rs147362699;rs79586148;rs142607023;rs4713642;rs28360584;rs10080540;rs73408232;rs534430706;rs549888;rs9368768;rs12662525;rs6935686;rs5875457;rs9469552;rs12663370;rs2296343	3	rs147362699;rs549888;rs5875457	T	TACTC	0.0563512	0.00820299	6.44e-12	0.0245703	149591	Known
HB	53	6:43737486:C:T	rs833061	6	43737486	2.3e-27	43731854	44021286	233	226	30	rs833061;rs1570360;rs735286;rs3025009;rs6902871;rs9381257;rs35349911;rs148892197;rs7357014;rs9349264;rs9394971;rs4530855;rs5875856;rs10948103;rs4714709;rs10948101;rs4714711;rs2295334;rs11966317;rs55915736;rs73736926;rs4711761;rs77459478;rs9462952;rs10948118;rs79492234;rs9394982;rs200355299;rs9381284;rs9472201	9	rs833061;rs6902871;rs7357014;rs9394971;rs4530855;rs2295334;rs10948118;rs9394982;rs9472201	C	T	0.0309707	0.0028579	2.3e-27	0.269298	149591	Known
HB	54	6:52638197:G:GT	rs200123908	6	52638197	2.15e-11	52603948	52738427	232	223	1	rs200123908	1	rs200123908	G	GT	-0.0230863	0.0034479	2.15e-11	0.160735	149591	Known
HB	55	6:54132516:C:T	rs150217232	6	54132516	1.6e-09	54003052	54132516	2	2	1	rs150217232	1	rs150217232	T	C	-0.0575224	0.00953367	1.6e-09	0.0179155	149591	Novel
HB	56	6:55013848:A:G	rs9370390	6	55013848	6.9e-15	54982950	55342241	110	105	8	rs9370390;rs7775745;rs60748030;rs2292041;rs118077268;rs1553332;rs10706833;rs538182811	5	rs9370390;rs118077268;rs1553332;rs10706833;rs538182811	A	G	-0.0229891	0.0029525	6.9e-15	0.243581	149591	Known
HB	57	6:101223725:T:TA	rs546193285	6	101223725	6.9e-09	100956323	101411891	88	85	2	rs546193285;rs575126010	1	rs546193285	TA	T	0.0148228	0.00255855	6.9e-09	0.428321	149591	Known
HB	58	6:135418632:T:TTAC	rs66650371	6	135418632	3.31e-24	135248448	135459837	117	112	7	rs66650371;rs9483788;rs538261385;rs10710789;rs5880241;rs9373123;rs9402682	1	rs66650371	T	TTAC	-0.0274061	0.00270006	3.31e-24	0.324512	149591	Known
HB	59	6:163746647:A:G	rs17084	6	163746647	3.1e-09	163740573	163766761	38	38	2	rs17084;rs13207719	1	rs17084	A	G	0.0160672	0.00271114	3.1e-09	0.319525	149591	Known
HB	60	7:1286912:C:T	rs11761603	7	1286912	4.55e-32	1238783	1322840	140	124	6	rs11761603;rs13225024;rs3802134;rs1079593;rs9792018;rs58063923	1	rs11761603	C	T	-0.0310694	0.00263589	4.55e-32	0.361663	149591	Known
HB	61	7:13109964:C:G	rs10258968	7	13109964	2.85e-08	13059577	13177442	56	53	1	rs10258968	1	rs10258968	C	G	-0.0142786	0.00257255	2.85e-08	0.411713	149591	Known
HB	62	7:28210660:C:T	rs520161	7	28210660	9.51e-09	28137575	28259233	95	95	1	rs520161	1	rs520161	T	C	0.0163338	0.00284602	9.51e-09	0.274428	149591	Known
HB	63	7:100298904:C:T	rs11772705	7	100298904	4.47e-08	100250198	100346498	49	48	1	rs11772705	1	rs11772705	C	T	0.0214168	0.00391437	4.47e-08	0.117801	149591	Known
HB	64	7:130767116:C:T	rs6467346	7	130767116	3.8e-08	130767116	130784051	11	11	1	rs6467346	1	rs6467346	T	C	-0.0139403	0.00253455	3.8e-08	0.459917	149591	Known
HB	65	8:41630447:A:G	rs4737010	8	41630447	9.25e-22	41595613	41630447	35	33	3	rs4737010;rs1972918;rs7461534	1	rs4737010	G	A	0.0243477	0.00254019	9.25e-22	0.462464	149591	Known
HB	66	8:76441911:A:G	rs722989	8	76441911	2.1e-08	76441911	76562085	30	28	1	rs722989	1	rs722989	A	G	-0.0181121	0.00323203	2.1e-08	0.188651	149591	Known
HB	67	8:95496030:A:G	rs113630732	8	95496030	1.13e-08	95487050	95624107	113	108	1	rs113630732	1	rs113630732	G	A	0.0144466	0.00253011	1.13e-08	0.492954	149591	Known
HB	68	8:98643873:C:CT	rs5893426	8	98643873	7.42e-11	98581957	98773382	103	99	4	rs5893426;rs2449522;rs12545400;rs139241698	1	rs5893426	CT	C	0.0186528	0.00286442	7.42e-11	0.266604	149591	Known
HB	69	8:116547959:A:T	rs12677858	8	116547959	8.02e-18	116464988	116931231	262	261	8	rs12677858;rs2737225;rs1983543;rs146671599;rs370712627;rs800911;rs2721961;rs2721937	2	rs12677858;rs2721961	T	A	-0.0272446	0.00316821	8.02e-18	0.198812	149591	Known
HB	70	8:126494317:A:G	rs4457349	8	126494317	4.4e-12	126450909	126509051	96	92	6	rs4457349;rs35782946;rs2980888;rs33976095;rs11987875;rs2954021	1	rs4457349	G	A	0.0180841	0.00261189	4.4e-12	0.372068	149591	Known
HB	71	8:128967819:C:T	rs66824612	8	128967819	2.38e-09	128905405	128985757	41	41	3	rs66824612;rs4733806;rs890442	1	rs66824612	T	C	-0.02398	0.00401691	2.38e-09	0.111788	149591	Known
HB	72	9:32390473:A:T	rs73644951	9	32390473	9.93e-10	32346506	32458964	53	53	3	rs73644951;rs68132160;rs10970980	2	rs73644951;rs10970980	T	A	-0.0165021	0.00270064	9.93e-10	0.327841	149591	Known
HB	73	9:130628357:A:AGTGT	rs147192664	9	130628357	4.93e-19	130365817	130776743	300	283	7	rs118012211;rs73612161;rs147192664;rs2281897;rs112689947;rs117996504;rs143530718	3	rs118012211;rs147192664;rs143530718	AGTGT	A	0.039345	0.00441397	4.93e-19	0.0904232	149591	Known
HB	74	9:136131461:A:G	rs8176741	9	136131461	3.7e-119	135891196	137147126	318	291	40	rs7044834;rs71483203;rs7028269;rs61527302;rs76600778;rs12554449;rs117829128;rs7030248;rs185748058;rs8176757;rs8176741;rs587611953;rs8176635;rs11789139;rs28396988;rs77843399;rs3205136;rs117251675;rs146316420;rs587745765;rs7025162;rs150150366;rs35945091;rs2301611;rs117706705;rs9411466;rs9411475;rs7848366;rs3830709;rs62575995;rs28503755;rs117724903;rs10793964;rs3124752;rs587681073;rs2073937;rs190531231;rs145998281;rs17150637;rs9696459	14	rs7044834;rs71483203;rs76600778;rs185748058;rs8176741;rs117251675;rs587745765;rs7848366;rs3830709;rs3124752;rs587681073;rs2073937;rs190531231;rs17150637	A	G	0.0712408	0.00306954	3.7e-119	0.216728	149591	Known
HB	75	10:4497690:C:T	rs1679420	10	4497690	2.32e-10	4444521	4521759	102	88	1	rs1679420	1	rs1679420	T	C	0.0178078	0.00280949	2.32e-10	0.282664	149591	Known
HB	76	10:48392070:C:G	rs3758494	10	48392070	1.08e-15	48352701	48414570	33	31	7	rs3758494;rs62650674;rs9325886;rs9421799;rs1993493;rs2070705;rs2234692	1	rs3758494	G	C	0.0251017	0.00313079	1.08e-15	0.205818	149591	Known
HB	77	10:67287978:G:T	rs34942647	10	67287978	1.87e-08	67186377	67305329	272	265	1	rs34942647	1	rs34942647	T	G	0.0163966	0.00291555	1.87e-08	0.2517	149591	Novel
HB	78	10:88895315:C:T	rs3129469	10	88895315	7.78e-19	88730374	89103335	264	259	9	rs3129469;rs3129354;rs11202367;rs577041351;rs11342552;rs3874063;rs9421557;rs34628120;rs202147263	1	rs3129469	T	C	0.0233021	0.00262912	7.78e-19	0.367265	149591	Known
HB	79	10:91441892:C:CTATT	rs112144915	10	91441892	7.44e-09	91389738	91575885	104	97	1	rs112144915	1	rs112144915	C	CTATT	-0.0157122	0.00271801	7.44e-09	0.317726	149591	Known
HB	80	10:97247616:A:G	rs4369330	10	97247616	1.9e-10	97236598	97318185	36	36	4	rs4369330;rs1575948;rs4244317;rs34594015	1	rs4369330	A	G	-0.0161446	0.0025347	1.9e-10	0.451885	149591	Known
HB	81	10:104672233:A:G	rs7073295	10	104672233	9.48e-09	104587024	104961477	232	223	1	rs7073295	1	rs7073295	G	A	-0.0169415	0.00295156	9.48e-09	0.244119	149591	Known
HB	82	10:114715598:A:G	rs2104598	10	114715598	1.88e-10	114710876	114721105	21	21	1	rs2104598	1	rs2104598	A	G	0.0163523	0.00256657	1.88e-10	0.421516	149591	Known
HB	83	11:199256:A:G	rs3741411	11	199256	1.13e-08	180483	222620	9	8	1	rs3741411	1	rs3741411	G	A	-0.0145589	0.00254998	1.13e-08	0.451157	149591	Known
HB	84	11:2171459:T:TC	rs61690641	11	2171459	1.14e-14	2113931	2216163	94	93	7	rs61690641;rs7483056;rs7925375;rs11602519;rs4930038;rs3168310;rs1003483	1	rs61690641	TC	T	-0.0195855	0.002536	1.14e-14	0.465706	149591	Known
HB	85	11:8923528:C:T	rs10840148	11	8923528	6.51e-16	8742865	9044337	234	223	7	rs10840148;rs71059192;rs140782015;rs10769947;rs7120300;rs10840126;rs2568031	1	rs10840148	T	C	-0.0216851	0.002684	6.51e-16	0.387216	149591	Known
HB	86	11:10195671:A:G	rs200888398	11	10195671	1.2e-14	9654822	10370109	1097	1052	17	rs429835;rs10840311;rs202106571;rs11289335;rs12577195;rs140304645;rs11042470;rs537427156;rs10840294;rs7105066;rs200888398;rs56082046;rs10770101;rs6484160;rs4910092;rs78273261;rs72857124	3	rs429835;rs200888398;rs78273261	G	A	-0.0212084	0.00274853	1.2e-14	0.30689	149591	Known
HB	87	11:30749090:C:T	rs963837	11	30749090	1.01e-16	30749090	31013449	243	240	5	rs963837;rs542695580;rs71482076;rs3741025;rs5790836	2	rs963837;rs3741025	C	T	0.0215815	0.00259909	1.01e-16	0.384983	149591	Known
HB	88	11:61631690:C:T	rs77466626	11	61631690	2.97e-13	61389172	61680870	172	106	8	rs77466626;rs7115739;rs528285;rs9735635;rs520987;rs198476;rs174616;rs174470	2	rs77466626;rs174470	T	C	0.0187563	0.00257091	2.97e-13	0.419918	149591	Known
HB	89	11:65515606:C:T	rs11537211	11	65515606	8.76e-10	65399528	65559266	28	28	3	rs11537211;rs10791824;rs2009453	1	rs11537211	T	C	-0.0168959	0.00275604	8.76e-10	0.303598	149591	Novel
HB	90	11:75552579:T:TA	rs34696509	11	75552579	2.16e-08	75444605	75569150	184	171	1	rs34696509	1	rs34696509	T	TA	0.0168601	0.00301141	2.16e-08	0.229927	149591	Known
HB	91	11:109954983:G:GTA	rs5794663	11	109954983	1.63e-08	109938758	109954983	6	6	1	rs5794663	1	rs5794663	GTA	G	-0.0147756	0.00261627	1.63e-08	0.372482	149591	Novel
HB	92	11:116663707:A:G	rs662799	11	116663707	1.2e-09	116586283	116663707	21	21	1	rs662799	1	rs662799	G	A	0.0168712	0.00277458	1.2e-09	0.296288	149591	Novel
HB	93	11:122933132:C:T	rs2236658	11	122933132	4.19e-09	122932123	122960801	16	16	1	rs2236658	1	rs2236658	C	T	-0.01582	0.00269215	4.19e-09	0.330765	149591	Novel
HB	94	12:2523355:A:G	rs7312105	12	2523355	1.42e-12	2500431	2523772	29	29	2	rs7312105;rs59446606	1	rs7312105	G	A	0.0190061	0.00268373	1.42e-12	0.331009	149591	Known
HB	95	12:4330215:C:T	rs4573764	12	4330215	3.18e-09	4330068	4334308	18	17	1	rs4573764	1	rs4573764	T	C	-0.0164823	0.00278316	3.18e-09	0.291642	149591	Known
HB	96	12:7246894:A:G	ss1388031802	12	7246894	2.61e-09	7246894	7246894	1	1	1	ss1388031802	1	ss1388031802	G	A	0.0154185	0.00258943	2.61e-09	0.393941	149591	Novel
HB	97	12:52317465:C:CG	rs145295564	12	52317465	9.35e-19	52266825	52423179	138	134	10	rs74094825;rs10783484;rs2641530;rs145295564;rs116859003;rs11169972;rs35634634;rs10876227;rs7135025;rs35181728	2	rs74094825;rs145295564	CG	C	0.0246733	0.00279026	9.35e-19	0.287664	149591	Known
HB	98	12:57843711:A:G	rs2229357	12	57843711	4.04e-09	57645789	57844049	32	30	1	rs2229357	1	rs2229357	A	G	0.0255639	0.00434559	4.04e-09	0.0935317	149591	Known
HB	99	12:115534199:C:T	rs7298045	12	115534199	5.03e-09	115507989	115537739	49	49	1	rs7298045	1	rs7298045	C	T	-0.0205823	0.00352061	5.03e-09	0.152566	149591	Known
HB	100	13:29231531:C:T	rs1754956	13	29231531	1.79e-15	29207352	29256214	88	83	2	rs1754956;rs4769631	1	rs1754956	C	T	-0.0201783	0.0025365	1.79e-15	0.483284	149591	Known
HB	101	13:41317324:A:G	rs58908501	13	41317324	8.66e-10	41139333	41414344	208	199	1	rs58908501	1	rs58908501	A	G	0.0213985	0.00348949	8.66e-10	0.155848	149591	Known
HB	102	13:114544024:C:T	rs7140110	13	114544024	7.34e-10	114541849	114562305	22	18	1	rs7140110	1	rs7140110	C	T	0.018396	0.002987	7.34e-10	0.235108	149591	Known
HB	103	14:61037451:T:TA	rs71114116	14	61037451	7.13e-11	60787269	61133443	311	307	2	rs71114116;rs10130267	1	rs71114116	TA	T	0.0204079	0.00313108	7.13e-11	0.205875	149591	Novel
HB	104	14:64703593:G:T	rs1256061	14	64703593	2.31e-16	64673867	64878475	123	117	7	rs1256061;rs8021763;rs944052;rs553106288;rs3020436;rs3842327;rs34179608	2	rs1256061;rs34179608	T	G	-0.0207768	0.00253229	2.31e-16	0.470352	149591	Known
HB	105	14:103939344:G:GA	rs568952339	14	103939344	1.7e-08	103849715	104006716	117	114	1	rs568952339	1	rs568952339	GA	G	0.0156308	0.00277132	1.7e-08	0.298374	149591	Known
HB	106	15:41547692:A:G	rs7162503	15	41547692	1.48e-08	41444723	41556015	155	155	1	rs7162503	1	rs7162503	G	A	-0.0154456	0.0027269	1.48e-08	0.31293	149591	Known
HB	107	15:58725839:A:G	rs633695	15	58725839	9.46e-09	58573833	58725839	18	18	2	rs2899623;rs633695	2	rs2899623;rs633695	A	G	0.0148407	0.00258543	9.46e-09	0.393523	149591	Known
HB	108	15:70373617:A:G	rs12913478	15	70373617	2.55e-08	70344616	70373617	24	24	1	rs12913478	1	rs12913478	A	G	0.0163981	0.00294422	2.55e-08	0.244794	149591	Novel
HB	109	15:76346076:C:T	rs11854955	15	76346076	2.61e-14	76136194	76364596	37	37	4	rs11854955;rs11636220;rs12595289;rs374504639	1	rs11854955	C	T	-0.0193789	0.00254441	2.61e-14	0.445518	149591	Known
HB	110	15:78538552:C:CG	rs34985617	15	78538552	1.58e-12	78517333	78606362	115	110	4	rs34985617;rs34833901;rs4643281;rs200375873	2	rs34985617;rs200375873	C	CG	0.0199602	0.00282442	1.58e-12	0.277804	149591	Known
HB	111	15:95678494:C:T	rs17733968	15	95678494	3.4e-11	95678494	95797984	43	43	4	rs17733968;rs6650529;rs62019663;rs8026247	2	rs17733968;rs8026247	C	T	0.0200562	0.00302598	3.4e-11	0.226481	149591	Known
HB	112	15:102068658:A:G	rs1037117	15	102068658	4.07e-08	102065008	102071783	5	5	1	rs1037117	1	rs1037117	G	A	-0.0140007	0.00255116	4.07e-08	0.435691	149591	Novel
HB	113	16:207731:C:G	rs67585000	16	207731	2.07e-19	139086	688557	248	242	14	rs141493810;rs2541602;rs2685130;rs2858010;rs9929462;rs67585000;rs72763674;rs2858011;rs117362193;rs9652781;rs2858931;rs1203833;rs2541601;rs151205874	5	rs141493810;rs67585000;rs2858931;rs1203833;rs151205874	G	C	-0.0329016	0.00365186	2.07e-19	0.139651	149591	Known
HB	114	16:1689227:G:T	rs9925938	16	1689227	4.71e-09	1582870	1819835	150	145	1	rs9925938	1	rs9925938	T	G	0.0272176	0.00464694	4.71e-09	0.0808505	149591	Known
HB	115	16:30003772:C:CCT	rs58217768	16	30003772	5.05e-10	29918034	30130493	176	170	2	rs58217768;rs3809627	1	rs58217768	CCT	C	-0.0166924	0.00268473	5.05e-10	0.336594	149591	Known
HB	116	16:72079657:C:T	rs77303550	16	72079657	3.2e-16	71979232	72236956	67	66	3	rs77303550;rs62053845;rs9927968	1	rs77303550	T	C	-0.0239063	0.00292768	3.2e-16	0.248441	149591	Known
HB	117	16:88856084:C:G	rs551118	16	88856084	1.54e-49	88818356	88862568	82	72	8	rs8047820;rs57258486;rs551118;rs7203655;rs11641682;rs2341001;rs558436;rs59404182	2	rs8047820;rs551118	C	G	0.0391901	0.00264861	1.54e-49	0.352538	149591	Known
HB	118	16:89795485:C:T	rs7204478	16	89795485	3.32e-09	89749707	89978338	478	465	1	rs7204478	1	rs7204478	C	T	0.0214492	0.00362643	3.32e-09	0.141733	149591	Known
HB	119	17:2001657:C:T	rs7213049	17	2001657	4.97e-09	1613203	2160245	81	80	2	rs4790817;rs7213049	2	rs4790817;rs7213049	T	C	0.0175524	0.00300141	4.97e-09	0.231264	149591	Known
HB	120	17:8203842:A:T	rs4331391	17	8203842	1.72e-11	8115149	8220432	83	80	4	rs4331391;rs4291968;rs12938531;rs11655563	1	rs4331391	A	T	-0.0189166	0.00281161	1.72e-11	0.282487	149591	Known
HB	121	17:16842447:C:T	rs55701306	17	16842447	5.74e-12	16837976	16876327	34	34	4	rs55701306;rs11867717;rs4985754;rs146405406	1	rs55701306	T	C	-0.0186497	0.0027084	5.74e-12	0.324421	149591	Known
HB	122	17:21111294:A:T	rs12936226	17	21111294	4.51e-08	21007205	21117915	40	38	1	rs12936226	1	rs12936226	T	A	0.0144382	0.0026398	4.51e-08	0.361349	149591	Known
HB	123	17:28623067:C:CT	rs35809349	17	28623067	1.15e-09	27935546	29262773	1022	995	6	rs34985622;rs11652175;rs35809349;rs111780885;rs550171059;rs72123191	3	rs34985622;rs35809349;rs72123191	C	CT	0.0197201	0.00323958	1.15e-09	0.187394	149591	Known
HB	124	17:42328621:A:G	rs2285644	17	42328621	2.63e-12	42079930	42328621	4	1	1	rs2285644	1	rs2285644	A	G	-0.0390567	0.00558257	2.63e-12	0.0544852	149591	Known
HB	125	17:46646427:C:CT	rs113253769	17	46646427	2.85e-10	46558036	46676460	60	60	3	rs113253769;rs10853099;rs4793580	1	rs113253769	C	CT	-0.0196064	0.0031087	2.85e-10	0.211925	149591	Known
HB	126	17:59456589:C:T	rs9895661	17	59456589	1.29e-11	59432838	59498250	66	65	7	rs9895661;rs2286525;rs1476781;rs7215775;rs572212861;rs7223224;rs3785842	1	rs9895661	C	T	0.0171652	0.00253538	1.29e-11	0.47913	149591	Known
HB	127	19:1056492:C:G	rs3752246	19	1056492	5.76e-20	308612	2232049	290	258	26	rs67538026;rs56059558;rs4315451;rs930232;rs72618590;rs3764642;rs4147915;rs372218127;rs2269846;rs3752246;rs1968456;rs4147940;rs72618591;rs3752231;rs3834987;rs3764651;rs184218896;rs7249081;rs12971884;rs2385543;rs373154057;rs11880992;rs12608455;rs12983491;rs2072305;rs142103906	5	rs67538026;rs3752246;rs184218896;rs7249081;rs142103906	G	C	-0.024339	0.00266038	5.76e-20	0.344961	149591	Known
HB	128	19:4509469:A:C	rs60328144	19	4509469	1.75e-15	4467113	4511791	73	62	2	rs60328144;rs4325686	1	rs60328144	C	A	0.0213649	0.00268471	1.75e-15	0.33122	149591	Known
HB	129	19:33750393:A:G	rs7255661	19	33750393	2.48e-08	33750393	33753097	4	4	1	rs7255661	1	rs7255661	G	A	-0.0140984	0.00252892	2.48e-08	0.497436	149591	Known
HB	130	19:41189533:C:T	rs2561540	19	41189533	3.8e-16	40395972	41945315	138	116	6	rs2561540;rs35951088;rs2561531;rs2644888;rs35930091;rs2561530	2	rs2561540;rs35930091	T	C	0.0245268	0.00301141	3.8e-16	0.228577	149591	Known
HB	131	19:50016759:C:T	rs142385484	19	50016759	5.67e-13	49943976	50053452	26	22	2	rs142385484;rs62128073	1	rs142385484	T	C	-0.0261553	0.00362858	5.67e-13	0.141586	149591	Known
HB	132	20:33538384:C:T	rs2378261	20	33538384	5.06e-09	32913086	33742904	345	338	2	rs2378261;rs6087603	1	rs2378261	T	C	-0.0173963	0.0029762	5.06e-09	0.238942	149591	Novel
HB	133	20:49100045:A:G	rs6067464	20	49100045	4.59e-08	49091940	49113657	22	22	1	rs6067464	1	rs6067464	G	A	0.0150903	0.00276048	4.59e-08	0.298892	149591	Known
HB	134	20:57602791:C:T	rs151337	20	57602791	3.27e-08	57564070	57612390	20	18	1	rs151337	1	rs151337	T	C	0.0240307	0.00434862	3.27e-08	0.0927429	149591	Known
HB	135	20:62452309:A:G	rs6011159	20	62452309	1.85e-15	62383051	62484008	309	302	6	rs28437260;rs6011159;rs144064368;rs199898282;rs529631221;rs6011155	2	rs28437260;rs6011159	A	G	-0.0203444	0.00255881	1.85e-15	0.431446	149591	Known
HB	136	21:16576783:A:G	rs2823139	21	16576783	1.33e-13	16576783	16802554	75	73	2	rs2823139;rs2403966	2	rs2823139;rs2403966	A	G	-0.0222245	0.0030021	1.33e-13	0.23097	149591	Known
HB	137	21:35357034:A:G	rs2834320	21	35357034	3.32e-17	35228148	35375860	82	82	10	rs1475848;rs9976022;rs55704849;rs35126685;rs2834320;rs3761353;rs185262686;rs2834318;rs141810436;rs2032314	3	rs1475848;rs2834320;rs141810436	G	A	-0.040578	0.00481073	3.32e-17	0.0744363	149591	Known
HB	138	21:37834258:C:T	rs128494	21	37834258	3.62e-22	37800740	38071199	270	251	9	rs128494;rs219761;rs9636632;rs219735;rs2071051;rs535769367;rs2633330;rs1573308;rs2252292	3	rs128494;rs1573308;rs2252292	C	T	0.0245367	0.00253446	3.62e-22	0.476279	149591	Known
HB	139	22:37462936:A:G	rs855791	22	37462936	7.28e-74	37367723	37513548	306	291	21	rs5750348;rs35920891;rs575359293;rs5845311;rs130596;rs130605;rs5756488;rs135119;rs855791;rs9610643;rs855788;rs855786;rs5750373;rs57489451;rs5756497;rs5756507;rs2017764;rs228906;rs2235329;rs2235325;rs926331	4	rs5750348;rs855791;rs5756507;rs926331	G	A	0.0459906	0.00252958	7.28e-74	0.482302	149591	Known
HB	140	22:43109839:A:C	rs8139674	22	43109839	1.2e-13	43101397	43154299	68	66	4	rs8139674;rs34335566;rs7287569;rs8141461	1	rs8139674	C	A	-0.0210378	0.00283655	1.2e-13	0.274488	149591	Known
HB	141	22:44326272:C:T	rs9625962	22	44326272	1.2e-08	44324727	44394402	89	87	1	rs9625962	1	rs9625962	C	T	0.0146536	0.00257064	1.2e-08	0.413635	149591	Known
HB	142	22:46022494:G:GGGAA	rs111806994	22	46022494	9.09e-20	45977596	46398254	392	379	18	rs3788664;rs134827;rs12484223;rs5765575;rs2283669;rs111806994;rs9626183;rs2238827;rs9614771;rs144438035;rs136027;rs763010;rs136038;rs28637892;rs28488726;rs73175063;rs9330814;rs28370276	4	rs3788664;rs111806994;rs28637892;rs9330814	GGGAA	G	0.0262451	0.00288428	9.09e-20	0.260363	149591	Known
HCT	1	1:16379015:G:GGGGGCTGGGA	rs199907733	1	16379015	3.99e-12	16367339	16400992	50	48	2	rs199907733;rs72887133	2	rs199907733;rs72887133	GGGGGCTGGGA	G	-0.015041	0.00216804	3.99e-12	0.271566	144221	Known
HCT	2	1:93152386:T:TA	rs199856563	1	93152386	1.58e-13	92361689	93250370	115	109	5	rs199856563;rs12239903;rs112662241;rs12566527;rs35883399	1	rs199856563	TA	T	-0.0809791	0.010973	1.58e-13	0.0182255	144221	Known
HCT	3	1:155658184:A:C	rs184679972	1	155658184	7.44e-16	154934963	156347253	122	117	7	rs140081212;rs76872124;rs184679972;rs141545525;rs12567720;rs12028317;rs202028267	2	rs140081212;rs184679972	A	C	-0.0690737	0.00856664	7.44e-16	0.0289729	144221	Known
HCT	4	1:214174332:G:T	rs4655478	1	214174332	2.97e-09	214173376	214189783	29	25	1	rs4655478	1	rs4655478	T	G	0.0107474	0.00181132	2.97e-09	0.345834	144221	Known
HCT	5	1:231388234:C:T	rs75356281	1	231388234	6.05e-16	231284008	231396884	43	38	6	rs118000511;rs75356281;rs116931767;rs76856921;rs11806609;rs139740989	2	rs118000511;rs75356281	T	C	-0.0262046	0.00323981	6.05e-16	0.151511	144221	Known
HCT	6	1:233050029:C:G	rs9424499	1	233050029	9.73e-12	233024489	233058437	43	41	1	rs9424499	1	rs9424499	C	G	0.0398815	0.00585591	9.73e-12	0.0576754	144221	Known
HCT	7	2:24474238:A:G	rs530826083	2	24474238	3.27e-11	24368797	24626839	133	133	1	rs530826083	1	rs530826083	A	G	-0.0320879	0.0048369	3.27e-11	0.079867	144221	Novel
HCT	8	2:27674931:A:AAAC	rs151269177	2	27674931	2.88e-08	27674931	27751562	10	9	1	rs151269177	1	rs151269177	A	AAAC	0.0110174	0.00198559	2.88e-08	0.304966	144221	Known
HCT	9	2:46360907:C:G	rs10168349	2	46360907	5.44e-67	46194409	46593536	214	193	20	rs61756860;rs35748835;rs34156674;rs75295367;rs149926697;rs528217486;rs13024886;rs76744187;rs3754576;rs12614060;rs10168349;rs10495930;rs11693479;rs3820729;rs75346945;rs74657736;rs12623399;rs10184620;rs12994495;rs10206434	8	rs61756860;rs35748835;rs75295367;rs149926697;rs528217486;rs10168349;rs12994495;rs10206434	C	G	-0.0478751	0.00276869	5.44e-67	0.193751	144221	Known
HCT	10	2:188322025:A:C	rs34123470	2	188322025	1.83e-08	187862809	188379320	284	266	1	rs34123470	1	rs34123470	C	A	-0.0276106	0.00490659	1.83e-08	0.0777245	144221	Novel
HCT	11	3:16885235:A:G	rs6796746	3	16885235	1.15e-17	16884808	17102168	161	156	6	rs6796746;rs138699715;rs9835857;rs6777965;rs17200543;rs17042904	2	rs6796746;rs17042904	A	G	0.0430787	0.00503412	1.15e-17	0.07458	144221	Known
HCT	12	3:187669826:A:G	rs117665020	3	187669826	1.45e-09	187669826	187669826	1	1	1	rs117665020	1	rs117665020	G	A	-0.0371317	0.00613819	1.45e-09	0.0527766	144221	Known
HCT	13	4:55399285:A:T	rs58374964	4	55399285	3.35e-24	55343263	55424655	84	82	5	rs58374964;rs218269;rs77558474;rs34100594;rs541088015	1	rs58374964	A	T	-0.0206271	0.00203241	3.35e-24	0.297055	144221	Known
HCT	14	4:88204149:G:T	rs74732061	4	88204149	7.74e-10	88075087	88233807	7	6	3	rs74732061;rs373381316;rs77211076	1	rs74732061	T	G	-0.0372604	0.00605851	7.74e-10	0.0540698	144221	Known
HCT	15	5:110982242:A:T	rs78307529	5	110982242	1.11e-09	110936565	111081490	75	72	2	rs78307529;rs1145122	1	rs78307529	T	A	-0.0300313	0.0049291	1.11e-09	0.0770866	144221	Known
HCT	16	6:7103540:A:ATAT	rs564519767	6	7103540	5.87e-16	6989158	7255650	240	213	5	rs564519767;rs58735926;rs373230520;rs12192672;rs12197730	1	rs564519767	A	ATAT	0.0619374	0.00765425	5.87e-16	0.0355704	144221	Known
HCT	17	6:29102706:A:T	rs114856709	6	29102706	2.38e-13	25882678	29611229	257	236	17	rs112370520;rs77666565;rs12192568;rs114374008;rs36162392;rs115448338;rs722788;rs377512420;rs143144207;rs3129795;rs114856709;rs9257927;rs147762885;rs570420935;rs147471144;rs12206077;rs9257925	6	rs112370520;rs77666565;rs115448338;rs114856709;rs147762885;rs12206077	T	A	0.065314	0.00891628	2.38e-13	0.027028	144221	Known
HCT	18	6:33224617:T:TA	rs534430706	6	33224617	7.33e-12	33224617	33893963	82	82	9	rs534430706;rs187984126;rs143149014;rs4713641;rs10080540;rs73408232;rs2967;rs6457740;rs200530083	2	rs534430706;rs200530083	T	TA	0.0589561	0.00860537	7.33e-12	0.0288758	144221	Known
HCT	19	6:43970827:A:G	rs2295334	6	43970827	2.37e-16	43731854	44020410	134	129	13	rs1570360;rs833061;rs6902871;rs9381257;rs2295334;rs11966317;rs55915736;rs73736926;rs9381272;rs79492234;rs9369442;rs59443076;rs9472201	6	rs1570360;rs6902871;rs2295334;rs9381272;rs9369442;rs9472201	A	G	0.0206959	0.00252335	2.37e-16	0.219157	144221	Known
HCT	20	6:54132516:C:T	rs150217232	6	54132516	6.13e-10	54003052	54132516	2	2	1	rs150217232	1	rs150217232	T	C	-0.0684077	0.0110566	6.13e-10	0.0178684	144221	Novel
HCT	21	6:55342241:T:TATA	rs538182811	6	55342241	8.83e-13	55013291	55412847	47	45	6	rs9370400;rs60748030;rs2292041;rs118077268;rs146752804;rs538182811	4	rs9370400;rs118077268;rs146752804;rs538182811	T	TATA	-0.0927038	0.0129699	8.83e-13	0.0132332	144221	Known
HCT	22	6:130374461:A:T	rs7740107	6	130374461	1.51e-08	130364700	130458108	37	36	1	rs7740107	1	rs7740107	T	A	-0.0526618	0.00930394	1.51e-08	0.0248299	144221	Known
HCT	23	6:135418632:T:TTAC	rs66650371	6	135418632	2.18e-36	135167766	135901307	195	183	18	rs148969519;rs9389267;rs9389270;rs5880241;rs9373123;rs9402682;rs66650371;rs9483788;rs538261385;rs10710789;rs76407617;rs1547247;rs9402680;rs149297111;rs139364830;rs149896266;rs145190161;rs149280857	6	rs148969519;rs9389267;rs66650371;rs149297111;rs139364830;rs145190161	T	TTAC	-0.0239425	0.00190057	2.18e-36	0.324668	144221	Known
HCT	24	7:1286912:C:T	rs11761603	7	1286912	1.37e-13	1244956	1299800	23	21	1	rs11761603	1	rs11761603	C	T	-0.0129849	0.00175494	1.37e-13	0.36149	144221	Known
HCT	25	7:100326744:A:T	rs4729607	7	100326744	3.57e-11	100206769	100346498	80	79	2	rs4729607;rs73170760	1	rs4729607	A	T	0.0238767	0.00360618	3.57e-11	0.128601	144221	Known
HCT	26	8:22165341:C:G	rs76268852	8	22165341	1.03e-08	22089582	22216634	5	2	1	rs76268852	1	rs76268852	G	C	-0.0486397	0.00849534	1.03e-08	0.0295172	144221	Novel
HCT	27	8:116499483:G:GA	rs35864552	8	116499483	3.32e-14	116464988	116931231	207	206	5	rs35864552;rs2737214;rs146671599;rs28615930;rs370712627	1	rs35864552	GA	G	-0.0203452	0.00268226	3.32e-14	0.200404	144221	Known
HCT	28	9:130628357:A:AGTGT	rs147192664	9	130628357	9.01e-14	130365817	130656329	229	213	4	rs66548047;rs147192664;rs2281897;rs117920546	2	rs66548047;rs147192664	AGTGT	A	0.0333655	0.00447578	9.01e-14	0.09024	144221	Known
HCT	29	9:136131461:A:G	rs8176741	9	136131461	8.93e-45	135891196	137147126	153	127	26	rs71483203;rs76600778;rs12554449;rs117829128;rs7030248;rs7849280;rs8176757;rs9411372;rs9411378;rs7025162;rs2301611;rs117706705;rs8176741;rs587611953;rs8176635;rs11789139;rs28396988;rs77843399;rs3205136;rs117251675;rs146316420;rs150150366;rs3830709;rs587681073;rs117724903;rs190531231	8	rs71483203;rs76600778;rs7849280;rs8176741;rs117251675;rs150150366;rs587681073;rs117724903	A	G	0.0357034	0.00254307	8.93e-45	0.216709	144221	Known
HCT	30	10:48390890:A:G	rs41284964	10	48390890	6.66e-09	48374264	48412337	13	12	1	rs41284964	1	rs41284964	A	G	0.0207317	0.00357481	6.66e-09	0.130321	144221	Known
HCT	31	11:10284499:G:GA	rs201267813	11	10284499	1.17e-13	9836114	10370109	748	718	5	rs200462851;rs202106571;rs11042512;rs200888398;rs201267813	3	rs200462851;rs200888398;rs201267813	GA	G	-0.0797754	0.0107509	1.17e-13	0.0189536	144221	Known
HCT	32	11:30749090:C:T	rs963837	11	30749090	4.81e-08	30749090	30777014	4	4	1	rs963837	1	rs963837	C	T	0.00910614	0.00166829	4.81e-08	0.384833	144221	Known
HCT	33	12:52317465:C:CG	rs145295564	12	52317465	1.54e-11	52267668	52395834	84	83	2	rs145295564;rs34437092	1	rs145295564	CG	C	0.014009	0.00207726	1.54e-11	0.287808	144221	Known
HCT	34	12:57843711:A:G	rs2229357	12	57843711	3.29e-08	57645789	57844049	32	30	1	rs2229357	1	rs2229357	A	G	0.0242482	0.00438847	3.29e-08	0.0936167	144221	Known
HCT	35	13:41317324:A:G	rs58908501	13	41317324	1.83e-08	41139333	41414344	208	199	1	rs58908501	1	rs58908501	A	G	0.0178632	0.00317431	1.83e-08	0.15582	144221	Known
HCT	36	14:64701430:C:G	rs1109056	14	64701430	1.21e-13	64691320	64804157	32	30	2	rs1109056;rs8021763	1	rs1109056	G	C	0.0357981	0.00482716	1.21e-13	0.0799502	144221	Known
HCT	37	15:50764409:C:G	rs117529109	15	50764409	1.03e-10	50718969	51491599	463	442	2	rs117529109;rs71471523	1	rs117529109	C	G	0.030975	0.00479347	1.03e-10	0.0813508	144221	Known
HCT	38	15:76251105:A:G	rs12595289	15	76251105	4.76e-10	76191041	76355247	13	13	1	rs12595289	1	rs12595289	A	G	0.0184219	0.00295846	4.76e-10	0.173869	144221	Known
HCT	39	15:78557392:C:T	rs113594982	15	78557392	6.07e-12	78517857	78622088	103	99	5	rs113594982;rs149925812;rs4887031;rs34985617;rs34833901	2	rs113594982;rs4887031	T	C	-0.0273164	0.00397152	6.07e-12	0.109935	144221	Known
HCT	40	15:95678494:C:T	rs17733968	15	95678494	4.99e-09	95678494	95688105	7	7	1	rs17733968	1	rs17733968	C	T	0.014409	0.00246411	4.99e-09	0.226829	144221	Known
HCT	41	16:1594926:A:G	rs8056892	16	1594926	1.23e-08	1578984	1819835	154	149	1	rs8056892	1	rs8056892	G	A	0.030301	0.0053203	1.23e-08	0.0674382	144221	Known
HCT	42	17:42328621:A:G	rs2285644	17	42328621	2.07e-18	42079930	42328621	4	1	1	rs2285644	1	rs2285644	A	G	-0.0529483	0.00604905	2.07e-18	0.0544962	144221	Known
HCT	43	19:2169121:G:T	rs7256735	19	2169121	9.32e-11	2157440	2232049	9	9	1	rs7256735	1	rs7256735	G	T	-0.0164256	0.00253578	9.32e-11	0.217032	144221	Known
HCT	44	19:41224314:A:G	rs2561530	19	41224314	1.39e-09	40395972	41945315	33	14	2	rs2561530;rs35930091	1	rs2561530	G	A	-0.0148126	0.00244583	1.39e-09	0.229523	144221	Known
HCT	45	19:50016759:C:T	rs142385484	19	50016759	1.18e-10	49943976	50053452	26	22	2	rs142385484;rs62128073	1	rs142385484	T	C	-0.0218501	0.00339184	1.18e-10	0.141671	144221	Known
HCT	46	21:16576783:A:G	rs2823139	21	16576783	7.59e-10	16576783	16582710	5	5	1	rs2823139	1	rs2823139	A	G	-0.0149526	0.00243001	7.59e-10	0.230934	144221	Known
HCT	47	21:35357034:A:G	rs2834320	21	35357034	8.16e-18	35228148	35375860	39	39	7	rs1475848;rs9976022;rs55704849;rs35126685;rs2834320;rs185262686;rs2834318	2	rs1475848;rs2834320	G	A	-0.0431691	0.00502122	8.16e-18	0.0744725	144221	Known
HCT	48	22:29315376:C:T	rs75256343	22	29315376	3.13e-08	28682079	29443387	18	16	1	rs75256343	1	rs75256343	T	C	0.0386225	0.00697913	3.13e-08	0.0420639	144221	Known
HCT	49	22:46023218:C:G	rs16991833	22	46023218	7.63e-12	46022494	46394928	150	147	5	rs16991833;rs5764825;rs136038;rs62226057;rs28360506	3	rs16991833;rs62226057;rs28360506	C	G	0.0155933	0.00227793	7.63e-12	0.253951	144221	Known
MCH	1	1:118261993:A:C	rs11582031	1	118261993	8.09e-12	118187199	118607446	37	36	3	rs11582031;rs117658786;rs12033311	1	rs11582031	C	A	0.0263786	0.00385829	8.09e-12	0.204398	136865	Known
MCH	2	1:198594244:A:G	rs16843506	1	198594244	8.76e-46	198543027	198815442	205	196	10	rs16843506;rs10922467;rs150475114;rs5779933;rs12047480;rs2296618;rs142542338;rs74137218;rs74134903;rs79944952	1	rs16843506	G	A	0.0601794	0.00423704	8.76e-46	0.175713	136865	Known
MCH	3	1:205201325:A:C	rs61823972	1	205201325	7.11e-10	205026454	205253839	88	88	3	rs61823972;rs1172137;rs11240367	1	rs61823972	C	A	0.0326314	0.00529414	7.11e-10	0.125653	136865	Known
MCH	4	2:60505583:A:G	rs116989546	2	60505583	5.77e-09	60505583	60505583	1	1	1	rs116989546	1	rs116989546	G	A	0.0912214	0.0156648	5.77e-09	0.0187521	136865	Known
MCH	5	2:64872526:G:GA	rs11405113	2	64872526	4.02e-08	64867190	64919836	26	26	1	rs11405113	1	rs11405113	G	GA	0.0397212	0.00723534	4.02e-08	0.0758485	136865	Known
MCH	6	2:86928612:G:T	rs199977990	2	86928612	4.51e-09	86858817	87051204	55	51	1	rs199977990	1	rs199977990	G	T	-0.0367529	0.00626728	4.51e-09	0.0964381	136865	Known
MCH	7	2:145184316:A:G	rs10192562	2	145184316	9.47e-43	145164666	145220163	28	27	3	rs10192562;rs2288353;rs10197368	1	rs10192562	G	A	-0.100266	0.00731598	9.47e-43	0.0743506	136865	Known
MCH	8	2:211540507:A:C	rs1047891	2	211540507	1.25e-10	211540507	211652980	73	70	1	rs1047891	1	rs1047891	A	C	0.0268302	0.00417035	1.25e-10	0.181237	136865	Known
MCH	9	3:16923842:A:G	rs116529782	3	16923842	1.3e-38	16884808	17151806	341	335	14	rs116529782;rs73146904;rs56965342;rs17042904;rs17042926;rs147682542;rs112489956;rs138699715;rs6780646;rs11299227;rs7637568;rs6805921;rs62247258;rs6804793	2	rs116529782;rs7637568	A	G	-0.0979052	0.00753375	1.3e-38	0.0706572	136865	Known
MCH	10	3:24343330:C:T	rs1505307	3	24343330	2.63e-25	24334511	24357286	17	16	4	rs1505307;rs1505283;rs7622481;rs2167115	1	rs1505307	T	C	-0.0361851	0.00348124	2.63e-25	0.235407	136865	Known
MCH	11	3:63997491:A:G	rs2280162	3	63997491	9.03e-09	63712188	64061581	142	133	2	rs2280162;rs74823804	1	rs2280162	A	G	-0.0275767	0.00479762	9.03e-09	0.146513	136865	Known
MCH	12	3:141321594:A:G	rs78699974	3	141321594	5.96e-11	141171556	141336305	118	114	3	rs78699974;rs10663129;rs147279134	1	rs78699974	G	A	-0.0718694	0.0109811	5.96e-11	0.0362584	136865	Known
MCH	13	3:142191659:C:T	rs13075471	3	142191659	8.5e-19	141923506	142545647	681	662	32	rs13075471;rs534243837;rs75368165;rs142950892;rs11711434;rs13075800;rs34372236;rs4594656;rs113847264;rs13099848;rs11929107;rs111361987;rs2608069;rs575442227;rs13068506;rs13062963;rs533558876;rs138793897;rs35363343;rs373622772;rs556352260;rs56759656;rs370129456;rs67104793;rs73228752;rs11709121;rs138316946;rs2049329;rs7650240;rs76356724;rs79036732;rs3830601	4	rs13075471;rs73228752;rs138316946;rs3830601	C	T	-0.0200057	0.0022597	8.5e-19	0.420177	136865	Known
MCH	14	3:195813757:C:T	rs58365266	3	195813757	3.54e-36	195587419	196267653	695	657	58	rs77828245;rs4927680;rs117476171;rs199734616;rs6806338;rs9325429;rs35564668;rs141690014;rs55649226;rs58513496;rs450905;rs117544913;rs117085047;rs75693014;rs9861311;rs9829686;rs9849934;rs507131;rs35819676;rs66682515;rs71321895;rs139783970;rs13323879;rs57326838;rs202020169;rs74360404;rs72611179;rs201309355;rs6803520;rs58365266;rs147566203;rs35172797;rs80228657;rs76929915;rs146159581;rs116856980;rs143460875;rs62283451;rs4927710;rs200653815;rs117087571;rs146728240;rs7625441;rs6764719;rs111926174;rs13059662;rs74971926;rs74833010;rs13075492;rs9325435;rs2280531;rs112601513;rs9881540;rs6802346;rs113935974;rs11185515;rs531979297;rs4927878	7	rs77828245;rs117544913;rs9861311;rs58365266;rs146728240;rs6764719;rs74833010	T	C	0.0795833	0.00633665	3.54e-36	0.0945128	136865	Known
MCH	15	4:55408999:C:T	rs218265	4	55408999	4.29e-57	55217605	55552217	341	329	20	rs78053482;rs59301527;rs4864905;rs58422016;rs28428779;rs77034634;rs80113191;rs74514940;rs4479767;rs1553663;rs76192600;rs541088015;rs117479603;rs77558474;rs218265;rs218268;rs13151623;rs34055822;rs170118;rs187934604	5	rs78053482;rs77034634;rs76192600;rs218265;rs187934604	C	T	0.0440617	0.00276693	4.29e-57	0.322873	136865	Known
MCH	16	4:79700562:C:T	rs1972691	4	79700562	4.63e-13	79613545	79881513	338	327	4	rs1972691;rs200664717;rs35348460;rs4246708	1	rs1972691	T	C	0.0250388	0.00346046	4.63e-13	0.236773	136865	Known
MCH	17	4:92835244:A:G	rs117964894	4	92835244	4.94e-08	92835244	92835244	1	1	1	rs117964894	1	rs117964894	G	A	0.0936309	0.0171689	4.94e-08	0.0156906	136865	Novel
MCH	18	5:1287194:A:G	rs2853677	5	1287194	8.47e-11	1279964	1287340	15	15	2	rs2853677;rs7705526	1	rs2853677	G	A	-0.0185015	0.00284989	8.47e-11	0.311811	136865	Known
MCH	19	5:154037974:C:CCTTTT	rs535126697	5	154037974	2.39e-35	154005654	154448827	480	466	26	rs4958379;rs71590142;rs13155902;rs59852115;rs13167314;rs57648668;rs535126697;rs112875742;rs13164454;rs6873650;rs3216148;rs138203880;rs4958757;rs575983617;rs6898624;rs552562542;rs143363974;rs144301206;rs3776982;rs2258437;rs348753;rs562091847;rs77742453;rs187792885;rs7727176;rs6890610	5	rs4958379;rs535126697;rs4958757;rs3776982;rs6890610	CCTTTT	C	0.047026	0.00379026	2.39e-35	0.209013	136865	Known
MCH	20	5:172192705:G:GA	rs60524652	5	172192705	5.43e-09	172192705	172198287	3	3	1	rs60524652	1	rs60524652	G	GA	0.0203661	0.00349127	5.43e-09	0.233529	136865	Known
MCH	21	6:16233763:A:G	rs117277985	6	16233763	3.95e-34	16203914	16329906	65	60	6	rs117277985;rs6933491;rs36064390;rs4716052;rs541355532;rs78115249	2	rs117277985;rs36064390	G	A	0.249779	0.0205065	3.95e-34	0.011146	136865	Known
MCH	22	6:26092170:G:T	rs2032451	6	26092170	3.05e-52	25262746	29614297	1083	919	40	rs73396172;rs200005901;rs145366462;rs72831251;rs75650328;rs181143602;rs72839016;rs2032451;rs62626260;rs198839;rs539633309;rs553922385;rs62393720;rs62392736;rs5875066;rs3799354;rs34887699;rs62394288;rs530548551;rs186561420;rs112984099;rs150883641;rs543338438;rs73739527;rs6934329;rs118169891;rs142184498;rs116956053;rs1233698;rs140136728;rs2531818;rs423118;rs73405002;rs11755274;rs543119001;rs112757926;rs375993369;rs544972655;rs370081756;rs137973652	10	rs73396172;rs145366462;rs72831251;rs181143602;rs2032451;rs112984099;rs118169891;rs1233698;rs370081756;rs137973652	T	G	0.149763	0.00984664	3.05e-52	0.0441968	136865	Known
MCH	23	6:41925159:A:G	rs9349205	6	41925159	7.47e-109	41627937	42039213	457	436	62	rs2073158;rs9349200;rs13200335;rs75455499;rs138307665;rs12527949;rs80045728;rs79048920;rs149685387;rs76163614;rs4711690;rs9471643;rs62396735;rs150078083;rs538220746;rs2040017;rs570722479;rs200870810;rs10947997;rs62396739;rs9349205;rs9349209;rs7770598;rs546531589;rs60662806;rs4607417;rs56056026;rs9462764;rs4365924;rs12191565;rs10948006;rs9367126;rs6907935;rs67840739;rs28360509;rs544654494;rs5875774;rs147542602;rs9381096;rs541404872;rs34841111;rs80100942;rs557375932;rs1051130;rs16895128;rs62417391;rs7744080;rs9357382;rs6458265;rs147355856;rs536258560;rs6920885;rs558639653;rs150099647;rs117088657;rs138319057;rs143231418;rs4711704;rs10948007;rs79925024;rs76550746;rs79179781	11	rs2073158;rs75455499;rs4711690;rs150078083;rs570722479;rs9349205;rs62417391;rs558639653;rs117088657;rs4711704;rs79925024	A	G	-0.0812199	0.00366432	7.47e-109	0.218705	136865	Known
MCH	24	6:109634599:C:T	rs13191948	6	109634599	1.41e-27	109503976	109650140	171	159	3	rs13191948;rs35757653;rs6925339	1	rs13191948	T	C	0.0586203	0.00538716	1.41e-27	0.122577	136865	Known
MCH	25	6:111459969:A:C	rs9400468	6	111459969	2.1e-10	111417959	111548430	117	115	1	rs9400468	1	rs9400468	C	A	0.0194087	0.00305475	2.1e-10	0.282417	136865	Known
MCH	26	6:135411228:C:T	rs9376090	6	135411228	1.61e-170	135132748	136111687	677	640	60	rs143337977;rs144019914;rs147568867;rs140929018;rs111454601;rs9494086;rs4521610;rs139071893;rs9402655;rs72012866;rs9494089;rs9494108;rs565840195;rs6569980;rs76812437;rs6569975;rs150330362;rs79290860;rs76407617;rs1547247;rs117596645;rs9402680;rs538261385;rs74684002;rs61738492;rs76482099;rs148969519;rs75351053;rs9376090;rs9494139;rs2210366;rs35874523;rs6930223;rs9389270;rs9483788;rs10710789;rs5880241;rs9389263;rs55731938;rs76129001;rs13220662;rs75987577;rs148129924;rs138532999;rs9389267;rs564719379;rs66545508;rs9402693;rs149651788;rs78791991;rs139364830;rs75623964;rs55683605;rs149297111;rs56305107;rs61181570;rs55947720;rs4896138;rs74299308;rs138263379	19	rs143337977;rs111454601;rs9402655;rs150330362;rs117596645;rs74684002;rs148969519;rs75351053;rs9376090;rs55731938;rs148129924;rs9389267;rs149651788;rs78791991;rs75623964;rs61181570;rs55947720;rs4896138;rs138263379	C	T	0.0766218	0.00275267	1.61e-170	0.324714	136865	Known
MCH	27	6:139839444:A:G	rs608662	6	139839444	1.76e-22	139805906	139871653	124	121	4	rs608662;rs61133457;rs618652;rs688510	2	rs608662;rs688510	A	G	-0.0340263	0.00348823	1.76e-22	0.233869	136865	Known
MCH	28	7:50427982:A:G	rs6592965	7	50427982	3.22e-11	50427982	50510076	7	7	2	rs6592965;rs11763774	1	rs6592965	A	G	0.0183935	0.00277166	3.22e-11	0.322855	136865	Known
MCH	29	7:80286003:C:T	rs75326924	7	80286003	1.51e-11	80031499	80443217	10	10	5	rs75326924;rs148177369;rs117082674;rs147562720;rs147077527	1	rs75326924	T	C	-0.0519314	0.007697	1.51e-11	0.0680342	136865	Known
MCH	30	7:92614286:C:T	rs10260810	7	92614286	2.59e-17	92226376	92677827	126	123	12	rs3731343;rs11972740;rs2237575;rs60417901;rs78271126;rs10260810;rs150684942;rs12672660;rs11976485;rs118169096;rs10953082;rs56742403	4	rs3731343;rs78271126;rs10260810;rs10953082	C	T	-0.0390363	0.00461209	2.59e-17	0.155989	136865	Known
MCH	31	7:100245187:C:T	rs2231175	7	100245187	9.04e-25	99807893	100356544	150	143	7	rs2075672;rs371423364;rs221770;rs139813080;rs11767547;rs74653173;rs2231175	2	rs2075672;rs2231175	T	C	0.100306	0.00976119	9.04e-25	0.044701	136865	Known
MCH	32	8:21779937:C:G	rs80207740	8	21779937	2.65e-09	21765198	21866662	24	22	2	rs80207740;rs59635982	1	rs80207740	G	C	0.0152717	0.00256586	2.65e-09	0.356402	136865	Known
MCH	33	8:98773382:C:G	rs2438200	8	98773382	4.41e-09	98630211	98794568	87	81	2	rs2438200;rs3021472	1	rs2438200	C	G	0.0234875	0.00400251	4.41e-09	0.192905	136865	Known
MCH	34	8:128966573:A:G	rs59027521	8	128966573	9.33e-10	128937609	128985757	21	21	1	rs59027521	1	rs59027521	G	A	-0.0349285	0.00570688	9.33e-10	0.111581	136865	Known
MCH	35	9:4856724:A:G	rs7870674	9	4856724	1.96e-14	4811553	4875652	94	90	13	rs7870674;rs35780244;rs57980387;rs295918;rs4740804;rs59950327;rs1967822;rs10974824;rs3780359;rs2236498;rs10974827;rs6476915;rs33973400	2	rs7870674;rs10974827	A	G	0.0224015	0.00292711	1.96e-14	0.298298	136865	Known
MCH	36	9:140135081:G:T	rs113032304	9	140135081	3.03e-09	140100317	140136829	25	25	2	rs113032304;rs61466113	1	rs113032304	G	T	0.0260216	0.00438825	3.03e-09	0.168717	136865	Known
MCH	37	10:26994732:C:G	rs2477296	10	26994732	1.96e-08	26957916	27004317	18	18	1	rs2477296	1	rs2477296	G	C	0.0652579	0.0116218	1.96e-08	0.0327257	136865	Known
MCH	38	10:46060197:C:CAAT	rs147800916	10	46060197	1.28e-31	45373510	46346686	701	682	10	rs2281841;rs142419588;rs118024064;rs74530696;rs147800916;rs117534817;rs139616278;rs1868622;rs112963802;rs7908745	3	rs2281841;rs142419588;rs147800916	CAAT	C	0.0808922	0.00691417	1.28e-31	0.0813137	136865	Known
MCH	39	10:51582894:C:T	rs41306524	10	51582894	1.99e-29	51201753	51638172	34	26	2	rs41306524;rs7100901	1	rs41306524	T	C	0.0742553	0.00659258	1.99e-29	0.0880612	136865	Known
MCH	40	10:103963395:A:G	rs11527908	10	103963395	4.74e-11	103854354	104961477	241	234	3	rs11527908;rs11191240;rs11191442	2	rs11527908;rs11191442	G	A	0.0398279	0.00605402	4.74e-11	0.101743	136865	Known
MCH	41	10:105688050:A:G	rs17116149	10	105688050	5.77e-12	105671683	105720844	34	34	1	rs17116149	1	rs17116149	A	G	-0.0472527	0.00686282	5.77e-12	0.0823183	136865	Known
MCH	42	11:16685154:C:T	rs117947332	11	16685154	8.04e-11	15992319	16807362	283	278	5	rs79522177;rs34170019;rs117947332;rs376898975;rs140491810	3	rs79522177;rs117947332;rs376898975	C	T	-0.0611979	0.00941521	8.04e-11	0.0479925	136865	Known
MCH	43	11:65371604:C:T	rs1151488	11	65371604	5.69e-09	65351364	65684730	36	36	2	rs1151488;rs116997238	1	rs1151488	C	T	-0.0402276	0.00690539	5.69e-09	0.0816571	136865	Known
MCH	44	11:67200812:C:T	rs55987642	11	67200812	1.63e-09	67191346	67354435	6	5	2	rs55987642;rs8191452	1	rs55987642	T	C	-0.0474054	0.00785987	1.63e-09	0.0650641	136865	Known
MCH	45	11:122969778:A:G	rs4936776	11	122969778	2.37e-23	122883923	123003042	111	105	6	rs4936776;rs201034582;rs7950233;rs117217993;rs10892959;rs11218980	1	rs4936776	A	G	-0.0449096	0.00451073	2.37e-23	0.161444	136865	Known
MCH	46	12:4330068:T:TTC	rs10592192	12	4330068	3.7e-17	4321621	4334329	24	22	3	rs10592192;rs76395538;rs76626433	1	rs10592192	T	TTC	0.0265248	0.00314941	3.7e-17	0.270033	136865	Known
MCH	47	12:53759858:C:T	rs76958490	12	53759858	2.48e-09	53649794	53885703	150	149	2	rs76958490;rs367696924	1	rs76958490	T	C	-0.0230072	0.00385857	2.48e-09	0.20274	136865	Known
MCH	48	12:57146069:G:T	rs2277339	12	57146069	2.28e-12	57006384	57217104	32	4	2	rs2277339;rs3782232	1	rs2277339	G	T	0.0244354	0.00348263	2.28e-12	0.233796	136865	Known
MCH	49	12:112930475:C:T	rs11066325	12	112930475	1.56e-09	112110489	113117897	16	16	1	rs11066325	1	rs11066325	C	T	-0.0311271	0.00515547	1.56e-09	0.163307	136865	Known
MCH	50	13:41364889:A:T	rs118068821	13	41364889	1e-19	41146734	41689587	64	63	7	rs118068821;rs79921597;rs7332504;rs199866918;rs148803074;rs151225194;rs2031662	2	rs118068821;rs151225194	T	A	0.0330725	0.00363892	1e-19	0.219925	136865	Known
MCH	51	13:76057383:A:G	rs9573567	13	76057383	9.34e-15	76028631	76106493	95	88	1	rs9573567	1	rs9573567	A	G	-0.0294375	0.00379937	9.34e-15	0.2083	136865	Known
MCH	52	14:23482404:A:G	rs60950807	14	23482404	6.94e-10	23375251	23509364	46	40	1	rs60950807	1	rs60950807	A	G	-0.0536417	0.00869744	6.94e-10	0.0551017	136865	Known
MCH	53	14:74211446:A:C	rs75025690	14	74211446	5.44e-12	74196720	74214744	7	7	1	rs75025690	1	rs75025690	A	C	0.0736847	0.0106888	5.44e-12	0.0380192	136865	Known
MCH	54	14:75506696:C:T	rs28757011	14	75506696	3.3e-09	75441504	75629587	6	6	1	rs28757011	1	rs28757011	T	C	-0.0757383	0.0128025	3.3e-09	0.0273518	136865	Known
MCH	55	14:103844854:A:G	rs78284524	14	103844854	2.31e-10	103822762	104019168	25	25	3	rs78284524;rs139008205;rs117307176	1	rs78284524	A	G	0.0588784	0.00928768	2.31e-10	0.0490556	136865	Known
MCH	56	15:31547005:A:G	rs80335603	15	31547005	2.76e-14	31546115	31553742	9	9	1	rs80335603	1	rs80335603	G	A	0.0647457	0.00850904	2.76e-14	0.0570453	136865	Known
MCH	57	15:66099113:A:G	rs12442510	15	66099113	5.84e-32	65695431	66217240	415	409	19	rs12442510;rs2414887;rs8028099;rs12903123;rs11071843;rs77389;rs34355872;rs581430;rs7171289;rs11632485;rs71936881;rs61413262;rs67109112;rs199817472;rs5813364;rs541989496;rs7175692;rs528059595;rs566627923	1	rs12442510	A	G	0.0384467	0.0032676	5.84e-32	0.25478	136865	Known
MCH	58	16:193224:A:G	rs11864973	16	193224	6.55e-162	79609	592293	401	384	37	rs2239297;rs60125383;rs185761692;rs2541604;rs11646519;rs7194649;rs74539621;rs11864973;rs2541602;rs2685130;rs68035351;rs216606;rs550686622;rs2541639;rs2858931;rs531588932;rs2858013;rs2858015;rs35379530;rs56007737;rs35038459;rs1122794;rs78369087;rs12917880;rs369903317;rs9929462;rs916194;rs2858091;rs144630608;rs7189020;rs10751767;rs140871153;rs80220623;rs214252;rs61443138;rs45612235;rs34433710	8	rs2239297;rs11864973;rs2541639;rs78369087;rs2858091;rs140871153;rs80220623;rs34433710	A	G	-0.179809	0.00663136	6.55e-162	0.0876338	136865	Known
MCH	59	16:68702077:A:G	rs3118234	16	68702077	5.15e-14	68434883	68837496	278	272	4	rs3118234;rs72785165;rs2059254;rs2018058	1	rs3118234	A	G	-0.0463705	0.00615971	5.15e-14	0.0989734	136865	Known
MCH	60	17:27169737:T:TGCCGCCC	rs536829095	17	27169737	1.76e-16	26131234	29262773	1298	1232	22	rs4795449;rs191981826;rs76392795;rs4795466;rs138029684;rs536829095;rs572856884;rs75526574;rs371311545;rs367889957;rs71371126;rs2020942;rs7215157;rs200994033;rs9890032;rs11284489;rs216475;rs11080128;rs550171059;rs28583156;rs1808255;rs144218749	4	rs4795449;rs536829095;rs71371126;rs200994033	TGCCGCCC	T	0.0261659	0.00317645	1.76e-16	0.266295	136865	Known
MCH	61	17:42328621:A:G	rs2285644	17	42328621	2.48e-09	42079930	42328621	4	1	1	rs2285644	1	rs2285644	A	G	-0.052241	0.00876147	2.48e-09	0.0544661	136865	Known
MCH	62	17:44120673:G:GA	rs150455959	17	44120673	1.35e-10	44083948	44862142	283	219	4	rs150455959;rs12603341;rs137877621;rs559565797	1	rs150455959	GA	G	0.0161579	0.00251626	1.35e-10	0.365386	136865	Known
MCH	63	17:45720651:A:G	rs75744019	17	45720651	1.55e-08	45374803	45800658	186	178	1	rs75744019	1	rs75744019	G	A	0.0259099	0.00458143	1.55e-08	0.156808	136865	Known
MCH	64	18:20673997:A:T	rs142822394	18	20673997	4.01e-08	20470804	20673997	5	5	1	rs142822394	1	rs142822394	A	T	-0.0668732	0.0121805	4.01e-08	0.0298396	136865	Known
MCH	65	18:41980501:G:T	rs16977972	18	41980501	2.13e-08	41968564	42113151	80	71	1	rs16977972	1	rs16977972	T	G	-0.0201137	0.00359127	2.13e-08	0.224327	136865	Known
MCH	66	18:43715506:A:G	rs1791403	18	43715506	3.88e-09	43620328	43865298	336	327	3	rs1791403;rs11355953;rs4890311	1	rs1791403	A	G	0.0116749	0.00198244	3.88e-09	0.496369	136865	Known
MCH	67	19:4505445:A:G	rs16989695	19	4505445	8.61e-23	4467113	4511791	70	62	3	rs16989695;rs34663282;rs2288924	1	rs16989695	A	G	0.0274078	0.00278902	8.61e-23	0.318442	136865	Known
MCH	68	19:12996500:A:G	rs2072596	19	12996500	3.6e-29	12707254	13075165	158	146	15	rs2072596;rs3745647;rs8108826;rs112540795;rs35501398;rs116813755;rs149645338;rs200954289;rs117226707;rs62108438;rs140618956;rs2967896;rs34226478;rs56160517;rs113797416	2	rs2072596;rs62108438	G	A	-0.129895	0.0115864	3.6e-29	0.0328353	136865	Known
MCH	69	19:33084340:A:G	rs55929659	19	33084340	5.29e-11	33039726	33111758	39	39	1	rs55929659	1	rs55929659	A	G	-0.039734	0.00605458	5.29e-11	0.101377	136865	Known
MCH	70	19:33754548:C:T	rs78744187	19	33754548	1.47e-17	33754548	33763475	9	9	5	rs78744187;rs10401672;rs55804555;rs74919049;rs117783755	2	rs78744187;rs74919049	T	C	-0.120032	0.0140727	1.47e-17	0.0229679	136865	Known
MCH	71	20:55990426:C:T	rs910758	20	55990426	1.06e-10	55989766	55999932	15	15	1	rs910758	1	rs910758	T	C	0.0141455	0.00219035	1.06e-10	0.438589	136865	Known
MCH	72	21:39845275:C:T	rs78762153	21	39845275	2.13e-11	39835126	39895082	14	14	1	rs78762153	1	rs78762153	C	T	0.0412171	0.00615447	2.13e-11	0.0988529	136865	Known
MCH	73	22:21971041:C:T	rs738129	22	21971041	2.83e-09	21912246	21992386	112	104	2	rs738129;rs576111528	1	rs738129	T	C	-0.0134791	0.00226884	2.83e-09	0.418748	136865	Known
MCH	74	22:32902476:C:T	rs28881856	22	32902476	1.55e-15	32857821	32907769	123	115	3	rs28881856;rs9609564;rs5749448	1	rs28881856	T	C	-0.0370687	0.00464955	1.55e-15	0.153158	136865	Known
MCH	75	22:36778943:C:T	rs79087055	22	36778943	5.39e-10	36757202	36818662	148	138	1	rs79087055	1	rs79087055	C	T	-0.0350506	0.00564655	5.39e-10	0.113762	136865	Known
MCH	76	22:37462936:A:G	rs855791	22	37462936	1.99e-60	37367723	37514076	347	329	27	rs5756438;rs6000522;rs130596;rs130605;rs57489451;rs5756497;rs9610643;rs5750348;rs2899279;rs35920891;rs575359293;rs5845311;rs117735021;rs5756493;rs117142554;rs855791;rs855788;rs855786;rs5756488;rs5750373;rs2019848;rs372598475;rs5756507;rs9610649;rs5756519;rs926331;rs9622546	9	rs5756438;rs6000522;rs130596;rs117735021;rs5756493;rs855791;rs2019848;rs9610649;rs9622546	G	A	0.0332828	0.00202975	1.99e-60	0.482081	136865	Known
MCH	77	22:50961854:C:T	rs2782	22	50961854	7.76e-24	50935155	51110524	151	143	13	rs131813;rs140521;rs5770966;rs2782;rs131781;rs3752397;rs4575819;rs2269382;rs12163404;rs131819;rs131818;rs117686045;rs145641866	3	rs131813;rs2782;rs145641866	T	C	-0.0319584	0.00317467	7.76e-24	0.267782	136865	Known
MCHC	1	1:158580069:C:T	rs2479868	1	158580069	8.58e-23	158434090	158726953	560	536	11	rs2479868;rs952094;rs16840439;rs857679;rs703118;rs16840748;rs11273976;rs12045893;rs863365;rs35145204;rs2022383	1	rs2479868	T	C	-0.037633	0.00382938	8.58e-23	0.415593	136908	Known
MCHC	2	2:145182957:C:G	rs10210063	2	145182957	4.05e-08	145169563	145216132	13	12	1	rs10210063	1	rs10210063	G	C	-0.0396936	0.00723173	4.05e-08	0.0733303	136908	Known
MCHC	3	3:195901357:A:G	rs9847725	3	195901357	5.53e-11	195646776	195927112	251	247	7	rs3804139;rs66682515;rs371463960;rs142701404;rs9847725;rs9864994;rs6765113	2	rs3804139;rs9847725	A	G	-0.0250003	0.00381339	5.53e-11	0.430249	136908	Known
MCHC	4	4:110917626:A:C	rs2299002	4	110917626	1.47e-09	110825941	110963648	112	110	1	rs2299002	1	rs2299002	C	A	0.0263183	0.00435207	1.47e-09	0.248941	136908	Known
MCHC	5	5:1080134:A:G	rs56287436	5	1080134	1.94e-11	983336	1117045	170	161	10	rs3789199;rs13162464;rs79635912;rs111561209;rs56287436;rs4535497;rs6874041;rs6554618;rs34523747;rs10054219	3	rs3789199;rs56287436;rs10054219	A	G	-0.0275089	0.00409954	1.94e-11	0.304664	136908	Known
MCHC	6	5:72050280:G:GA	rs35402754	5	72050280	3.93e-09	72019275	72221021	186	177	1	rs35402754	1	rs35402754	G	GA	-0.02938	0.00499064	3.93e-09	0.171995	136908	Known
MCHC	7	5:154037375:C:G	rs13155902	5	154037375	1.52e-15	154015528	154366183	169	162	9	rs13155902;rs13167587;rs59852115;rs73290792;rs79089020;rs142756010;rs143363974;rs348753;rs286623	2	rs13155902;rs143363974	G	C	-0.0303428	0.00380449	1.52e-15	0.441782	136908	Known
MCHC	8	6:16288615:A:G	rs2327958	6	16288615	1.39e-08	16248130	16295589	18	18	1	rs2327958	1	rs2327958	A	G	0.0352318	0.00620835	1.39e-08	0.102719	136908	Known
MCHC	9	6:26091179:C:G	rs1799945	6	26091179	1e-18	25790493	26135499	76	70	4	rs1799945;rs198855;rs539633309;rs62394288	1	rs1799945	G	C	0.0815661	0.00923251	1e-18	0.0437374	136908	Known
MCHC	10	6:135411228:C:T	rs9376090	6	135411228	8.06e-60	135246294	135490468	287	275	17	rs13220662;rs9389263;rs9494139;rs35874523;rs35571217;rs76407617;rs1547247;rs9376090;rs2210366;rs6930223;rs9389270;rs9483788;rs538261385;rs10710789;rs5880241;rs564719379;rs7383183	4	rs13220662;rs9376090;rs564719379;rs7383183	C	T	0.065606	0.00402186	8.06e-60	0.324616	136908	Known
MCHC	11	7:100222162:G:GA	rs11289390	7	100222162	2.81e-10	99807893	100245187	16	15	2	rs11289390;rs2231175	2	rs11289390;rs2231175	GA	G	-0.0343222	0.00544009	2.81e-10	0.139309	136908	Known
MCHC	12	8:41630405:A:G	rs4737009	8	41630405	6.9e-27	41593223	41644862	49	47	7	rs4737009;rs3886945;rs551580;rs7006290;rs534561583;rs7461534;rs11785162	2	rs4737009;rs11785162	G	A	0.0405425	0.00377632	6.9e-27	0.480509	136908	Known
MCHC	13	8:42398125:T:TAAA	rs535269686	8	42398125	2.8e-19	42334926	42468218	211	209	12	rs535269686;rs35948113;rs74555538;rs11776348;rs2923407;rs201549446;rs13251378;rs55840085;rs4339629;rs6988113;rs11284092;rs12676817	1	rs535269686	TAAA	T	0.0341192	0.00380108	2.8e-19	0.440372	136908	Known
MCHC	14	8:98764511:A:G	rs2449522	8	98764511	4.94e-08	98644686	98773382	66	62	1	rs2449522	1	rs2449522	A	G	0.0260318	0.00477349	4.94e-08	0.193477	136908	Known
MCHC	15	9:136152547:C:T	rs8176632	9	136152547	1.04e-28	136067692	136228795	114	111	11	rs9411372;rs9411475;rs8176720;rs8176632;rs117829128;rs7030248;rs3205136;rs587611953;rs616154;rs3830709;rs79902732	3	rs9411372;rs8176632;rs3830709	T	C	0.0507596	0.00456609	1.04e-28	0.217938	136908	Known
MCHC	16	11:122936483:A:G	rs11218946	11	122936483	2.15e-16	122913984	123003042	108	104	3	rs11218946;rs9666251;rs7948719	1	rs11218946	G	A	-0.0332387	0.00404676	2.15e-16	0.318272	136908	Known
MCHC	17	14:65538104:C:T	rs11626720	14	65538104	3.17e-11	65487694	65606248	75	74	2	rs11626720;rs1957949	1	rs11626720	T	C	0.0299717	0.00451498	3.17e-11	0.223584	136908	Known
MCHC	18	15:65955516:A:G	rs8027388	15	65955516	4.32e-12	65695943	66129581	401	395	10	rs8027388;rs71447853;rs34782750;rs4482223;rs34355872;rs1010285;rs1550026;rs71936881;rs77392210;rs199817472	1	rs8027388	A	G	0.0276695	0.00399476	4.32e-12	0.332618	136908	Known
MCHC	19	16:215106:A:C	rs7194649	16	215106	5.17e-30	60842	695287	409	394	25	rs216614;rs117362193;rs11864973;rs11646266;rs2541602;rs2685130;rs2858931;rs67113805;rs1211375;rs1203973;rs2541616;rs141493810;rs2685131;rs56304909;rs56007737;rs11248915;rs1122794;rs7194649;rs2239297;rs116369221;rs72763679;rs9929462;rs74539621;rs78369087;rs4984671	6	rs216614;rs2541602;rs2685131;rs7194649;rs9929462;rs4984671	A	C	-0.0630275	0.00553772	5.17e-30	0.13378	136908	Known
MCHC	20	16:57299858:A:T	rs78238999	16	57299858	1.22e-08	57167618	57305389	146	139	1	rs78238999	1	rs78238999	T	A	0.0262718	0.00461131	1.22e-08	0.212427	136908	Known
MCHC	21	16:68722377:A:G	rs3114405	16	68722377	1.27e-10	68660565	68837496	141	138	3	rs3114405;rs7184242;rs1111720	1	rs3114405	A	G	-0.0353205	0.00549286	1.27e-10	0.136431	136908	Known
MCHC	22	16:88853729:C:T	rs837763	16	88853729	2.28e-43	88832113	88862568	47	44	4	rs837763;rs2341001;rs17176239;rs59404182	1	rs837763	C	T	0.0543691	0.00393751	2.28e-43	0.356915	136908	Known
MCHC	23	17:27193652:C:CAA	rs572856884	17	27193652	1.23e-08	27009749	27199481	56	54	2	rs572856884;rs35469781	1	rs572856884	CAA	C	0.0218089	0.0038293	1.23e-08	0.422579	136908	Known
MCHC	24	17:42127643:A:AT	rs557797599	17	42127643	7.23e-11	42061629	42336149	204	200	7	rs557797599;rs228758;rs201614464;rs9906807;rs72628312;rs59825363;rs368153626	1	rs557797599	A	AT	-0.0260727	0.00400141	7.23e-11	0.334506	136908	Known
MCHC	25	18:43316901:G:T	rs7237102	18	43316901	4.08e-24	43296748	43349911	161	156	6	rs7237102;rs9951207;rs75842155;rs12955661;rs10460032;rs10460073	1	rs7237102	T	G	0.0390862	0.00385854	4.08e-24	0.397709	136908	Known
MCHC	26	19:1047078:A:G	rs4147910	19	1047078	2.37e-08	1037941	1063443	15	14	1	rs4147910	1	rs4147910	G	A	-0.0222601	0.00398727	2.37e-08	0.33788	136908	Known
MCHC	27	19:11344513:C:CT	rs34494692	19	11344513	1.83e-08	11329641	11350488	24	23	1	rs34494692	1	rs34494692	CT	C	0.0235978	0.00419332	1.83e-08	0.278494	136908	Known
MCHC	28	19:17246737:A:T	rs11086054	19	17246737	1e-15	17231611	17258828	69	69	3	rs11086054;rs112219961;rs12984096	1	rs11086054	T	A	0.0312267	0.00389049	1e-15	0.374985	136908	Known
MCHC	29	19:44274041:A:G	rs2306799	19	44274041	1.77e-12	44235517	44276883	62	60	3	rs2306799;rs16976747;rs11665973	1	rs2306799	A	G	0.033291	0.00472137	1.77e-12	0.199835	136908	Known
MCHC	30	22:37462936:A:G	rs855791	22	37462936	4.77e-49	37379539	37513548	229	220	13	rs855791;rs9610643;rs147653151;rs1005478;rs130605;rs5756491;rs57489451;rs5756497;rs372598475;rs228896;rs9610649;rs926331;rs5756507	3	rs855791;rs372598475;rs9610649	G	A	0.0555246	0.00377195	4.77e-49	0.482065	136908	Known
MCV	1	1:26872832:A:G	rs17162190	1	26872832	2.96e-11	26847640	26901319	68	64	2	rs17162190;rs1002488	1	rs17162190	G	A	-0.026501	0.00398588	2.96e-11	0.343937	137973	Known
MCV	2	1:40033905:A:G	rs58302493	1	40033905	6.67e-09	39938257	40088043	77	68	1	rs58302493	1	rs58302493	A	G	-0.0368561	0.00635553	6.67e-09	0.0986389	137973	Known
MCV	3	1:44474895:C:CT	rs34741082	1	44474895	1.01e-10	44151015	44586814	218	213	5	rs34741082;rs34282584;rs11210937;rs9727068;rs71653904	2	rs34741082;rs71653904	C	CT	-0.0277827	0.00429725	1.01e-10	0.263943	137973	Known
MCV	4	1:68148353:C:T	rs520820	1	68148353	5.83e-09	68120163	68252557	65	65	2	rs520820;rs2803461	1	rs520820	T	C	-0.0221891	0.00381151	5.83e-09	0.463478	137973	Known
MCV	5	1:78191727:C:T	rs1968027	1	78191727	5.97e-14	77911130	78549646	96	94	7	rs1968027;rs58073982;rs1166708;rs6704141;rs567625923;rs7514937;rs35751413	1	rs1968027	T	C	0.0286279	0.0038126	5.97e-14	0.445261	137973	Known
MCV	6	1:118265352:A:G	rs200524502	1	118265352	6.6e-24	118185073	118607446	99	98	9	rs12033311;rs10923366;rs17185310;rs34956474;rs10923407;rs117658786;rs200524502;rs77364522;rs35152453	2	rs12033311;rs200524502	G	A	0.0400336	0.0039706	6.6e-24	0.355631	137973	Known
MCV	7	1:156241452:C:CCTCCTGGGTTCAAGTGATT	rs200382333	1	156241452	1.78e-26	156208230	156349434	177	174	5	rs200382333;rs949464;rs369453512;rs3795731;rs11264461	1	rs200382333	C	CCTCCTGGGTTCAAGTGATT	0.0478041	0.00448949	1.78e-26	0.231455	137973	Known
MCV	8	1:158611797:C:T	rs857720	1	158611797	1.56e-19	158400391	158700972	210	193	7	rs857720;rs11265044;rs16840439;rs703118;rs145918480;rs12042917;rs12069654	1	rs857720	C	T	0.0346814	0.00383633	1.56e-19	0.424083	137973	Known
MCV	9	1:198594244:A:G	rs16843506	1	198594244	1.31e-65	198541652	199169102	489	474	27	rs1819278;rs12144380;rs75864485;rs551116219;rs3767747;rs2359852;rs16843506;rs10922467;rs150475114;rs2182418;rs5779933;rs2296618;rs142542338;rs74137218;rs10919581;rs74134904;rs79944952;rs10754250;rs7529585;rs7520823;rs10535972;rs6696003;rs16844101;rs75110780;rs71980966;rs7536036;rs1384444	5	rs1819278;rs16843506;rs7529585;rs16844101;rs1384444	G	A	0.0848645	0.00496076	1.31e-65	0.175799	137973	Known
MCV	10	1:227126886:C:G	rs78025337	1	227126886	4.91e-12	226888302	227166101	13	13	4	rs145587196;rs201717644;rs368706403;rs78025337	2	rs145587196;rs78025337	C	G	0.0771682	0.0111707	4.91e-12	0.0294587	137973	Known
MCV	11	1:248039451:C:T	rs3811444	1	248039451	1.44e-33	248026026	248048646	50	48	6	rs3811444;rs3811445;rs61855715;rs11204538;rs12035224;rs11204531	1	rs3811444	T	C	-0.0560854	0.00464493	1.44e-33	0.210806	137973	Known
MCV	12	2:8735215:A:C	rs10929543	2	8735215	1.35e-10	8714879	8756183	81	64	2	rs10929543;rs4669294	1	rs10929543	C	A	0.0245029	0.00381605	1.35e-10	0.434201	137973	Known
MCV	13	2:62517329:A:T	rs7594244	2	62517329	1.16e-08	62503725	62545195	22	22	1	rs7594244	1	rs7594244	T	A	0.0259441	0.00454753	1.16e-08	0.222652	137973	Known
MCV	14	2:145216048:C:T	rs13389578	2	145216048	1.3e-24	145139727	145250957	42	37	5	rs35339313;rs2288353;rs10197368;rs13389578;rs10197024	3	rs35339313;rs13389578;rs10197024	C	T	-0.0770436	0.00752312	1.3e-24	0.068093	137973	Known
MCV	15	2:174219135:A:G	rs920112	2	174219135	2.67e-11	174193639	174219135	17	17	2	rs920112;rs62175706	1	rs920112	A	G	0.0253341	0.00380173	2.67e-11	0.449429	137973	Known
MCV	16	2:211540507:A:C	rs1047891	2	211540507	8.88e-16	211540507	211653368	236	229	4	rs1047891;rs16844788;rs142844838;rs6736693	1	rs1047891	A	C	0.0394791	0.00490945	8.88e-16	0.181184	137973	Known
MCV	17	2:218676585:C:G	rs2288161	2	218676585	1.38e-08	218667800	218679238	11	11	1	rs2288161	1	rs2288161	G	C	-0.0295154	0.00519988	1.38e-08	0.157324	137973	Known
MCV	18	3:16932710:C:T	rs114893614	3	16932710	8.61e-48	16759632	17151806	562	550	22	rs143087891;rs138699715;rs17042904;rs60828515;rs2084533;rs17042807;rs80094410;rs114893614;rs73146904;rs56965342;rs147682542;rs576578709;rs6772050;rs144567423;rs6780646;rs11299227;rs1992380;rs7637568;rs62247188;rs6442667;rs6804793;rs62248170	4	rs143087891;rs2084533;rs114893614;rs7637568	T	C	-0.106692	0.00734624	8.61e-48	0.0717133	137973	Known
MCV	19	3:20105426:A:G	rs2948097	3	20105426	6.11e-13	20097343	20326562	114	112	4	rs2948097;rs7633812;rs78699704;rs6771625	1	rs2948097	G	A	-0.0275039	0.00382099	6.11e-13	0.439916	137973	Known
MCV	20	3:24343330:C:T	rs1505307	3	24343330	3.08e-42	23858197	24357332	196	191	11	rs562975927;rs199574659;rs62253752;rs9830674;rs2167115;rs7622481;rs73148324;rs1505307;rs12485694;rs1394767;rs7610039	3	rs562975927;rs62253752;rs1505307	T	C	-0.0607769	0.00446257	3.08e-42	0.235343	137973	Known
MCV	21	3:64005226:A:G	rs2888013	3	64005226	4.74e-09	63780047	64061581	150	141	2	rs2888013;rs3830513	1	rs2888013	G	A	-0.0308683	0.00527105	4.74e-09	0.151479	137973	Known
MCV	22	3:128338176:A:T	rs61112519	3	128338176	8.02e-11	128323356	128425253	55	55	1	rs61112519	1	rs61112519	A	T	-0.0255753	0.00393452	8.02e-11	0.363712	137973	Known
MCV	23	3:133499063:A:G	rs4854762	3	133499063	1.51e-11	133433862	133548799	105	105	4	rs4854762;rs1534164;rs6762415;rs2718796	1	rs4854762	A	G	-0.0260296	0.00385782	1.51e-11	0.40808	137973	Known
MCV	24	3:142247052:C:T	rs6440087	3	142247052	1.04e-62	141920434	142547417	748	726	41	rs80040758;rs144537386;rs75368165;rs6440087;rs66925295;rs9879967;rs11711434;rs13075800;rs373174958;rs140962182;rs34712134;rs3830601;rs4594656;rs113847264;rs4637328;rs11929107;rs6789958;rs111361987;rs11342744;rs2608069;rs9681405;rs9814922;rs11393867;rs13095425;rs11708108;rs67430439;rs6791161;rs369255846;rs138793897;rs35363343;rs373622772;rs1351965;rs56759656;rs370129456;rs534243837;rs73228759;rs56328361;rs7650240;rs144167356;rs56249112;rs75069062	4	rs80040758;rs6440087;rs73228759;rs56328361	T	C	-0.0638844	0.00382226	1.04e-62	0.432672	137973	Known
MCV	25	3:195919361:G:GA	rs74833010	3	195919361	2.25e-78	195404754	195987442	735	694	70	rs12489052;rs3827561;rs6804822;rs200229871;rs4404479;rs201309355;rs9820939;rs9861311;rs201635070;rs35564668;rs9829686;rs28547297;rs147434248;rs55649226;rs56675765;rs144257652;rs13315991;rs13323879;rs62283430;rs200851708;rs72611180;rs141690014;rs4927710;rs200653815;rs117087571;rs58365266;rs66682515;rs71321895;rs147566203;rs58513496;rs34210928;rs56229553;rs77828245;rs117544913;rs117085047;rs35819676;rs139783970;rs146728240;rs7625441;rs200077788;rs9849934;rs139688803;rs143809685;rs9825645;rs143460875;rs9834962;rs6764719;rs9866504;rs35450566;rs35629370;rs7642243;rs78622644;rs74833010;rs9325435;rs79719339;rs7622459;rs9881540;rs11185516;rs146400917;rs4916504;rs113935974;rs11185518;rs11185515;rs557472018;rs9841746;rs531979297;rs9837108;rs527886339;rs71621224;rs17852687	10	rs12489052;rs62283430;rs117544913;rs35819676;rs139688803;rs9825645;rs9834962;rs6764719;rs74833010;rs527886339	G	GA	-0.072017	0.00384254	2.25e-78	0.42085	137973	Known
MCV	26	4:3443931:A:G	rs13108218	4	3443931	7.63e-09	3434336	3447156	10	10	1	rs13108218	1	rs13108218	G	A	0.0218903	0.00378959	7.63e-09	0.497141	137973	Known
MCV	27	4:39362138:T:TTAAAATAAAA	rs144172721	4	39362138	1.08e-08	39186355	39366935	161	156	2	rs144172721;rs2066786	1	rs144172721	T	TTAAAATAAAA	0.0225324	0.00394124	1.08e-08	0.359918	137973	Known
MCV	28	4:55408875:A:T	rs218264	4	55408875	2.3e-167	55065193	55427239	389	351	24	rs192263827;rs28412473;rs78053482;rs552359160;rs17750246;rs4864905;rs58422016;rs28428779;rs77034634;rs80113191;rs13142259;rs6812505;rs1562059;rs61424751;rs218264;rs218267;rs1553659;rs1507964;rs7682962;rs1813825;rs35284941;rs77558474;rs170118;rs541088015	4	rs192263827;rs78053482;rs77034634;rs218264	T	A	0.111506	0.00404394	2.3e-167	0.32539	137973	Known
MCV	29	4:57805085:A:ATAAG	rs151337818	4	57805085	2.58e-09	57713592	57901774	92	89	1	rs151337818	1	rs151337818	A	ATAAG	0.0229418	0.00385156	2.58e-09	0.408189	137973	Known
MCV	30	4:79697281:A:G	rs147417383	4	79697281	1.21e-13	79613545	79881513	338	327	4	rs147417383;rs200664717;rs35348460;rs4246708	1	rs147417383	A	G	0.0329912	0.00444876	1.21e-13	0.237996	137973	Known
MCV	31	4:110896602:A:C	rs11568991	4	110896602	1.93e-18	110825941	110963648	126	124	4	rs11568991;rs9995637;rs7685010;rs721413	1	rs11568991	A	C	-0.0381903	0.0043591	1.93e-18	0.251372	137973	Known
MCV	32	4:122716826:C:T	rs4833775	4	122716826	3.23e-09	122683623	122843079	96	96	1	rs4833775	1	rs4833775	C	T	0.0224163	0.00378698	3.23e-09	0.486081	137973	Known
MCV	33	5:1284135:C:T	rs4449583	5	1284135	6.79e-24	983336	1296486	225	219	23	rs3789199;rs117596089;rs72705181;rs111910553;rs62331187;rs10474882;rs112034864;rs35801134;rs35188965;rs4580814;rs6554618;rs56287436;rs6874041;rs117229814;rs4495220;rs4594899;rs75415701;rs11738271;rs4449583;rs2853677;rs2853672;rs10054203;rs72709458	5	rs3789199;rs62331187;rs6874041;rs11738271;rs4449583	T	C	-0.0398139	0.00394988	6.79e-24	0.360078	137973	Known
MCV	34	5:36175787:A:G	rs16902780	5	36175787	4.67e-09	36153847	36257018	105	105	1	rs16902780	1	rs16902780	G	A	0.0335307	0.0057233	4.67e-09	0.125003	137973	Known
MCV	35	5:40770526:C:CCACTG	rs139979561	5	40770526	1.47e-08	40770526	40770526	1	1	1	rs139979561	1	rs139979561	CCACTG	C	-0.0228942	0.00404102	1.47e-08	0.326495	137973	Known
MCV	36	5:154049272:A:T	rs34542840	5	154049272	1.68e-34	154005654	154373070	467	458	23	rs4958379;rs71590142;rs5872391;rs59852115;rs13167314;rs6892346;rs34542840;rs7702928;rs6873650;rs71590150;rs138203880;rs35203618;rs112875742;rs79089020;rs575983617;rs552562542;rs2688208;rs142756010;rs2544860;rs3776982;rs6890610;rs562862447;rs348753	5	rs4958379;rs34542840;rs79089020;rs2544860;rs348753	T	A	0.0572791	0.00467581	1.68e-34	0.209697	137973	Known
MCV	37	5:173280109:C:T	rs2561764	5	173280109	1.15e-11	173192713	173398526	228	221	8	rs1868330;rs12055050;rs4041224;rs35556662;rs359431;rs360018;rs2561764;rs6864691	3	rs1868330;rs12055050;rs2561764	T	C	-0.0357424	0.00526727	1.15e-11	0.152805	137973	Known
MCV	38	6:15393435:T:TA	rs34092241	6	15393435	5.79e-10	15378429	15446447	24	24	1	rs34092241	1	rs34092241	T	TA	-0.024306	0.00392288	5.79e-10	0.3695	137973	Known
MCV	39	6:16233763:A:G	rs117277985	6	16233763	2.01e-26	16203914	16329906	74	69	7	rs117277985;rs11400155;rs541355532;rs142517;rs36064390;rs9396656;rs4716056	2	rs117277985;rs541355532	G	A	0.191939	0.0180449	2.01e-26	0.0111326	137973	Known
MCV	40	6:20631953:A:C	rs2328529	6	20631953	7.15e-09	20529117	20708220	93	90	1	rs2328529	1	rs2328529	A	C	-0.0222503	0.00384471	7.15e-09	0.416208	137973	Known
MCV	41	6:26091179:C:G	rs1799945	6	26091179	1.26e-31	25431292	29613163	2125	1906	47	rs181143602;rs77971031;rs9295666;rs6931627;rs212934;rs3765236;rs1799945;rs62626260;rs198855;rs11455177;rs539633309;rs17269374;rs34887699;rs62394288;rs530548551;rs199906554;rs112984099;rs150883641;rs543338438;rs540659743;rs34229567;rs71544690;rs568350444;rs56320945;rs10632675;rs558108969;rs114467856;rs73401012;rs2531818;rs423118;rs112892668;rs209203;rs201646450;rs9468500;rs11967759;rs11755274;rs543119001;rs112757926;rs375993369;rs140136728;rs181866170;rs75068079;rs1592409;rs3131854;rs29232;rs41291770;rs114906298	14	rs181143602;rs77971031;rs3765236;rs1799945;rs112984099;rs34229567;rs568350444;rs56320945;rs558108969;rs73401012;rs181866170;rs75068079;rs29232;rs114906298	G	C	0.108533	0.0092754	1.26e-31	0.0437368	137973	Known
MCV	42	6:41925159:A:G	rs9349205	6	41925159	1.49e-252	41527698	42052815	709	679	104	rs4711678;rs35369510;rs1001015;rs1011100;rs1883816;rs12662389;rs35250013;rs13202921;rs76163614;rs376852930;rs138307665;rs12527949;rs150099647;rs140480486;rs80045728;rs76846489;rs4714507;rs1015149;rs9369305;rs9349200;rs13200335;rs9394822;rs9369300;rs9394824;rs6933790;rs34820632;rs6939861;rs2395785;rs9369304;rs7773575;rs2040017;rs9381096;rs561693628;rs4711690;rs9471643;rs62396739;rs570722479;rs544654494;rs5875774;rs147542602;rs200870810;rs538220746;rs34841111;rs74895792;rs34924867;rs557375932;rs6913232;rs10947997;rs11970772;rs6920885;rs62417391;rs7770598;rs9357382;rs6912200;rs67840739;rs75996834;rs6938966;rs12663943;rs3804280;rs9349205;rs9471699;rs9349209;rs10560058;rs546531589;rs60662806;rs4607417;rs56056026;rs9462764;rs7770391;rs4365924;rs12191565;rs10948006;rs9381120;rs9367126;rs28360509;rs35693450;rs78789841;rs12174903;rs536258560;rs72853818;rs10948007;rs76143776;rs9367120;rs35507472;rs11756584;rs6458265;rs7744080;rs558639653;rs117088657;rs138319057;rs143231418;rs75742249;rs12202319;rs79179781;rs149685387;rs79200612;rs6919122;rs9369327;rs62415893;rs4711704;rs142937763;rs2493831;rs9381130;rs66472208	20	rs4711678;rs35369510;rs76163614;rs4714507;rs6933790;rs7773575;rs4711690;rs62396739;rs75996834;rs9349205;rs536258560;rs72853818;rs9367120;rs7744080;rs558639653;rs117088657;rs75742249;rs6919122;rs2493831;rs9381130	A	G	-0.155662	0.00458582	1.49e-252	0.218637	137973	Known
MCV	43	6:109626965:A:G	rs1008084	6	109626965	6.99e-39	109503083	110094039	241	225	7	rs35577292;rs9487013;rs9320278;rs1008084;rs2884036;rs351738;rs11153170	3	rs35577292;rs1008084;rs11153170	A	G	0.0755605	0.00579328	6.99e-39	0.121785	137973	Known
MCV	44	6:111545540:C:T	rs354551	6	111545540	6.73e-16	111394511	111916673	434	428	13	rs354551;rs354531;rs34241106;rs34291181;rs35185792;rs554035157;rs36044806;rs14399;rs528983333;rs139574606;rs9374263;rs9374264;rs11153300	3	rs354551;rs528983333;rs9374263	T	C	0.034051	0.00421665	6.73e-16	0.280087	137973	Known
MCV	45	6:135411228:C:T	rs9376090	6	135411228	0	135136700	136210557	1150	1098	69	rs111454601;rs6920586;rs139071893;rs7744685;rs1883225;rs9385710;rs9494108;rs565840195;rs6569977;rs76812437;rs6569975;rs9494072;rs150330362;rs79290860;rs76407617;rs1547247;rs117596645;rs9402680;rs538261385;rs74684002;rs61738492;rs76482099;rs148969519;rs75351053;rs9376090;rs9494139;rs2210366;rs35874523;rs6930223;rs9389271;rs9483788;rs10710789;rs5880241;rs9389263;rs117171310;rs138532999;rs55731938;rs56205561;rs13220662;rs75987577;rs147291152;rs564719379;rs7774081;rs529408809;rs66545508;rs9402693;rs2072827;rs9389267;rs11960991;rs149297111;rs11154794;rs142985947;rs55947720;rs147568867;rs71006758;rs4896142;rs548037452;rs2757647;rs9402730;rs138263379;rs149834890;rs76431463;rs9321520;rs549521010;rs72971630;rs11154825;rs371470056;rs188059637;rs9402767	20	rs111454601;rs7744685;rs150330362;rs117596645;rs74684002;rs148969519;rs75351053;rs9376090;rs117171310;rs55731938;rs147291152;rs564719379;rs11960991;rs55947720;rs71006758;rs4896142;rs138263379;rs76431463;rs9321520;rs188059637	C	T	0.166048	0.00404003	0	0.32469	137973	Known
MCV	46	6:139839444:A:G	rs608662	6	139839444	3.21e-71	139753678	139894702	165	162	11	rs3010306;rs67676061;rs608662;rs145547187;rs76682447;rs61133457;rs618652;rs116664756;rs688510;rs66815330;rs60290508	3	rs3010306;rs608662;rs688510	A	G	-0.0797565	0.0044696	3.21e-71	0.23385	137973	Known
MCV	47	6:164462185:C:T	rs9458973	6	164462185	1.02e-20	164450255	164509315	165	163	2	rs9458973;rs9355459	1	rs9458973	C	T	-0.0355435	0.00380789	1.02e-20	0.449827	137973	Known
MCV	48	7:50427982:A:G	rs6592965	7	50427982	1.46e-37	50417104	50629764	283	278	17	rs6592965;rs6592967;rs12532576;rs74611294;rs12718910;rs6954833;rs11763774;rs12538151;rs12719030;rs11768267;rs12718572;rs17133878;rs73114918;rs12668621;rs12534526;rs10230385;rs72645705	3	rs6592965;rs10230385;rs72645705	A	G	0.0517885	0.00404316	1.46e-37	0.322788	137973	Known
MCV	49	7:92632303:A:C	rs55853091	7	92632303	9.05e-38	92062621	92680785	244	233	27	rs2282978;rs2282985;rs12536287;rs3731343;rs60814640;rs6956477;rs77071815;rs2374593;rs571148343;rs13229255;rs60417901;rs111812139;rs375463942;rs78271126;rs60567039;rs10260810;rs150684942;rs17164959;rs7807666;rs11976485;rs10259658;rs118169096;rs55853091;rs74827648;rs35934481;rs139294217;rs73710908	6	rs2282978;rs3731343;rs111812139;rs78271126;rs10260810;rs55853091	A	C	0.0570108	0.00443798	9.05e-38	0.239945	137973	Known
MCV	50	7:100245187:C:T	rs2231175	7	100245187	1.03e-15	100210687	100388041	65	61	5	rs11289390;rs35190962;rs35819525;rs2231175;rs10226460	3	rs11289390;rs2231175;rs10226460	T	C	0.073506	0.00916133	1.03e-15	0.0446899	137973	Known
MCV	51	8:21779937:C:G	rs80207740	8	21779937	8.77e-29	21695958	21890589	295	283	15	rs9644147;rs79371289;rs17581589;rs17615468;rs59635982;rs17853066;rs5890015;rs17616085;rs4872220;rs80207740;rs111590006;rs12541385;rs6996493;rs900778;rs35551108	3	rs9644147;rs80207740;rs6996493	G	C	0.0439692	0.00394982	8.77e-29	0.356512	137973	Known
MCV	52	8:41630405:A:G	rs4737009	8	41630405	2.68e-14	41630405	41630447	2	2	1	rs4737009	1	rs4737009	G	A	-0.02888	0.00379348	2.68e-14	0.480518	137973	Known
MCV	53	8:42390873:C:T	rs2974337	8	42390873	6.83e-17	42314205	42468218	216	213	9	rs2974337;rs74555538;rs1349471;rs2978456;rs77258375;rs10107967;rs4368963;rs55837592;rs12676817	1	rs2974337	T	C	-0.032027	0.00383559	6.83e-17	0.421905	137973	Known
MCV	54	8:103288343:C:T	rs2853238	8	103288343	1.36e-18	103203103	103501770	170	164	8	rs2853238;rs576976876;rs62523102;rs72606691;rs13249904;rs1265152;rs2853228;rs148103121	1	rs2853238	C	T	0.0335368	0.00381087	1.36e-18	0.460297	137973	Known
MCV	55	8:128965269:C:G	rs56223526	8	128965269	8.76e-09	128937609	128985757	21	21	1	rs56223526	1	rs56223526	C	G	-0.0321675	0.0055913	8.76e-09	0.131834	137973	Known
MCV	56	9:4845242:A:G	rs295258	9	4845242	3.4e-61	4765990	4988761	239	229	28	rs1260011;rs369119;rs201298631;rs545683704;rs35765032;rs6476915;rs33973400;rs41313796;rs35089310;rs3847260;rs559915577;rs296852;rs386616;rs7852738;rs79423976;rs10815090;rs10974824;rs10974827;rs295258;rs7870037;rs4742051;rs57980387;rs295918;rs4740804;rs59950327;rs1967822;rs3780363;rs7849191	4	rs1260011;rs79423976;rs295258;rs7849191	A	G	0.0624716	0.00378511	3.4e-61	0.499757	137973	Known
MCV	57	9:20801250:A:G	rs10122278	9	20801250	3.01e-08	20723468	20928187	89	87	1	rs10122278	1	rs10122278	G	A	-0.0272794	0.0049233	3.01e-08	0.1813	137973	Known
MCV	58	9:100745902:A:G	rs3739672	9	100745902	2.06e-11	100740124	100808755	34	32	1	rs3739672	1	rs3739672	G	A	-0.0458726	0.00684496	2.06e-11	0.0835961	137973	Known
MCV	59	9:136132516:A:G	rs2073823	9	136132516	4.57e-37	136067692	136337740	130	126	17	rs9411475;rs9411476;rs8176757;rs8176635;rs117706705;rs2073823;rs587611953;rs117829128;rs7030248;rs77843399;rs3205136;rs7025162;rs141328418;rs62637580;rs62575995;rs28503755;rs2073937	6	rs9411475;rs2073823;rs7025162;rs141328418;rs62637580;rs2073937	A	G	-0.0584214	0.00459283	4.57e-37	0.217311	137973	Known
MCV	60	9:140117968:A:G	rs73565707	9	140117968	1.15e-15	140100224	140136829	37	37	3	rs73565707;rs78067620;rs3936235	1	rs73565707	G	A	0.0370131	0.00462088	1.15e-15	0.214527	137973	Known
MCV	61	10:6962623:A:G	rs10905064	10	6962623	1.21e-08	6944579	6978361	33	32	1	rs10905064	1	rs10905064	A	G	-0.0218469	0.00383347	1.21e-08	0.424315	137973	Known
MCV	62	10:46101021:A:C	rs73291195	10	46101021	1.82e-46	45373510	46346686	914	871	23	rs2281841;rs10900130;rs17417442;rs7099692;rs4948973;rs72784554;rs112963802;rs142419588;rs201204438;rs149444556;rs142894145;rs3780905;rs3780909;rs4540799;rs10900218;rs199630176;rs138643555;rs10793624;rs148286432;rs73291195;rs117534817;rs528171756;rs61855781	7	rs2281841;rs4948973;rs72784554;rs142419588;rs3780905;rs73291195;rs61855781	C	A	0.0981959	0.0068607	1.82e-46	0.0832228	137973	Known
MCV	63	10:51582894:C:T	rs41306524	10	51582894	1.12e-42	51201753	51638172	43	35	4	rs12264350;rs7070965;rs41306524;rs10821682	2	rs12264350;rs41306524	T	C	0.0915701	0.00668736	1.12e-42	0.0880861	137973	Known
MCV	64	10:61703261:C:T	rs10994081	10	61703261	6.8e-09	61659988	61724769	75	70	2	rs10994081;rs6479675	1	rs10994081	C	T	-0.0271341	0.00468176	6.8e-09	0.206385	137973	Novel
MCV	65	10:97957885:A:C	rs2861304	10	97957885	4.25e-10	97776722	97964261	90	89	1	rs2861304	1	rs2861304	C	A	0.0241708	0.0038708	4.25e-10	0.393892	137973	Known
MCV	66	10:101278725:C:T	rs11190133	10	101278725	4.24e-15	101271789	101327851	100	100	4	rs11190133;rs112932175;rs7903634;rs7901824	1	rs11190133	T	C	0.0306151	0.00390121	4.24e-15	0.376922	137973	Known
MCV	67	10:104487382:C:T	rs2902548	10	104487382	2.5e-11	103885557	104570905	88	80	7	rs573605538;rs11599734;rs80171687;rs553067075;rs2902548;rs565064025;rs12261409	3	rs573605538;rs80171687;rs2902548	C	T	0.0256578	0.00384495	2.5e-11	0.416998	137973	Known
MCV	68	10:105688050:A:G	rs17116149	10	105688050	1.54e-17	105671683	105721384	35	35	2	rs17116149;rs79710161	1	rs17116149	A	G	-0.0586711	0.00688289	1.54e-17	0.0823639	137973	Known
MCV	69	11:4136974:A:G	rs1662161	11	4136974	3.65e-08	3937008	4170791	55	55	1	rs1662161	1	rs1662161	G	A	0.0211018	0.00383168	3.65e-08	0.426645	137973	Known
MCV	70	11:16034398:A:G	rs58002079	11	16034398	8.64e-15	15992319	16382466	280	271	8	rs58002079;rs184909742;rs184217123;rs531354676;rs34170019;rs1013304;rs12277740;rs59859401	1	rs58002079	A	G	0.0304692	0.00392752	8.64e-15	0.369308	137973	Known
MCV	71	11:19250164:A:C	rs10500844	11	19250164	7.95e-16	19208611	19250164	37	37	4	rs10500844;rs12225248;rs199692780;rs66540504	1	rs10500844	C	A	0.0315629	0.00391842	7.95e-16	0.375381	137973	Known
MCV	72	11:33913568:C:T	rs2273799	11	33913568	1.73e-08	33908547	33914463	13	13	1	rs2273799	1	rs2273799	T	C	-0.0220314	0.00390815	1.73e-08	0.378969	137973	Known
MCV	73	11:61647427:G:T	rs174635	11	61647427	4.87e-08	61645967	61678754	28	28	1	rs174635	1	rs174635	T	G	0.0226101	0.00414399	4.87e-08	0.299356	137973	Known
MCV	74	11:64997091:C:T	rs4930285	11	64997091	9.97e-09	64949119	65100506	35	35	1	rs4930285	1	rs4930285	T	C	0.0263234	0.00459294	9.97e-09	0.21801	137973	Known
MCV	75	11:67354435:G:T	rs8191452	11	67354435	2.39e-12	66965960	67354986	42	41	5	rs534476821;rs7931925;rs8191452;rs189381894;rs55987642	2	rs534476821;rs8191452	G	T	-0.0773441	0.0110341	2.39e-12	0.0303248	137973	Known
MCV	76	11:95663660:G:GTT	rs143568010	11	95663660	3.66e-08	95500213	95677843	133	133	1	rs143568010	1	rs143568010	G	GTT	-0.0210217	0.00381773	3.66e-08	0.44479	137973	Known
MCV	77	11:100474166:T:TCCCA	rs143707862	11	100474166	9.93e-11	100443186	100581696	144	142	2	rs143707862;rs201674124	1	rs143707862	TCCCA	T	-0.0297907	0.00460588	9.93e-11	0.216854	137973	Known
MCV	78	11:108023745:C:T	rs6589004	11	108023745	2.12e-10	107983015	108367453	380	373	2	rs6589004;rs34082898	1	rs6589004	C	T	-0.0241037	0.00379462	2.12e-10	0.486175	137973	Known
MCV	79	11:114009982:A:G	rs4936291	11	114009982	1.74e-11	113975210	114011710	42	40	3	rs4936291;rs2073846;rs238890	1	rs4936291	A	G	0.0255197	0.00379415	1.74e-11	0.459209	137973	Known
MCV	80	11:122945672:G:T	rs4936774	11	122945672	9.34e-13	122913984	123003042	79	75	2	rs4936774;rs11218992	1	rs4936774	G	T	-0.0369239	0.00517144	9.34e-13	0.160216	137973	Known
MCV	81	12:4330215:C:T	rs4573764	12	4330215	4.98e-45	4321621	4370799	33	31	6	rs66760703;rs34717774;rs118018582;rs4573764;rs7980398;rs67684915	2	rs66760703;rs4573764	T	C	0.0586517	0.00416536	4.98e-45	0.291474	137973	Known
MCV	82	12:52482587:C:T	rs1317275	12	52482587	3.87e-13	52460424	52492794	50	49	2	rs1317275;rs4762053	1	rs1317275	C	T	0.0276558	0.00380928	3.87e-13	0.470005	137973	Known
MCV	83	12:53801115:A:T	rs79205721	12	53801115	7.97e-23	53614349	54069234	329	323	20	rs6580936;rs57223599;rs59367849;rs10876422;rs57829438;rs11300411;rs10783573;rs79205721;rs117572137;rs34876302;rs10876460;rs17099739;rs200164879;rs12425788;rs117814514;rs116850133;rs35982358;rs76958490;rs533010051;rs540100717	3	rs6580936;rs79205721;rs540100717	T	A	-0.0435423	0.00442735	7.97e-23	0.241736	137973	Known
MCV	84	12:57146069:G:T	rs2277339	12	57146069	3.81e-24	56987070	57217104	40	12	3	rs2277339;rs145849435;rs3782232	1	rs2277339	G	T	0.045242	0.00446331	3.81e-24	0.233872	137973	Known
MCV	85	12:112930475:C:T	rs11066325	12	112930475	1.17e-17	111367244	113117897	1010	959	22	rs149212747;rs11065950;rs11613633;rs11066008;rs555501971;rs11066150;rs71445573;rs12229654;rs76892715;rs2097658;rs4766566;rs79105258;rs7970181;rs144407107;rs562467257;rs74210960;rs11066341;rs60118986;rs61088218;rs142958717;rs141043717;rs11066325	3	rs149212747;rs7970181;rs11066325	C	T	-0.0526333	0.00615183	1.17e-17	0.163351	137973	Known
MCV	86	12:121346795:C:G	rs11065324	12	121346795	1.38e-21	120857439	121489586	911	876	46	rs11065120;rs3044471;rs75905531;rs2673623;rs11352199;rs11065144;rs10638915;rs63190362;rs542675489;rs10774561;rs7304551;rs373092594;rs72058818;rs35525246;rs550420319;rs55688775;rs7308648;rs12231101;rs11065289;rs10849800;rs10774578;rs2001133;rs78470721;rs2461507;rs10588566;rs111524607;rs78783531;rs11300854;rs2239686;rs76909052;rs4767919;rs11065324;rs200856429;rs2649999;rs10849823;rs1169289;rs1169286;rs148051661;rs66710628;rs3213545;rs2708103;rs60491896;rs35065054;rs59650766;rs33922529;rs34814522	4	rs11065120;rs35525246;rs2239686;rs11065324	G	C	-0.0363787	0.00381183	1.38e-21	0.462395	137973	Known
MCV	87	12:133061925:A:G	rs4883528	12	133061925	4.82e-10	133047979	133166161	94	93	4	rs4883528;rs60901971;rs112683685;rs148948630	2	rs4883528;rs148948630	A	G	-0.0237975	0.00382289	4.82e-10	0.431334	137973	Known
MCV	88	13:41338147:C:T	rs77473576	13	41338147	3.28e-25	41105387	41730442	117	115	14	rs17446593;rs77473576;rs17849654;rs79921597;rs199866918;rs9566605;rs148803074;rs202065726;rs76501038;rs117752462;rs7323670;rs66521234;rs9590569;rs144108529	4	rs17446593;rs77473576;rs9590569;rs144108529	C	T	0.0459164	0.00442644	3.28e-25	0.241058	137973	Known
MCV	89	13:76077908:A:G	rs4242961	13	76077908	6.09e-33	75979903	76444390	393	375	12	rs4242961;rs9543960;rs7989520;rs11330521;rs79013229;rs58291021;rs9565163;rs537093203;rs4394965;rs9573555;rs35548574;rs953109	1	rs4242961	A	G	-0.0555196	0.00464394	6.09e-33	0.211614	137973	Known
MCV	90	13:110431626:A:G	rs4771648	13	110431626	2.58e-11	110402066	110463257	38	37	3	rs4771648;rs67439138;rs56331139	1	rs4771648	A	G	0.0253192	0.0037968	2.58e-11	0.461271	137973	Known
MCV	91	14:58784781:C:T	rs6573199	14	58784781	8.53e-10	58643368	58856709	187	181	2	rs6573199;rs565038104	1	rs6573199	C	T	-0.0242196	0.00394795	8.53e-10	0.359241	137973	Known
MCV	92	14:65509878:C:T	rs11628273	14	65509878	4.06e-10	65473196	65519169	18	18	1	rs11628273	1	rs11628273	C	T	-0.0244422	0.00390963	4.06e-10	0.378831	137973	Known
MCV	93	14:74129118:A:C	rs2878626	14	74129118	7.34e-09	74115310	74211446	55	54	3	rs2878626;rs187273140;rs568125826	2	rs2878626;rs568125826	A	C	0.0250029	0.00432362	7.34e-09	0.257492	137973	Known
MCV	94	14:75506696:C:T	rs28757011	14	75506696	9.76e-09	75441504	75629587	6	6	1	rs28757011	1	rs28757011	T	C	-0.066691	0.011629	9.76e-09	0.0273169	137973	Novel
MCV	95	14:101165917:C:T	rs111475476	14	101165917	1.37e-11	101148926	101186641	40	39	3	rs111475476;rs9324022;rs17099609	1	rs111475476	T	C	0.0279259	0.0041305	1.37e-11	0.300769	137973	Known
MCV	96	15:31553742:G:T	rs11854121	15	31553742	1.19e-19	31546115	31558406	17	17	2	rs11854121;rs74013336	1	rs11854121	G	T	0.0738254	0.00813961	1.19e-19	0.0574243	137973	Known
MCV	97	15:56726802:C:T	rs11630363	15	56726802	1.51e-09	56538562	56745305	155	152	1	rs11630363	1	rs11630363	C	T	-0.0243443	0.00402827	1.51e-09	0.331746	137973	Known
MCV	98	15:66026906:C:T	rs28574874	15	66026906	5.6e-47	65695431	66845166	639	627	32	rs28574874;rs367756663;rs566627923;rs6494539;rs2414887;rs543065514;rs35401534;rs59627469;rs148315888;rs333548;rs11071843;rs77389;rs34355872;rs3928450;rs7171289;rs11632485;rs71936881;rs77392210;rs373318444;rs61413262;rs67109112;rs5813362;rs531316289;rs5813364;rs12914034;rs71447853;rs541989496;rs370142994;rs12903123;rs563322196;rs16949219;rs12440176	3	rs28574874;rs12903123;rs12440176	T	C	0.0601341	0.00417756	5.6e-47	0.287672	137973	Known
MCV	99	16:193224:A:G	rs11864973	16	193224	9.22e-134	60842	592293	443	423	43	rs543545818;rs2541602;rs2685130;rs56007737;rs9929462;rs9930575;rs74539621;rs144383445;rs2239297;rs2541616;rs60125383;rs11864973;rs11646519;rs2461285;rs2858925;rs142507510;rs68035351;rs216606;rs550686622;rs185761692;rs2858931;rs1211375;rs78369087;rs72763693;rs570686033;rs35232869;rs143896892;rs739999;rs2541639;rs2858013;rs35379530;rs35038459;rs9934398;rs1122794;rs73486220;rs531588932;rs369903317;rs59923564;rs214252;rs61443138;rs45612235;rs79269851;rs60849745	7	rs543545818;rs11864973;rs2858931;rs2858013;rs369903317;rs59923564;rs79269851	A	G	-0.164874	0.00669872	9.22e-134	0.0876186	137973	Known
MCV	100	16:30055750:C:T	rs4788218	16	30055750	4.05e-14	29882490	30147265	199	192	5	rs12932403;rs142032045;rs9922041;rs4787484;rs4788218	2	rs12932403;rs4788218	C	T	0.0443454	0.0058664	4.05e-14	0.118251	137973	Known
MCV	101	16:50110084:A:AT	rs35922252	16	50110084	4.36e-19	50010776	50282228	363	354	11	rs35922252;rs8062668;rs58441252;rs77791228;rs4785386;rs7185189;rs11348220;rs554737413;rs12444006;rs28830320;rs75667161	1	rs35922252	A	AT	0.035049	0.00392604	4.36e-19	0.372305	137973	Known
MCV	102	16:68339734:C:G	rs56372488	16	68339734	3.28e-08	68294800	68430563	95	94	1	rs56372488	1	rs56372488	C	G	-0.0297592	0.00538529	3.28e-08	0.144061	137973	Known
MCV	103	16:88858646:G:T	rs2968478	16	88858646	3.27e-16	88837243	88862568	26	24	2	rs2968478;rs59404182	1	rs2968478	T	G	-0.032421	0.00397178	3.27e-16	0.350337	137973	Known
MCV	104	17:27169737:T:TGCCGCCC	rs536829095	17	27169737	9.55e-25	26843709	27206029	195	189	11	rs4795449;rs191981826;rs4795466;rs536829095;rs34299509;rs572856884;rs562419288;rs201541427;rs80248967;rs9909979;rs367889957	2	rs4795449;rs536829095	TGCCGCCC	T	0.0439846	0.00428254	9.55e-25	0.266226	137973	Known
MCV	105	17:29171765:C:CAAAAA	rs569986111	17	29171765	8.19e-19	28564326	29329263	1116	1074	15	rs569986111;rs28539246;rs998087;rs7215157;rs75235138;rs34962593;rs216458;rs550171059;rs529223795;rs371803987;rs74730623;rs374668131;rs199702450;rs1808255;rs76889843	1	rs569986111	CAAAAA	C	0.0445542	0.00503018	8.19e-19	0.171686	137973	Known
MCV	106	17:40555799:C:T	rs1129422	17	40555799	8.67e-09	40492540	40565035	85	83	1	rs1129422	1	rs1129422	T	C	0.0235737	0.00409632	8.67e-09	0.309633	137973	Known
MCV	107	17:42328621:A:G	rs2285644	17	42328621	1.89e-27	42079930	42328621	4	1	1	rs2285644	1	rs2285644	A	G	-0.090792	0.00836398	1.89e-27	0.0544056	137973	Known
MCV	108	17:44289832:A:G	rs2696466	17	44289832	2.58e-36	44083948	45793349	544	468	18	rs2696466;rs575020398;rs200195727;rs2532341;rs559565797;rs16941095;rs372367184;rs757190;rs58879558;rs554998846;rs2023861;rs376991420;rs151018650;rs568065668;rs138753031;rs79227484;rs118099962;rs111239361	2	rs2696466;rs151018650	A	G	0.04786	0.0038032	2.58e-36	0.464515	137973	Known
MCV	109	17:57850763:A:AT	rs34893138	17	57850763	1.11e-11	57523679	58046246	412	398	5	rs34893138;rs1292058;rs76853887;rs73327056;rs59535247	1	rs34893138	AT	A	-0.02573	0.00378839	1.11e-11	0.489284	137973	Known
MCV	110	17:76126094:C:T	rs454139	17	76126094	2.12e-14	76118834	76129342	15	8	2	rs12449858;rs454139	2	rs12449858;rs454139	C	T	-0.0454989	0.00595277	2.12e-14	0.114207	137973	Known
MCV	111	18:41980501:G:T	rs16977972	18	41980501	1.19e-16	41968564	42222364	192	176	7	rs16977972;rs73954516;rs573236816;rs34188026;rs35929183;rs11663091;rs7233057	1	rs16977972	T	G	-0.0376167	0.00454066	1.19e-16	0.22429	137973	Known
MCV	112	18:43715506:A:G	rs1791403	18	43715506	2.16e-22	43296748	43881224	568	544	15	rs10460032;rs10460033;rs1484878;rs11302950;rs35676039;rs16978462;rs1791403;rs11355953;rs372387215;rs57660510;rs4890636;rs609331;rs141875285;rs4890311;rs111811767	2	rs10460032;rs1791403	A	G	0.0368102	0.00378165	2.16e-22	0.496267	137973	Known
MCV	113	18:55290092:C:G	rs28555130	18	55290092	3.75e-11	55237317	55301953	63	57	1	rs28555130	1	rs28555130	G	C	-0.0259702	0.00392681	3.75e-11	0.368268	137973	Known
MCV	114	19:1166612:A:ACG	rs201183181	19	1166612	4.75e-10	1042809	1183851	101	99	4	rs1968456;rs3829687;rs3752246;rs201183181	2	rs1968456;rs201183181	A	ACG	-0.0240518	0.00386246	4.75e-10	0.405768	137973	Known
MCV	115	19:4489783:C:T	rs7249084	19	4489783	1.27e-37	4357892	4511140	126	120	3	rs8103986;rs7249084;rs2288924	2	rs8103986;rs7249084	C	T	0.0517606	0.00403755	1.27e-37	0.324466	137973	Known
MCV	116	19:12994618:C:T	rs80326512	19	12994618	4.04e-37	12707254	13075165	179	165	16	rs80326512;rs3745647;rs8108826;rs112540795;rs35501398;rs7507935;rs149645338;rs200954289;rs117226707;rs11085824;rs202135308;rs2967890;rs34226478;rs56160517;rs113797416;rs2072597	2	rs80326512;rs11085824	T	C	-0.135241	0.010624	4.04e-37	0.032847	137973	Known
MCV	117	19:16220445:A:T	rs28855197	19	16220445	2.79e-13	16217453	16252072	70	65	3	rs28855197;rs10416989;rs8102236	1	rs28855197	T	A	0.0301109	0.00412249	2.79e-13	0.305774	137973	Known
MCV	118	19:17258614:G:GCTT	rs140594952	19	17258614	1.59e-24	17231611	17285753	90	90	7	rs140594952;rs7247626;rs570573028;rs76763162;rs11086054;rs112219961;rs8111205	2	rs140594952;rs8111205	GCTT	G	0.0390372	0.00381907	1.59e-24	0.432954	137973	Known
MCV	119	19:33073431:A:G	rs4499344	19	33073431	1.39e-10	33039726	33099430	34	34	2	rs4499344;rs35201302	1	rs4499344	G	A	-0.039941	0.0062248	1.39e-10	0.103553	137973	Known
MCV	120	19:33755439:C:T	rs34129834	19	33755439	1.43e-21	33730582	33906955	59	49	17	rs78744187;rs10401672;rs55804555;rs117783755;rs74919049;rs34129834;rs17755899;rs10405585;rs12462753;rs111067327;rs34181792;rs7251117;rs7255661;rs10426960;rs11879233;rs117038217;rs75199487	5	rs78744187;rs117783755;rs34129834;rs11879233;rs117038217	C	T	-0.0370291	0.00388149	1.43e-21	0.392914	137973	Known
MCV	121	19:34783184:A:G	rs10401792	19	34783184	1.2e-08	34738627	34943280	61	61	1	rs10401792	1	rs10401792	A	G	0.0225258	0.0039525	1.2e-08	0.356548	137973	Known
MCV	122	19:44259077:C:T	rs2277745	19	44259077	1.64e-12	44235517	44276883	61	59	1	rs2277745	1	rs2277745	T	C	-0.0341934	0.00484154	1.64e-12	0.189526	137973	Known
MCV	123	20:55990405:C:T	rs737092	20	55990405	2.04e-68	55685427	56033265	184	176	11	rs12626114;rs112441404;rs99594;rs6513296;rs4810066;rs2426727;rs565788005;rs737092;rs328501;rs111771843;rs1000699	3	rs12626114;rs112441404;rs737092	C	T	0.0666306	0.00381182	2.04e-68	0.455995	137973	Known
MCV	124	20:62502618:A:G	rs6062562	20	62502618	4.35e-11	62489789	62540542	45	45	1	rs6062562	1	rs6062562	G	A	0.0289729	0.00439534	4.35e-11	0.246436	137973	Known
MCV	125	21:35090034:G:T	rs8134301	21	35090034	1.7e-15	34176433	36003982	234	207	7	rs8134301;rs2073368;rs2268247;rs2850030;rs3216560;rs575354490;rs531777667	1	rs8134301	G	T	0.0308564	0.00387563	1.7e-15	0.393519	137973	Known
MCV	126	21:39845275:C:T	rs78762153	21	39845275	2.48e-13	39835126	39895082	15	15	2	rs78762153;rs555644504	1	rs78762153	C	T	0.0463907	0.0063374	2.48e-13	0.0988056	137973	Known
MCV	127	22:21926456:A:G	rs140496	22	21926456	1.2e-50	21798351	21992386	150	123	4	rs140496;rs576111528;rs460106;rs5754100	1	rs140496	G	A	-0.0573387	0.00383095	1.2e-50	0.431247	137973	Known
MCV	128	22:32897469:C:CA	rs34109295	22	32897469	2.15e-28	32857821	32907769	126	119	4	rs34109295;rs9609576;rs738263;rs9606960	1	rs34109295	CA	C	0.0476027	0.00430727	2.15e-28	0.262638	137973	Known
MCV	129	22:37462936:A:G	rs855791	22	37462936	2.79e-130	37367723	37514076	342	325	24	rs35920891;rs575359293;rs5845311;rs130596;rs4821581;rs5756488;rs5750373;rs5756497;rs9610643;rs2858235;rs5750348;rs71324839;rs855791;rs855788;rs575777582;rs57489451;rs5756507;rs2019848;rs228899;rs55945931;rs2235329;rs5756519;rs9622546;rs926331	5	rs35920891;rs71324839;rs855791;rs5756507;rs926331	G	A	0.0920207	0.00378913	2.79e-130	0.482152	137973	Known
MCV	130	22:38949073:A:G	rs9610975	22	38949073	1.7e-10	38869463	39152412	149	144	1	rs9610975	1	rs9610975	G	A	-0.0241793	0.0037861	1.7e-10	0.495843	137973	Known
MCV	131	22:42375228:A:G	rs763260	22	42375228	2.2e-09	42341934	42537404	52	49	1	rs763260	1	rs763260	A	G	0.0353326	0.00590639	2.2e-09	0.116838	137973	Known
MCV	132	22:43134011:A:G	rs12628478	22	43134011	1.77e-10	43101397	43154299	67	66	1	rs12628478	1	rs12628478	A	G	0.0282141	0.00442223	1.77e-10	0.241866	137973	Known
MCV	133	22:50962782:C:G	rs140523	22	50962782	3.57e-59	50943423	51066620	241	234	24	rs3091397;rs140523;rs149243416;rs131781;rs3752397;rs4575819;rs131763;rs5770905;rs2269381;rs470116;rs3213444;rs149154657;rs11091008;rs547919873;rs569989571;rs12163404;rs131819;rs131818;rs117686045;rs145641866;rs140835929;rs115812126;rs112341769;rs55964650	5	rs3091397;rs140523;rs145641866;rs115812126;rs112341769	C	G	-0.0695645	0.00428849	3.57e-59	0.267715	137973	Known
RBC	1	1:16370791:C:G	rs9442225	1	16370791	2.33e-14	16322585	16400992	112	107	3	rs9442225;rs145130478;rs72887133	2	rs9442225;rs72887133	G	C	-0.0166417	0.00218076	2.33e-14	0.283237	144017	Known
RBC	2	1:46244900:C:CT	rs562138031	1	46244900	5.19e-09	46023356	46605728	697	691	2	rs562138031;rs199514041	1	rs562138031	CT	C	0.0137494	0.00235392	5.19e-09	0.254939	144017	Known
RBC	3	1:93152374:A:G	rs146386533	1	93152374	5.98e-21	92255662	93266945	129	121	9	rs77480373;rs12239903;rs146386533;rs564267766;rs74588782;rs112662241;rs74101167;rs575584915;rs35883399	2	rs77480373;rs146386533	A	G	-0.106457	0.0113367	5.98e-21	0.018352	144017	Known
RBC	4	1:156298188:A:G	rs145937533	1	156298188	3.11e-27	154803645	156347253	344	331	12	rs76456864;rs184679972;rs141545525;rs12567720;rs12028317;rs76872124;rs202028267;rs142909110;rs141625351;rs760077;rs145937533;rs11264461	4	rs76456864;rs184679972;rs142909110;rs145937533	A	G	-0.0269341	0.00249172	3.11e-27	0.23432	144017	Known
RBC	5	1:198594918:A:G	rs12132271	1	198594918	1.39e-30	198542032	199038043	281	270	12	rs2359853;rs12044356;rs12132271;rs10922467;rs150475114;rs4143303;rs74137218;rs74390037;rs79944952;rs1326269;rs1434282;rs10535972	4	rs2359853;rs12132271;rs1326269;rs1434282	A	G	-0.0349843	0.00304333	1.39e-30	0.175316	144017	Known
RBC	6	1:214174922:C:T	rs12073658	1	214174922	1.2e-08	214173376	214189783	29	25	1	rs12073658	1	rs12073658	T	C	0.010705	0.00187829	1.2e-08	0.345994	144017	Known
RBC	7	1:227139022:A:G	rs111408347	1	227139022	7.63e-13	227126714	227139022	4	4	1	rs111408347	1	rs111408347	A	G	-0.0631644	0.00881242	7.63e-13	0.0293368	144017	Known
RBC	8	1:231388234:C:T	rs75356281	1	231388234	2.18e-16	231284008	231807047	59	58	6	rs118000511;rs75356281;rs116931767;rs3215760;rs75728373;rs78855106	3	rs118000511;rs75356281;rs78855106	T	C	-0.0276004	0.00336103	2.18e-16	0.151458	144017	Known
RBC	9	1:233049993:A:T	rs9424619	1	233049993	5.15e-14	233016856	233058437	50	48	2	rs9424619;rs117183941	1	rs9424619	A	T	0.0458536	0.00609097	5.15e-14	0.0574585	144017	Novel
RBC	10	1:248041821:C:G	rs66858280	1	248041821	3.39e-17	248038210	248048646	18	17	2	rs66858280;rs7411965	1	rs66858280	G	C	0.0226594	0.00268721	3.39e-17	0.212503	144017	Known
RBC	11	2:24437315:C:CT	rs138527001	2	24437315	1.16e-12	23878113	24626839	779	764	13	rs371973771;rs200465010;rs189964682;rs3203;rs140287849;rs12992933;rs150710616;rs925228;rs56952675;rs138527001;rs147054721;rs111928594;rs36015603	3	rs371973771;rs12992933;rs138527001	C	CT	-0.037222	0.00523506	1.16e-12	0.0742968	144017	Known
RBC	12	2:46351848:A:C	rs3768748	2	46351848	2.05e-60	46194409	46458516	300	275	25	rs61756860;rs35748835;rs13033158;rs11313133;rs35099969;rs7581295;rs34156674;rs75295367;rs528217486;rs13024886;rs76744187;rs3768754;rs12614060;rs3768748;rs3754569;rs870140;rs3820729;rs75346945;rs74657736;rs4952800;rs1020446;rs12994495;rs10183887;rs281489;rs281516	7	rs61756860;rs35748835;rs75295367;rs528217486;rs3768748;rs1020446;rs281489	A	C	-0.0535801	0.00326791	2.05e-60	0.15979	144017	Known
RBC	13	2:59034168:A:G	rs10203181	2	59034168	1.53e-10	58885575	59095800	75	70	3	rs10203181;rs55669903;rs76341179	1	rs10203181	A	G	0.023629	0.00369041	1.53e-10	0.131488	144017	Known
RBC	14	2:60568309:C:G	rs146852931	2	60568309	1.69e-09	60568309	60568309	1	1	1	rs146852931	1	rs146852931	C	G	0.08223	0.0136473	1.69e-09	0.012877	144017	Known
RBC	15	2:145182957:C:G	rs10210063	2	145182957	1.43e-12	145169563	145216132	13	12	1	rs10210063	1	rs10210063	G	C	0.0373721	0.005278	1.43e-12	0.0734115	144017	Known
RBC	16	2:160538437:T:TA	rs200887713	2	160538437	4.61e-13	160355034	160874333	54	49	6	rs200887713;rs77429302;rs56402119;rs2729713;rs78685880;rs77456809	2	rs200887713;rs77456809	TA	T	0.0680103	0.00939847	4.61e-13	0.0260594	144017	Known
RBC	17	3:1948691:A:C	rs141236001	3	1948691	3.34e-09	1948691	1948691	1	1	1	rs141236001	1	rs141236001	C	A	0.0662565	0.011203	3.34e-09	0.0186853	144017	Novel
RBC	18	3:16932710:C:T	rs114893614	3	16932710	4.97e-65	16800150	17135484	296	290	16	rs2242003;rs138699715;rs17042904;rs80094410;rs7637568;rs17042807;rs114893614;rs73146904;rs56965342;rs147682542;rs7645276;rs6772050;rs117581401;rs112489956;rs11299227;rs9835857	3	rs2242003;rs80094410;rs114893614	T	C	0.0911063	0.00534994	4.97e-65	0.0717068	144017	Known
RBC	19	3:24350811:A:G	rs9310736	3	24350811	2.6e-11	24334511	24357286	11	11	1	rs9310736	1	rs9310736	A	G	0.0165982	0.00248942	2.6e-11	0.236052	144017	Known
RBC	20	3:41868076:A:G	rs540812816	3	41868076	3.23e-08	41748915	42063985	653	636	2	rs540812816;rs562065017	1	rs540812816	A	G	0.0187527	0.00339197	3.23e-08	0.149257	144017	Known
RBC	21	3:49639697:A:C	rs190557032	3	49639697	5.83e-09	48811918	49639697	4	1	1	rs190557032	1	rs190557032	C	A	-0.0629203	0.0108083	5.83e-09	0.020074	144017	Known
RBC	22	3:52891756:A:T	rs7620706	3	52891756	2.4e-08	52817675	52959537	152	145	1	rs7620706	1	rs7620706	T	A	-0.0100958	0.00180907	2.4e-08	0.365311	144017	Known
RBC	23	3:56776908:C:T	rs4681794	3	56776908	1.67e-08	56553323	56796180	155	152	1	rs4681794	1	rs4681794	C	T	-0.0101362	0.00179636	1.67e-08	0.365992	144017	Known
RBC	24	3:169100886:C:T	rs419076	3	169100886	1.72e-10	169091253	169191577	39	36	2	rs419076;rs140006697	1	rs419076	T	C	-0.0269101	0.00421507	1.72e-10	0.106019	144017	Known
RBC	25	3:187663111:A:G	rs73889243	3	187663111	1.04e-09	187632584	187681842	39	38	2	rs73889243;rs117665020	1	rs73889243	G	A	-0.0236548	0.00387625	1.04e-09	0.121611	144017	Known
RBC	26	3:195765505:T:TG	rs35665919	3	195765505	6.85e-12	195646333	195926967	165	160	5	rs35665919;rs200653815;rs117087571;rs6791763;rs3850644	2	rs35665919;rs3850644	T	TG	-0.0322682	0.00470336	6.85e-12	0.0892915	144017	Known
RBC	27	4:55399285:A:T	rs58374964	4	55399285	1.98e-107	55217605	55427239	383	345	23	rs2412587;rs34100594;rs401554;rs1911681;rs58422016;rs28428779;rs75116118;rs76192600;rs541088015;rs117479603;rs77558474;rs80113191;rs13142259;rs77800579;rs2412565;rs1562059;rs1507968;rs77034634;rs58374964;rs218267;rs1966783;rs34731638;rs13151623	4	rs2412587;rs76192600;rs80113191;rs58374964	A	T	-0.0463933	0.00210715	1.98e-107	0.297232	144017	Known
RBC	28	4:110944730:G:T	rs144392753	4	110944730	4.8e-12	110825941	110963648	112	110	1	rs144392753	1	rs144392753	T	G	0.0165718	0.00239776	4.8e-12	0.247974	144017	Known
RBC	29	4:115519350:A:C	rs13112553	4	115519350	4.09e-11	115436477	115663051	99	95	2	rs13112553;rs143518716	1	rs13112553	C	A	-0.0185785	0.00281462	4.09e-11	0.196696	144017	Known
RBC	30	5:1287194:A:G	rs2853677	5	1287194	4.41e-11	1097446	1363725	32	32	6	rs35188965;rs2853677;rs2853676;rs7726159;rs72709458;rs148380120	3	rs35188965;rs2853677;rs148380120	G	A	0.0134396	0.0020395	4.41e-11	0.311935	144017	Known
RBC	31	5:111012138:G:T	rs39945	5	111012138	2.3e-11	110977277	111134606	174	171	5	rs39945;rs26050;rs57201028;rs7731407;rs72798061	2	rs39945;rs72798061	G	T	-0.0297757	0.00445382	2.3e-11	0.0970129	144017	Known
RBC	32	6:7108984:C:G	rs188762161	6	7108984	7.49e-18	6989158	7255650	274	249	7	rs188762161;rs58735926;rs1285883;rs373230520;rs12192672;rs117286726;rs139835838	1	rs188762161	C	G	0.0682357	0.00792782	7.49e-18	0.0356902	144017	Known
RBC	33	6:29610639:C:T	rs114553842	6	29610639	4.64e-28	25368978	29614419	340	316	25	rs113047824;rs11760140;rs74800925;rs77704135;rs34104395;rs36162392;rs374395033;rs143583725;rs12214820;rs189234919;rs9461419;rs117680617;rs572676147;rs35627623;rs377512420;rs143144207;rs3129795;rs722788;rs1419639;rs7753474;rs12206077;rs1233378;rs114553842;rs3095274;rs9257927	9	rs113047824;rs34104395;rs143583725;rs117680617;rs572676147;rs1419639;rs12206077;rs1233378;rs114553842	C	T	0.100935	0.00919054	4.64e-28	0.0273822	144017	Known
RBC	34	6:33273298:T:TACTC	rs147362699	6	33273298	4.27e-17	33172306	35323888	195	185	25	rs147362699;rs114972028;rs146471655;rs143149014;rs142607023;rs6910386;rs4713642;rs150273297;rs10080540;rs73408233;rs942642;rs2967;rs623813;rs7752348;rs34095360;rs9469610;rs9469615;rs72896160;rs56090661;rs62399317;rs114699053;rs534430706;rs2147658;rs62399337;rs140672301	4	rs147362699;rs2147658;rs62399337;rs140672301	T	TACTC	0.0818363	0.00973636	4.27e-17	0.0245596	144017	Known
RBC	35	6:36720922:C:G	rs3734337	6	36720922	4.9e-08	36452337	36930690	24	21	1	rs3734337	1	rs3734337	C	G	0.0527794	0.00967528	4.9e-08	0.0248235	144017	Known
RBC	36	6:41925159:A:G	rs9349205	6	41925159	1.08e-67	41658481	42038078	398	380	50	rs138307665;rs140480486;rs80045728;rs9349200;rs13200335;rs6907935;rs67840739;rs28360509;rs9381096;rs61323150;rs11756378;rs62396739;rs544654494;rs5875774;rs147542602;rs200870810;rs538220746;rs34841111;rs74895792;rs557375932;rs1051130;rs10947997;rs16895128;rs6920885;rs79699037;rs7770598;rs9381118;rs9349205;rs9471699;rs9349209;rs546531589;rs60662806;rs56056026;rs9462764;rs12191565;rs10948006;rs9367126;rs75002779;rs35693450;rs12663943;rs75996834;rs144798556;rs536258560;rs117088657;rs75742249;rs12200388;rs76550746;rs79179781;rs79200612;rs74916404	10	rs138307665;rs9349200;rs61323150;rs62396739;rs9349205;rs12663943;rs144798556;rs117088657;rs75742249;rs74916404	A	G	0.045657	0.0026263	1.08e-67	0.218519	144017	Known
RBC	37	6:43737830:A:G	rs1570360	6	43737830	3.14e-15	43731854	44020410	125	120	12	rs1570360;rs833061;rs943072;rs3081101;rs56118681;rs73736917;rs9381277;rs59443076;rs79492234;rs9381272;rs145269725;rs9472201	5	rs1570360;rs943072;rs56118681;rs9381277;rs9472201	A	G	0.0246921	0.00313142	3.14e-15	0.168747	144017	Known
RBC	38	6:54003052:A:G	rs142516820	6	54003052	1.32e-09	54003052	54132516	2	2	1	rs142516820	1	rs142516820	G	A	-0.067978	0.011209	1.32e-09	0.0186645	144017	Novel
RBC	39	6:55342241:T:TATA	rs538182811	6	55342241	6.95e-12	55013291	55412847	41	39	4	rs4712099;rs150864320;rs146752804;rs538182811	3	rs4712099;rs146752804;rs538182811	T	TATA	-0.0922123	0.0134445	6.95e-12	0.0132658	144017	Known
RBC	40	6:109583656:C:G	rs9386779	6	109583656	1.33e-21	109503976	109650140	171	159	3	rs9386779;rs9400276;rs9320278	1	rs9386779	G	C	-0.0375708	0.00393518	1.33e-21	0.118743	144017	Known
RBC	41	6:135418632:T:TTAC	rs66650371	6	135418632	2.44e-201	135053984	136210557	859	821	69	rs6920853;rs11154784;rs111454601;rs9494086;rs6920586;rs139071893;rs7775994;rs565840195;rs6569980;rs34769286;rs4896112;rs76482099;rs75351053;rs150330362;rs79290860;rs76407617;rs1547247;rs118147850;rs117596645;rs9402680;rs538261385;rs117285845;rs74684002;rs61738492;rs148969519;rs144019914;rs147568867;rs140929018;rs143337977;rs76812437;rs9389263;rs9373123;rs9402682;rs9389270;rs5880241;rs41294858;rs56205561;rs13220662;rs75987577;rs148129924;rs138532999;rs9389267;rs35874523;rs564719379;rs66545508;rs9402693;rs9385709;rs66650371;rs6930223;rs9483788;rs10710789;rs147413875;rs7738935;rs149297111;rs1022506;rs142985947;rs139364830;rs149896266;rs55947720;rs71006758;rs138263379;rs149834890;rs118114910;rs76670600;rs535563697;rs79812532;rs9402765;rs188059637;rs12204797	24	rs6920853;rs111454601;rs7775994;rs4896112;rs150330362;rs117596645;rs117285845;rs74684002;rs148969519;rs144019914;rs76812437;rs41294858;rs148129924;rs9389267;rs66650371;rs147413875;rs7738935;rs139364830;rs55947720;rs71006758;rs138263379;rs535563697;rs9402765;rs12204797	T	TTAC	-0.0596528	0.00197036	2.44e-201	0.324979	144017	Known
RBC	42	6:139839960:C:T	rs589235	6	139839960	3.08e-11	139828916	139844429	48	48	1	rs589235	1	rs589235	C	T	0.0166035	0.00249953	3.08e-11	0.233702	144017	Known
RBC	43	6:164469577:A:T	rs9347814	6	164469577	3.65e-12	164450255	164509315	165	163	3	rs10945948;rs2070283;rs9347814	2	rs10945948;rs9347814	A	T	0.0256603	0.00369204	3.65e-12	0.13095	144017	Known
RBC	44	7:1286912:C:T	rs11761603	7	1286912	8.95e-13	1244956	1299800	23	21	1	rs11761603	1	rs11761603	C	T	-0.0130153	0.00182141	8.95e-13	0.361353	144017	Known
RBC	45	7:50427982:A:G	rs6592965	7	50427982	5.16e-17	50424981	50515627	44	44	6	rs6592965;rs12718597;rs12534206;rs6964823;rs11763774;rs11764792	1	rs6592965	A	G	-0.0166373	0.00198465	5.16e-17	0.322767	144017	Known
RBC	46	7:92253972:A:G	rs10269774	7	92253972	9.71e-09	92226814	92643844	22	22	2	rs10269774;rs10953082	2	rs10269774;rs10953082	A	G	-0.0251992	0.00439335	9.71e-09	0.0994744	144017	Known
RBC	47	7:100252918:A:G	rs2231172	7	100252918	2.01e-21	99551051	100424469	140	131	12	rs149834627;rs2231175;rs2231172;rs567170062;rs371423364;rs35904022;rs4729607;rs4729610;rs75379065;rs76541265;rs548032447;rs34071254	3	rs149834627;rs2231175;rs2231172	G	A	0.0436134	0.0045887	2.01e-21	0.0927842	144017	Known
RBC	48	8:30355513:G:T	rs6982511	8	30355513	3.94e-08	30271637	30462149	77	76	1	rs6982511	1	rs6982511	T	G	-0.0190826	0.00347357	3.94e-08	0.144351	144017	Novel
RBC	49	8:76497545:G:T	rs78169697	8	76497545	7.48e-09	76376674	76571902	64	59	1	rs78169697	1	rs78169697	T	G	-0.0195068	0.00337505	7.48e-09	0.150482	144017	Known
RBC	50	8:100824826:A:G	rs77912140	8	100824826	1.99e-08	99936024	100824826	449	434	1	rs77912140	1	rs77912140	G	A	0.0431752	0.00769244	1.99e-08	0.0376344	144017	Known
RBC	51	8:116684340:A:G	rs28615930	8	116684340	8.91e-12	116464988	116931231	221	220	5	rs2721961;rs28615930;rs3779879;rs28447075;rs146671599	2	rs2721961;rs28615930	G	A	-0.0328864	0.00481983	8.91e-12	0.0851358	144017	Known
RBC	52	9:4845242:A:G	rs295258	9	4845242	1.24e-12	4795180	4875652	139	132	13	rs79423976;rs402133;rs10974824;rs10974827;rs295258;rs33973400;rs7870674;rs10974820;rs57980387;rs295918;rs4740804;rs1967822;rs6476915	2	rs79423976;rs295258	A	G	-0.0100095	0.00140967	1.24e-12	0.499847	144017	Known
RBC	53	9:130629927:C:T	rs2070693	9	130629927	2.11e-18	130365817	130778738	308	290	7	rs73612161;rs58069816;rs2070693;rs10121110;rs117920546;rs201503188;rs200789036	3	rs73612161;rs2070693;rs201503188	T	C	0.0405435	0.00463297	2.11e-18	0.0905483	144017	Known
RBC	54	9:136130855:T:TTCTG	rs149037075	9	136130855	2.39e-94	135848322	137147126	294	262	38	rs7044834;rs3876983;rs71483203;rs76600778;rs12554449;rs117829128;rs7030248;rs9411476;rs8176757;rs9411378;rs7025162;rs150150366;rs35945091;rs2301611;rs117706705;rs9411364;rs9411475;rs149037075;rs587611953;rs8176635;rs11789139;rs3830709;rs28396988;rs77843399;rs3205136;rs117251675;rs146316420;rs115974292;rs587729126;rs7848366;rs41306714;rs587715256;rs2073937;rs28503755;rs190531231;rs145998281;rs117724903;rs17150637	14	rs7044834;rs3876983;rs71483203;rs76600778;rs9411476;rs149037075;rs117251675;rs587729126;rs7848366;rs41306714;rs587715256;rs2073937;rs190531231;rs17150637	T	TTCTG	0.0544919	0.00264437	2.39e-94	0.216009	144017	Known
RBC	55	10:28970433:C:G	rs79472556	10	28970433	3.27e-08	28858833	28970433	2	1	1	rs79472556	1	rs79472556	C	G	0.0771463	0.0139604	3.27e-08	0.012318	144017	Novel
RBC	56	10:45406608:C:T	rs2281841	10	45406608	2.44e-13	45373510	45407333	68	68	2	rs2281841;rs7099692	1	rs2281841	C	T	-0.0144025	0.001967	2.44e-13	0.325475	144017	Known
RBC	57	10:46126767:A:C	rs76721209	10	46126767	7.41e-12	45918380	46346686	638	620	5	rs76721209;rs544625363;rs59689764;rs61611997;rs57491883	1	rs76721209	C	A	-0.0300655	0.00438944	7.41e-12	0.0990578	144017	Known
RBC	58	10:51581143:A:G	rs17776547	10	51581143	9.49e-10	51274779	51638172	10	6	1	rs17776547	1	rs17776547	G	A	-0.0316426	0.0051722	9.49e-10	0.0755571	144017	Known
RBC	59	10:76990965:A:G	rs7304	10	76990965	2.07e-08	76835438	77034154	17	16	1	rs7304	1	rs7304	G	A	-0.0536772	0.00957544	2.07e-08	0.025188	144017	Known
RBC	60	10:91437638:A:G	rs7095044	10	91437638	3.03e-08	91389738	91575885	104	97	1	rs7095044	1	rs7095044	G	A	-0.011053	0.00199531	3.03e-08	0.31832	144017	Known
RBC	61	10:101287580:C:T	rs10883363	10	101287580	4.92e-08	101271789	101322555	60	60	1	rs10883363	1	rs10883363	T	C	-0.00941303	0.00172583	4.92e-08	0.387201	144017	Known
RBC	62	11:241284:A:G	rs138060871	11	241284	2.81e-08	180689	241284	4	3	1	rs138060871	1	rs138060871	A	G	-0.0302741	0.0054518	2.81e-08	0.0691654	144017	Known
RBC	63	11:9006539:A:T	rs117226722	11	9006539	9.36e-09	8909532	9031567	6	6	1	rs117226722	1	rs117226722	T	A	-0.0453186	0.0078926	9.36e-09	0.0359853	144017	Known
RBC	64	11:10249664:C:CTGTT	rs568645819	11	10249664	4.97e-19	9693135	10370109	1041	1005	13	rs10840311;rs202106571;rs79636735;rs78747907;rs374217933;rs397686;rs10840293;rs429835;rs200888398;rs10770101;rs7945930;rs568645819;rs56272536	3	rs10840311;rs200888398;rs568645819	C	CTGTT	-0.100742	0.0113029	4.97e-19	0.0184805	144017	Known
RBC	65	11:68859503:G:T	rs1470891	11	68859503	4.84e-08	68816564	68871438	16	16	1	rs1470891	1	rs1470891	T	G	-0.0223411	0.00409393	4.84e-08	0.111588	144017	Novel
RBC	66	12:4330215:C:T	rs4573764	12	4330215	4.03e-33	4321621	4370799	34	32	7	rs66760703;rs36006596;rs118018582;rs4573764;rs76395538;rs7980398;rs7486999	2	rs66760703;rs4573764	T	C	-0.0255885	0.00213422	4.03e-33	0.291632	144017	Known
RBC	67	12:52315590:C:T	rs75074181	12	52315590	3.8e-08	52283058	52322726	28	26	1	rs75074181	1	rs75074181	T	C	-0.0257597	0.00468348	3.8e-08	0.0896839	144017	Known
RBC	68	12:53762887:C:T	rs7962345	12	53762887	1.77e-08	53730455	53845101	127	127	1	rs7962345	1	rs7962345	C	T	0.0138478	0.00245845	1.77e-08	0.239749	144017	Known
RBC	69	12:112256692:C:CTTTTTTTTTTTT	rs553937066	12	112256692	2.45e-09	112079746	112958767	436	415	1	rs553937066	1	rs553937066	C	CTTTTTTTTTTTT	-0.0148527	0.00248994	2.45e-09	0.224158	144017	Known
RBC	70	12:133051210:C:T	rs112683685	12	133051210	6.43e-09	133047979	133056570	3	3	1	rs112683685	1	rs112683685	C	T	-0.0205325	0.00353698	6.43e-09	0.13997	144017	Known
RBC	71	13:41343753:C:T	rs73461206	13	41343753	6.95e-16	41139333	41484656	253	243	6	rs143305402;rs79921597;rs148803074;rs73461206;rs9566580;rs117106072	2	rs143305402;rs73461206	T	C	0.0266689	0.00330415	6.95e-16	0.15528	144017	Known
RBC	72	13:76077908:A:G	rs4242961	13	76077908	9.96e-23	75998662	76204943	217	206	5	rs4242961;rs73223950;rs4394965;rs9573555;rs35548574	1	rs4242961	A	G	0.0264403	0.00269459	9.96e-23	0.211409	144017	Known
RBC	73	13:113368320:T:TC	rs59828680	13	113368320	1.63e-09	113357540	113408771	31	30	1	rs59828680	1	rs59828680	TC	T	0.0727969	0.01207	1.63e-09	0.0162689	144017	Known
RBC	74	13:114544024:C:T	rs7140110	13	114544024	1.05e-08	114541849	114562305	22	18	1	rs7140110	1	rs7140110	C	T	0.0142572	0.00249145	1.05e-08	0.235021	144017	Known
RBC	75	14:64698623:C:T	rs28418648	14	64698623	1.38e-12	64683684	64804157	33	31	3	rs28418648;rs8021763;rs140224056	1	rs28418648	C	T	0.0354782	0.00500645	1.38e-12	0.0799906	144017	Known
RBC	76	15:50764409:C:G	rs117529109	15	50764409	3.61e-10	50718969	51058470	184	176	1	rs117529109	1	rs117529109	C	G	0.0311865	0.00497396	3.61e-10	0.0813654	144017	Known
RBC	77	15:66099113:A:G	rs12442510	15	66099113	1.04e-10	65705116	66099113	128	125	2	rs12442510;rs11632485	1	rs12442510	A	G	-0.0151255	0.00234117	1.04e-10	0.254953	144017	Known
RBC	78	15:76311632:G:T	rs118058270	15	76311632	6.61e-12	76191041	76355247	14	14	2	rs118058270;rs78653469	1	rs118058270	T	G	0.0209275	0.00304802	6.61e-12	0.175761	144017	Known
RBC	79	15:78556895:A:G	rs117636273	15	78556895	1.16e-11	78530261	78622088	66	63	3	rs117636273;rs149925812;rs58873684	2	rs117636273;rs58873684	A	G	-0.0279463	0.00411844	1.16e-11	0.109994	144017	Known
RBC	80	16:193224:A:G	rs11864973	16	193224	1.14e-45	114089	287070	79	79	8	rs2239297;rs117633093;rs7194649;rs11864973;rs68035351;rs216606;rs550686622;rs2685131	3	rs2239297;rs11864973;rs2685131	A	G	0.0673043	0.00474489	1.14e-45	0.0877049	144017	Known
RBC	81	16:10914566:A:G	rs12926357	16	10914566	2.09e-08	10908765	10922939	53	49	1	rs12926357	1	rs12926357	A	G	-0.0141638	0.00252739	2.09e-08	0.231011	144017	Known
RBC	82	16:30024001:T:TA	rs534456728	16	30024001	9.16e-11	29918034	30147265	191	177	6	rs534456728;rs142032045;rs3809627;rs62057756;rs7201780;rs12932403	1	rs534456728	T	TA	-0.0133538	0.00206071	9.16e-11	0.305644	144017	Known
RBC	83	16:72079657:C:T	rs77303550	16	72079657	1.91e-11	71979232	72236956	70	69	2	rs77303550;rs139541803	1	rs77303550	T	C	-0.0161604	0.0024074	1.91e-11	0.24895	144017	Known
RBC	84	16:88856084:C:G	rs551118	16	88856084	3e-11	88837243	88862568	23	23	1	rs551118	1	rs551118	C	G	0.0123338	0.00185573	3e-11	0.352288	144017	Known
RBC	85	17:8129160:A:G	rs8078338	17	8129160	5.51e-09	8057069	8194318	20	19	2	rs8078338;rs117527586	1	rs8078338	G	A	-0.0137644	0.00236051	5.51e-09	0.253567	144017	Known
RBC	86	17:16842991:A:G	rs34562254	17	16842991	7.23e-09	16837976	16875636	28	28	2	rs34562254;rs4985754	1	rs34562254	A	G	-0.0113982	0.00197017	7.23e-09	0.325562	144017	Known
RBC	87	17:27174523:A:T	rs11650788	17	27174523	3.89e-11	26887271	27338116	219	212	6	rs11650788;rs4795482;rs34479345;rs35751655;rs61081382;rs183583298	1	rs11650788	A	T	-0.0137819	0.00208552	3.89e-11	0.300371	144017	Known
RBC	88	17:44263782:G:GGTTA	rs545109440	17	44263782	4.84e-08	44083948	44354796	110	104	1	rs545109440	1	rs545109440	G	GGTTA	-0.00814373	0.00149228	4.84e-08	0.465778	144017	Known
RBC	89	17:76126094:C:T	rs454139	17	76126094	4.09e-14	76092261	76129342	14	7	2	rs454139;rs79407794	1	rs454139	C	T	0.0303793	0.00401952	4.09e-14	0.114153	144017	Known
RBC	90	19:1056492:C:G	rs3752246	19	1056492	4.59e-10	308612	2232049	58	32	5	rs3752246;rs184218896;rs181770240;rs551949775;rs2385543	3	rs3752246;rs184218896;rs2385543	G	C	-0.0117234	0.00188099	4.59e-10	0.345306	144017	Known
RBC	91	19:12990135:C:G	rs148968370	19	12990135	1.48e-38	12707254	13075437	184	170	17	rs148968370;rs117226707;rs3745647;rs8108826;rs117724527;rs112540795;rs35501398;rs116813755;rs8107365;rs200954289;rs11085825;rs1045913;rs45495792;rs34226478;rs56160517;rs113797416;rs2072597	2	rs148968370;rs11085825	G	C	0.110728	0.00852698	1.48e-38	0.0312567	144017	Known
RBC	92	19:33754548:C:T	rs78744187	19	33754548	3.05e-25	33741191	34030308	53	45	17	rs7255661;rs10426960;rs34129834;rs10401672;rs34181792;rs7251117;rs78744187;rs10414008;rs55804555;rs66904217;rs74919049;rs75778548;rs117783755;rs75743932;rs117038217;rs79109247;rs190853156	6	rs7255661;rs78744187;rs74919049;rs75743932;rs117038217;rs190853156	T	C	0.104631	0.0100798	3.05e-25	0.022966	144017	Known
RBC	93	19:50016759:C:T	rs142385484	19	50016759	3.94e-17	49943976	50053452	26	22	2	rs142385484;rs62128073	1	rs142385484	T	C	-0.0296057	0.00351836	3.94e-17	0.141692	144017	Known
RBC	94	20:31355998:A:AT	rs34062797	20	31355998	2.22e-08	31329704	31464508	112	109	2	rs34062797;rs74390635	1	rs34062797	AT	A	0.0203052	0.00362988	2.22e-08	0.13472	144017	Known
RBC	95	20:57602791:C:T	rs151337	20	57602791	7.81e-13	57564070	57612390	20	18	1	rs151337	1	rs151337	T	C	0.0326864	0.00456233	7.81e-13	0.0928536	144017	Known
RBC	96	20:62491203:A:G	rs6062552	20	62491203	1.3e-12	62488216	62573064	65	64	3	rs6062552;rs3795153;rs4809244	1	rs6062552	G	A	-0.0169247	0.00238567	1.3e-12	0.249661	144017	Known
RBC	97	21:16576783:A:G	rs2823139	21	16576783	5.1e-09	16576783	16582710	5	5	1	rs2823139	1	rs2823139	A	G	-0.0147255	0.00251981	5.1e-09	0.231132	144017	Known
RBC	98	21:35233517:C:G	rs1475848	21	35233517	1.27e-13	35228148	35375860	63	63	7	rs1475848;rs9978363;rs55704849;rs35126685;rs35774314;rs2284573;rs2834320	3	rs1475848;rs35774314;rs2834320	G	C	-0.048712	0.00657447	1.27e-13	0.0497233	144017	Known
RBC	99	21:37839135:C:G	rs219762	21	37839135	1.56e-08	37837930	37858267	29	29	1	rs219762	1	rs219762	G	C	-0.0215652	0.00381372	1.56e-08	0.124426	144017	Known
RBC	100	22:24678545:A:G	rs117524260	22	24678545	9.43e-10	24435954	24912757	255	239	2	rs117524260;rs375243688	1	rs117524260	A	G	-0.0266523	0.0043558	9.43e-10	0.100224	144017	Novel
RBC	101	22:43110736:C:T	rs5758893	22	43110736	3.36e-14	43101397	43154299	67	66	2	rs5758893;rs34335566	1	rs5758893	T	C	-0.0187935	0.00247812	3.36e-14	0.23592	144017	Known
RBC	102	22:46368130:C:T	rs62226057	22	46368130	8.38e-13	46022494	46387795	70	68	2	rs16991833;rs62226057	2	rs16991833;rs62226057	T	C	-0.018881	0.00263895	8.38e-13	0.216363	144017	Known
RBC	103	22:50250568:A:G	rs6009332	22	50250568	2.48e-08	50219119	50315363	17	17	1	rs6009332	1	rs6009332	G	A	-0.0397709	0.00713408	2.48e-08	0.0431963	144017	Novel
RBC	104	22:50966634:G:T	rs131801	22	50966634	1.82e-16	50948310	51066620	102	99	8	rs131801;rs558432431;rs2269382;rs6151406;rs131819;rs140521;rs5770939;rs145641866	3	rs131801;rs140521;rs145641866	G	T	0.0186809	0.00226895	1.82e-16	0.268489	144017	Known
RDW	1	1:25811488:A:G	rs35543461	1	25811488	1.17e-11	25529038	25863694	260	239	3	rs35543461;rs2904832;rs34596921	1	rs35543461	G	A	0.0313339	0.00461885	1.17e-11	0.306609	112084	Known
RDW	2	1:118258703:A:C	rs1578741	1	118258703	6.07e-09	118195233	118272858	13	13	1	rs1578741	1	rs1578741	C	A	-0.0259413	0.00446123	6.07e-09	0.355024	112084	Known
RDW	3	1:156242806:A:G	rs11264463	1	156242806	4.35e-148	154934963	156381661	826	798	28	rs12028317;rs184679972;rs6676150;rs12122800;rs148001269;rs146631613;rs3049770;rs11264438;rs7530578;rs11264453;rs2736610;rs2075163;rs11264463;rs201988880;rs369453512;rs11376291;rs10572304;rs3795731;rs141545525;rs12567720;rs202028267;rs2764407;rs67840238;rs6665760;rs12039851;rs57409696;rs4661163;rs537656156	9	rs12028317;rs6676150;rs7530578;rs2075163;rs11264463;rs141545525;rs2764407;rs6665760;rs57409696	G	A	-0.12974	0.00500609	4.35e-148	0.235538	112084	Known
RDW	4	1:243413125:C:T	rs12732083	1	243413125	4.57e-09	243282562	243451853	62	60	1	rs12732083	1	rs12732083	T	C	0.0291812	0.00497795	4.57e-09	0.241475	112084	Known
RDW	5	1:248039294:A:G	rs1339847	1	248039294	1.08e-13	248027532	248049514	43	42	4	rs1339847;rs4925574;rs11204539;rs7546541	1	rs1339847	A	G	0.0429861	0.00578512	1.08e-13	0.161325	112084	Known
RDW	6	2:8735215:A:C	rs10929543	2	8735215	4.5e-17	8694233	8756183	113	94	4	rs10929543;rs12477634;rs4669294;rs72610732	1	rs10929543	C	A	0.0359937	0.00428543	4.5e-17	0.434594	112084	Known
RDW	7	2:27730940:C:T	rs1260326	2	27730940	8.47e-10	27598097	27752871	19	19	1	rs1260326	1	rs1260326	C	T	0.0262722	0.00428182	8.47e-10	0.449765	112084	Known
RDW	8	2:62523565:C:G	rs4672497	2	62523565	4.2e-11	62523565	62523565	1	1	1	rs4672497	1	rs4672497	C	G	0.0286333	0.00434046	4.2e-11	0.396814	112084	Known
RDW	9	2:174219135:A:G	rs920112	2	174219135	3.84e-08	174202964	174219135	8	8	1	rs920112	1	rs920112	A	G	-0.0235083	0.0042758	3.84e-08	0.448976	112084	Known
RDW	10	3:49793753:A:G	rs116845431	3	49793753	2.38e-18	48441977	49793753	18	11	4	rs117398025;rs190557032;rs116845431;rs117429285	2	rs117398025;rs116845431	G	A	-0.108254	0.0123894	2.38e-18	0.0303968	112084	Known
RDW	11	3:171450180:G:T	rs1921344	3	171450180	3.38e-14	171284593	171826083	423	411	9	rs83616;rs373406782;rs2287579;rs1921344;rs7633686;rs143928764;rs568329287;rs143086911;rs1563436	5	rs83616;rs2287579;rs1921344;rs143086911;rs1563436	T	G	-0.043041	0.00567613	3.38e-14	0.168383	112084	Known
RDW	12	3:195747149:G:GA	rs141357189	3	195747149	3.11e-15	195646333	195927112	404	391	19	rs141357189;rs11705853;rs1080213;rs35819676;rs4927868;rs66682515;rs71321895;rs139783970;rs13315991;rs9829723;rs4927680;rs41301371;rs200653815;rs117087571;rs11712192;rs59181665;rs4916478;rs2280530;rs6765113	4	rs141357189;rs41301371;rs11712192;rs59181665	G	GA	-0.0354837	0.00449936	3.11e-15	0.337898	112084	Known
RDW	13	4:79785712:G:GT	rs11352627	4	79785712	2.23e-14	79525404	79881513	411	400	7	rs11352627;rs2554395;rs11728572;rs1346145;rs10023310;rs200664717;rs35348460	1	rs11352627	G	GT	-0.0381699	0.00499838	2.23e-14	0.237567	112084	Known
RDW	14	4:145043392:C:T	rs4835578	4	145043392	8.23e-11	145025810	145089864	91	85	1	rs4835578	1	rs4835578	C	T	-0.0277298	0.0042685	8.23e-11	0.487313	112084	Known
RDW	15	5:1080134:A:G	rs56287436	5	1080134	2.07e-65	501696	1201806	400	384	62	rs117669470;rs117382931;rs12653180;rs16869893;rs7702532;rs148512041;rs326056;rs374120060;rs79635912;rs4246750;rs4975586;rs12523656;rs372750706;rs4975526;rs531530772;rs60116306;rs113942417;rs141143144;rs77903050;rs57354118;rs373373498;rs184719647;rs76351838;rs3789199;rs117596089;rs11954838;rs12055180;rs74397839;rs554884394;rs41280366;rs75620788;rs75415701;rs56287436;rs77365101;rs13186688;rs76423999;rs35801134;rs10067280;rs4975639;rs6554618;rs11738271;rs326050;rs34523747;rs2115284;rs117229814;rs13155216;rs116648138;rs76864646;rs13171076;rs7734252;rs56221185;rs4076817;rs4131149;rs4072572;rs4512166;rs55738218;rs7736074;rs145164833;rs4975594;rs73031190;rs4527647;rs147458082	16	rs117669470;rs117382931;rs12653180;rs148512041;rs374120060;rs372750706;rs184719647;rs3789199;rs41280366;rs56287436;rs117229814;rs56221185;rs145164833;rs73031190;rs4527647;rs147458082	A	G	-0.0790609	0.00462866	2.07e-65	0.304736	112084	Known
RDW	16	5:72204947:C:CT	rs35315909	5	72204947	1.73e-09	72019275	72405491	270	259	4	rs35315909;rs59453346;rs564123276;rs35968876	1	rs35315909	CT	C	0.034502	0.0057297	1.73e-09	0.165064	112084	Known
RDW	17	5:127455008:C:T	rs2617617	5	127455008	3.21e-238	126991637	128489453	1183	1155	75	rs34034152;rs1086533;rs202204092;rs73783982;rs6874357;rs12519747;rs248699;rs184360516;rs115054719;rs10718531;rs34033284;rs10072806;rs5871283;rs34568149;rs13161109;rs2286386;rs711363;rs73783965;rs2110358;rs566097466;rs570180934;rs245237;rs1013375;rs57766590;rs806100;rs1809344;rs34443073;rs142891191;rs59807299;rs77739574;rs34232629;rs75551005;rs10057122;rs567584566;rs71706988;rs17676242;rs3805625;rs79773934;rs35897671;rs10478797;rs11955148;rs138207695;rs2042327;rs28763937;rs185582883;rs2617617;rs251393;rs74931885;rs36712;rs36716;rs17697567;rs468438;rs3838664;rs469913;rs34686489;rs17607500;rs145707587;rs116430568;rs74864821;rs32220;rs57791023;rs77599765;rs12658318;rs255690;rs439226;rs331078;rs468045;rs80290750;rs80294682;rs78833921;rs4836391;rs13155864;rs10059694;rs17163935;rs1422802	17	rs34034152;rs184360516;rs115054719;rs1013375;rs57766590;rs142891191;rs10478797;rs2617617;rs17607500;rs116430568;rs74864821;rs57791023;rs255690;rs80290750;rs80294682;rs17163935;rs1422802	C	T	-0.147603	0.00447848	3.21e-238	0.34455	112084	Known
RDW	18	5:148931953:A:AC	rs76903554	5	148931953	1.34e-43	148816511	149025737	334	322	31	rs76903554;rs79958564;rs201683478;rs76021776;rs3073426;rs201826189;rs6882002;rs118134326;rs144654314;rs11411776;rs80219591;rs532607114;rs60593605;rs4705344;rs76318490;rs148813057;rs13180336;rs76352267;rs57800446;rs752821;rs3832344;rs548322091;rs537943328;rs150989849;rs35387594;rs117743817;rs78820823;rs10065573;rs200508678;rs1382305;rs569239824	3	rs76903554;rs78820823;rs1382305	A	AC	0.0633288	0.00457377	1.34e-43	0.317744	112084	Novel
RDW	19	6:13900350:T:TAGAAAA	rs66556452	6	13900350	2.9e-21	13845712	14009167	367	353	8	rs66556452;rs9349847;rs280150;rs6921445;rs6929504;rs56091651;rs56386452;rs6459173	1	rs66556452	TAGAAAA	T	0.0406209	0.00429112	2.9e-21	0.43011	112084	Known
RDW	20	6:26180683:G:T	rs1981019	6	26180683	1.66e-21	23678964	29613163	1736	1635	66	rs139315635;rs4236032;rs3734222;rs78858282;rs34283429;rs1304166;rs199728;rs61472021;rs74591432;rs9467711;rs9104;rs9467750;rs529983350;rs6913042;rs554359593;rs71544657;rs564778862;rs199573585;rs144136704;rs5875079;rs375110160;rs1971508;rs198823;rs198851;rs72843538;rs198855;rs5875089;rs9379832;rs9379833;rs9358920;rs4141885;rs1981019;rs80313145;rs202000098;rs59315883;rs201082719;rs9461297;rs35741362;rs9379831;rs9358928;rs1884942;rs2758394;rs560640154;rs56388125;rs80083026;rs58890106;rs9468147;rs151289341;rs6910968;rs548327661;rs35620003;rs9468164;rs399558;rs35627623;rs146893824;rs33994709;rs1362076;rs6925869;rs3025673;rs368256090;rs9468378;rs1029328;rs459970;rs3131854;rs554724491;rs422878	15	rs139315635;rs34283429;rs1304166;rs529983350;rs5875079;rs198851;rs5875089;rs1981019;rs9358928;rs1884942;rs9468147;rs9468164;rs399558;rs459970;rs3131854	T	G	0.0622556	0.00653628	1.66e-21	0.120526	112084	Known
RDW	21	6:33574283:C:CAAAAA	rs536675940	6	33574283	2.33e-10	33189873	34351480	127	90	14	rs536675940;rs41271247;rs34460651;rs575653653;rs12192087;rs13214793;rs72896150;rs13194236;rs12196992;rs201376062;rs9277947;rs75086869;rs210200;rs547811969	2	rs536675940;rs547811969	C	CAAAAA	0.0585549	0.00923848	2.33e-10	0.0566896	112084	Known
RDW	22	6:41925159:A:G	rs9349205	6	41925159	3.29e-29	41645658	42005726	322	310	34	rs62396735;rs6912200;rs9381096;rs4472338;rs6933790;rs10604830;rs13200335;rs9349205;rs11970772;rs9471699;rs9349209;rs7770598;rs60662806;rs56056026;rs9462764;rs7753265;rs12191565;rs10948006;rs9367126;rs28360509;rs544654494;rs5875774;rs35693450;rs113215092;rs34841111;rs12174903;rs80045728;rs557375932;rs61375651;rs6920885;rs60610471;rs6912057;rs75742249;rs79200612	5	rs62396735;rs9349205;rs61375651;rs6912057;rs75742249	A	G	0.0577871	0.0051508	3.29e-29	0.21901	112084	Known
RDW	23	6:106937931:A:G	rs9372133	6	106937931	1.23e-08	106930629	106937931	2	2	1	rs9372133	1	rs9372133	A	G	-0.0247391	0.0043437	1.23e-08	0.401177	112084	Known
RDW	24	6:135402339:C:T	rs9399136	6	135402339	7.67e-40	135248448	135538639	272	258	13	rs9399136;rs9373123;rs9402682;rs9389270;rs9483788;rs538261385;rs10710789;rs1547247;rs9402681;rs62429816;rs574098976;rs6903449;rs564719379	3	rs9399136;rs62429816;rs6903449	C	T	-0.0599049	0.00453476	7.67e-40	0.325203	112084	Known
RDW	25	7:33035342:A:G	rs10281146	7	33035342	7.14e-09	32918194	33035342	2	2	2	rs5883373;rs10281146	2	rs5883373;rs10281146	G	A	0.0303281	0.00524018	7.14e-09	0.208362	112084	Known
RDW	26	7:80286003:C:T	rs75326924	7	80286003	2.89e-25	80023965	80592140	31	29	16	rs546587087;rs11760281;rs75326924;rs146045456;rs17154361;rs145837504;rs148177369;rs139397381;rs151200960;rs142275229;rs10267010;rs147562720;rs147077527;rs1358340;rs10247306;rs3800558	4	rs546587087;rs75326924;rs1358340;rs3800558	T	C	0.0877413	0.00844842	2.89e-25	0.0682033	112084	Known
RDW	27	7:92636040:C:T	rs10953082	7	92636040	3.15e-10	92276726	92643844	56	53	3	rs2301556;rs10488523;rs10953082	3	rs2301556;rs10488523;rs10953082	T	C	-0.0347423	0.00552246	3.15e-10	0.18065	112084	Known
RDW	28	8:26224240:G:T	rs13264882	8	26224240	1.72e-10	26160743	26271120	48	48	1	rs13264882	1	rs13264882	G	T	-0.0406022	0.00635956	1.72e-10	0.128368	112084	Known
RDW	29	8:98720757:A:G	rs149211171	8	98720757	1.18e-12	98658215	98794568	75	69	3	rs149211171;rs2468036;rs2438200	1	rs149211171	G	A	-0.0346365	0.00487278	1.18e-12	0.256379	112084	Known
RDW	30	8:145724973:C:G	rs2721150	8	145724973	2.72e-10	145680456	145764360	48	47	1	rs2721150	1	rs2721150	G	C	-0.0275989	0.00437112	2.72e-10	0.383752	112084	Known
RDW	31	9:4856877:A:G	rs10758658	9	4856877	1.71e-12	4811553	4869090	27	26	2	rs10758658;rs35765032	1	rs10758658	A	G	0.0299993	0.00425126	1.71e-12	0.498755	112084	Known
RDW	32	9:131855089:C:CA	rs34420023	9	131855089	2.1e-18	131838821	131948373	187	184	7	rs34420023;rs35064318;rs35467189;rs192983;rs112332939;rs10819461;rs11541836	1	rs34420023	C	CA	-0.0380072	0.00434286	2.1e-18	0.400133	112084	Known
RDW	33	9:136131315:C:G	rs8176747	9	136131315	1.56e-32	136067692	136228795	114	111	10	rs8176747;rs8176720;rs587611953;rs8176635;rs117829128;rs7030248;rs78890647;rs3205136;rs635634;rs3830709	3	rs8176747;rs635634;rs3830709	G	C	-0.0613957	0.00516934	1.56e-32	0.216048	112084	Known
RDW	34	9:136913355:C:T	rs464826	9	136913355	3.28e-08	136882821	136950691	105	103	1	rs464826	1	rs464826	T	C	0.0250978	0.00454186	3.28e-08	0.32481	112084	Known
RDW	35	10:13760776:C:T	rs1571008	10	13760776	3.45e-09	13746900	13765950	8	8	1	rs1571008	1	rs1571008	C	T	0.0252068	0.00426621	3.45e-09	0.47104	112084	Known
RDW	36	10:24858071:A:G	rs183918457	10	24858071	1.91e-09	24853445	24858989	7	7	2	rs183918457;rs55745008	1	rs183918457	G	A	0.0489655	0.00815321	1.91e-09	0.0736501	112084	Known
RDW	37	10:96198669:A:T	rs8181426	10	96198669	4.15e-09	96139515	96741426	236	233	2	rs8181426;rs34041421	1	rs8181426	A	T	-0.0318421	0.00541693	4.15e-09	0.190777	112084	Known
RDW	38	11:250886:C:T	rs3782114	11	250886	4.39e-21	103253	283438	197	179	14	rs3782114;rs10751643;rs2686877;rs75358707;rs60884509;rs61871127;rs71487219;rs12574034;rs574185;rs115737484;rs61632362;rs35448214;rs2272567;rs148730620	2	rs3782114;rs2272567	T	C	0.0403662	0.00428385	4.39e-21	0.451505	112084	Known
RDW	39	11:116662579:C:T	rs651821	11	116662579	1.51e-11	116586283	116663707	28	28	2	rs651821;rs2075291	1	rs651821	C	T	-0.0315344	0.00467374	1.51e-11	0.296108	112084	Known
RDW	40	11:122933132:C:T	rs2236658	11	122933132	1.84e-14	122913984	122991792	92	88	2	rs2236658;rs10160839	1	rs2236658	C	T	0.0346154	0.00451814	1.84e-14	0.33151	112084	Known
RDW	41	12:57094351:G:GT	rs58011284	12	57094351	6.74e-09	56983424	57169818	148	143	1	rs58011284	1	rs58011284	GT	G	0.028152	0.00485609	6.74e-09	0.259355	112084	Known
RDW	42	12:112119171:C:T	rs11066001	12	112119171	4.64e-48	111301027	113713062	186	169	14	rs11066001;rs536743697;rs11066150;rs147992802;rs75295329;rs11065774;rs149607519;rs76892715;rs11065828;rs4766453;rs6490029;rs2072134;rs139144808;rs886477	2	rs11066001;rs2072134	C	T	0.103902	0.00713337	4.64e-48	0.161477	112084	Known
RDW	43	12:123240297:A:G	rs57366988	12	123240297	1.22e-09	123223920	123379477	227	225	1	rs57366988	1	rs57366988	A	G	0.0281314	0.00462899	1.22e-09	0.303094	112084	Known
RDW	44	12:132539976:A:ATGTG	rs530481252	12	132539976	5.53e-09	132421279	132548614	33	33	1	rs530481252	1	rs530481252	ATGTG	A	-0.0573331	0.00983343	5.53e-09	0.0494674	112084	Known
RDW	45	14:23491284:C:G	rs11846575	14	23491284	1.55e-17	23354066	23509364	51	43	2	rs11846575;rs3829409	1	rs11846575	G	C	0.0712645	0.00836115	1.55e-17	0.0696174	112084	Known
RDW	46	14:65345813:A:G	rs2884307	14	65345813	1.13e-13	65258100	65434305	248	240	6	rs179383;rs2884307;rs34078553;rs5809255;rs573399507;rs2412106	2	rs179383;rs2884307	A	G	-0.0316418	0.00426176	1.13e-13	0.46768	112084	Known
RDW	47	15:31876216:G:T	rs72726942	15	31876216	5.28e-12	31065930	32467293	252	240	2	rs72726942;rs12102124	1	rs72726942	T	G	0.0487535	0.00706803	5.28e-12	0.10079	112084	Known
RDW	48	15:78580481:A:G	rs2277551	15	78580481	9.71e-22	78516591	78622088	130	124	11	rs3169166;rs4887027;rs539142439;rs567199286;rs870731;rs2139443;rs12708524;rs62007832;rs12050695;rs2277551;rs149925812	2	rs3169166;rs2277551	A	G	-0.0642762	0.00670944	9.71e-22	0.11346	112084	Known
RDW	49	15:91535329:G:T	rs76119208	15	91535329	4.91e-122	91445949	91568285	234	221	6	rs8039664;rs28687863;rs76119208;rs2677748;rs201389026;rs11073963	2	rs8039664;rs76119208	T	G	0.0998058	0.00424849	4.91e-122	0.499157	112084	Known
RDW	50	15:99295650:C:T	rs12911273	15	99295650	1.46e-08	99249029	99317922	52	46	1	rs12911273	1	rs12911273	C	T	-0.02413	0.00425823	1.46e-08	0.482593	112084	Known
RDW	51	16:209088:C:T	rs142507510	16	209088	1.94e-15	193224	287712	47	44	4	rs142507510;rs72763674;rs8051004;rs557638265	2	rs142507510;rs557638265	T	C	-0.048691	0.00612851	1.94e-15	0.141001	112084	Known
RDW	52	16:68731227:T:TA	rs36004703	16	68731227	5.64e-15	68660565	68837496	176	172	3	rs36004703;rs9932005;rs1111720	1	rs36004703	TA	T	0.0440824	0.00564316	5.64e-15	0.171394	112084	Known
RDW	53	17:27191960:A:G	rs10853129	17	27191960	2.01e-42	26887271	27548598	368	358	18	rs10853129;rs8073260;rs35642952;rs7213285;rs1060247;rs55640637;rs12947849;rs139520659;rs562419288;rs3181215;rs34984874;rs80248967;rs34840127;rs367889957;rs183583298;rs112751772;rs9906043;rs10670099	2	rs10853129;rs112751772	G	A	-0.0589331	0.00431738	2.01e-42	0.426881	112084	Known
RDW	54	17:42328621:A:G	rs2285644	17	42328621	6.82e-77	42079930	42366577	24	19	6	rs2285644;rs16940582;rs2857082;rs2854528;rs12939970;rs7213794	4	rs2285644;rs2857082;rs2854528;rs12939970	A	G	0.174974	0.00942769	6.82e-77	0.0540175	112084	Known
RDW	55	17:44120287:A:AT	rs59042994	17	44120287	8.24e-28	44083948	44862613	297	229	6	rs59042994;rs373943708;rs376991420;rs536008775;rs4968239;rs3744460	1	rs59042994	A	AT	-0.0466731	0.00426999	8.24e-28	0.463416	112084	Known
RDW	56	17:76126094:C:T	rs454139	17	76126094	5.45e-10	76118834	76171330	27	20	2	rs454139;rs3829575	2	rs454139;rs3829575	C	T	0.0415652	0.00669814	5.45e-10	0.113821	112084	Known
RDW	57	18:43719536:C:T	rs12967694	18	43719536	4.04e-30	43303834	43881224	622	597	13	rs16978474;rs12967694;rs11355953;rs372387215;rs57660510;rs8087419;rs2044222;rs57589400;rs10853539;rs609331;rs141875285;rs9961163;rs4890311	2	rs16978474;rs12967694	T	C	-0.0484494	0.00424881	4.04e-30	0.497957	112084	Known
RDW	58	18:55238820:A:G	rs2272783	18	55238820	8.78e-18	55220996	55301112	83	76	4	rs2272783;rs317817;rs72627248;rs8085589	1	rs2272783	G	A	0.0375922	0.00437686	8.78e-18	0.381504	112084	Known
RDW	59	19:1615796:A:G	rs2074888	19	1615796	7.13e-12	1561633	1642221	48	48	2	rs2074888;rs1053151	1	rs2074888	A	G	-0.0298217	0.00435027	7.13e-12	0.392433	112084	Known
RDW	60	19:12996719:A:G	rs117351327	19	12996719	3.61e-10	12996719	12996719	1	1	1	rs117351327	1	rs117351327	A	G	0.0529238	0.00844078	3.61e-10	0.0681676	112084	Known
RDW	61	19:17246737:A:T	rs11086054	19	17246737	9.94e-18	17231611	17258828	69	69	3	rs11086054;rs112219961;rs12984096	1	rs11086054	T	A	-0.0376653	0.00439266	9.94e-18	0.374871	112084	Known
RDW	62	20:35609186:C:G	rs200892413	20	35609186	2.08e-09	35587550	35872647	372	361	3	rs200892413;rs373838278;rs146042631	1	rs200892413	G	C	-0.0256198	0.00427592	2.08e-09	0.456448	112084	Known
RDW	63	20:55990405:C:T	rs737092	20	55990405	5.18e-24	55989766	56019846	40	38	4	rs737092;rs113428395;rs2426723;rs99594	1	rs737092	C	T	-0.0432805	0.0042825	5.18e-24	0.454788	112084	Known
RDW	64	21:35107734:C:T	rs3827181	21	35107734	1.42e-08	34854711	35150947	55	55	1	rs3827181	1	rs3827181	C	T	-0.0247593	0.00436644	1.42e-08	0.385724	112084	Known
RDW	65	22:31268091:C:T	rs2285917	22	31268091	1.05e-09	31211098	31269579	11	11	1	rs2285917	1	rs2285917	C	T	0.0280426	0.00459626	1.05e-09	0.314693	112084	Known
RDW	66	22:37432421:C:T	rs9610635	22	37432421	2.15e-36	37368015	37496847	261	246	13	rs36117095;rs5756450;rs5845311;rs130605;rs5756488;rs9610635;rs2235321;rs855788;rs530471079;rs2179229;rs5756507;rs9619658;rs5750373	2	rs36117095;rs9610635	T	C	-0.0536294	0.00425675	2.15e-36	0.475683	112084	Known
RDW	67	22:43130116:A:C	rs5751356	22	43130116	2.34e-08	43101397	43154299	67	66	1	rs5751356	1	rs5751356	C	A	-0.0270481	0.00484302	2.34e-08	0.260662	112084	Known
RDW	68	22:50959052:A:G	rs5770855	22	50959052	1.43e-10	50945799	51066552	73	70	4	rs5770855;rs131803;rs5770887;rs117323981	1	rs5770855	G	A	0.0328309	0.00512	1.43e-10	0.222155	112084	Known
WBC	1	1:36949623:C:T	rs3917907	1	36949623	5.75e-14	36879303	36972747	22	16	2	rs3917907;rs3917938	1	rs3917907	T	C	0.0429577	0.00571731	5.75e-14	0.107359	141488	Known
WBC	2	1:101744646:C:G	rs77046277	1	101744646	1.06e-35	101720729	101778935	13	7	3	rs77046277;rs2038363;rs77372977	1	rs77046277	G	C	-0.254052	0.0203694	1.06e-35	0.0108914	141488	Known
WBC	3	1:159175354:A:G	rs12075	1	159175354	8.46e-09	159174920	159222847	7	7	2	rs12075;rs863016	1	rs12075	A	G	0.0423207	0.00734865	8.46e-09	0.0710237	141488	Known
WBC	4	1:166807182:C:G	rs7544940	1	166807182	1.15e-13	166776971	166903040	76	75	3	rs7544940;rs4656514;rs35466278	1	rs7544940	C	G	0.0408359	0.00550162	1.15e-13	0.114017	141488	Known
WBC	5	1:198637582:A:G	rs7556469	1	198637582	3.41e-18	198543027	198797617	155	149	5	rs7556469;rs74359027;rs55645333;rs10922467;rs150475114	1	rs7556469	G	A	-0.0400271	0.00460248	3.41e-18	0.150257	141488	Known
WBC	6	1:248039451:C:T	rs3811444	1	248039451	3.35e-09	248038210	248043791	4	4	1	rs3811444	1	rs3811444	T	C	0.0218229	0.00369046	3.35e-09	0.210944	141488	Known
WBC	7	2:24528445:C:CAAAAAAAAAA	rs537945691	2	24528445	3.62e-08	24368797	24626839	107	107	1	rs537945691	1	rs537945691	C	CAAAAAAAAAA	-0.0338585	0.00614675	3.62e-08	0.0955664	141488	Known
WBC	8	2:27674931:A:AAAC	rs151269177	2	27674931	8.54e-10	27598097	27752871	29	28	2	rs151269177;rs1260326	1	rs151269177	A	AAAC	-0.0172709	0.00281536	8.54e-10	0.304902	141488	Known
WBC	9	2:136770019:C:T	rs76806892	2	136770019	2.59e-100	135764219	137152974	609	581	44	rs147494160;rs145521081;rs1374329;rs2164918;rs6739713;rs2322659;rs309149;rs201535861;rs200287055;rs144229520;rs117859527;rs76806892;rs6714750;rs72617015;rs7573245;rs6716536;rs72617017;rs150296660;rs10928554;rs78304167;rs140692536;rs558842000;rs34148045;rs74360907;rs77115032;rs7579760;rs532632568;rs12988076;rs575712683;rs7564577;rs72972158;rs112405940;rs16855656;rs544335851;rs309148;rs556482437;rs111964291;rs309137;rs7584512;rs62160866;rs6710299;rs74266324;rs146267581;rs189411130	7	rs147494160;rs1374329;rs144229520;rs76806892;rs7584512;rs146267581;rs189411130	T	C	0.0865251	0.00406962	2.59e-100	0.181715	141488	Known
WBC	10	2:160706544:A:G	rs78685880	2	160706544	1.08e-13	160326049	160874333	341	320	8	rs6753181;rs186425209;rs4664299;rs12692566;rs12469306;rs78685880;rs41264211;rs200887713	2	rs6753181;rs78685880	G	A	0.0897985	0.0120848	1.08e-13	0.0291792	141488	Known
WBC	11	2:219066127:G:GT	rs577984439	2	219066127	6.21e-11	219066127	219106172	2	2	1	rs577984439	1	rs577984439	GT	G	-0.0475418	0.00727089	6.21e-11	0.071787	141488	Known
WBC	12	3:16910667:C:T	rs12485511	3	16910667	5.36e-16	16884808	17102168	124	121	5	rs12485511;rs56965342;rs17042904;rs13072853;rs138699715	1	rs12485511	T	C	0.0576603	0.00711578	5.36e-16	0.0749215	141488	Novel
WBC	13	3:23837834:C:T	rs72625881	3	23837834	1.8e-12	23806943	24187890	276	261	7	rs72625881;rs187709179;rs199574659;rs557193874;rs375843996;rs201754543;rs61556088	2	rs72625881;rs61556088	T	C	0.0719401	0.0102053	1.8e-12	0.0397808	141488	Known
WBC	14	3:39304794:C:T	rs11129820	3	39304794	1.8e-09	39281374	39307256	22	22	1	rs11129820	1	rs11129820	T	C	0.0603765	0.0100381	1.8e-09	0.0410388	141488	Known
WBC	15	3:63886349:G:T	rs3821900	3	63886349	3.26e-08	63777496	63998988	38	29	1	rs3821900	1	rs3821900	G	T	-0.089256	0.0161496	3.26e-08	0.0169838	141488	Known
WBC	16	3:128330027:C:G	rs11718130	3	128330027	5.07e-09	128330027	128420557	28	28	1	rs11718130	1	rs11718130	C	G	-0.067085	0.0114773	5.07e-09	0.0322112	141488	Known
WBC	17	3:140933565:G:T	rs2012610	3	140933565	2.32e-09	140926309	140995041	57	54	3	rs2012610;rs142785821;rs59752258	1	rs2012610	T	G	0.0219088	0.00366751	2.32e-09	0.211382	141488	Known
WBC	18	4:38600796:C:T	rs77966383	4	38600796	3.32e-08	38544358	38668777	4	4	1	rs77966383	1	rs77966383	T	C	-0.0530632	0.00960626	3.32e-08	0.0445126	141488	Known
WBC	19	4:72620808:C:T	rs117492633	4	72620808	2.85e-09	72465699	72620808	7	7	2	rs117492633;rs114913238	1	rs117492633	C	T	-0.113806	0.0191598	2.85e-09	0.012206	141488	Known
WBC	20	4:75121068:A:G	rs77737974	4	75121068	4.93e-10	74936978	75121068	22	21	2	rs13128896;rs77737974	2	rs13128896;rs77737974	G	A	0.0697267	0.0112075	4.93e-10	0.0335117	141488	Known
WBC	21	4:83553363:A:G	rs6821496	4	83553363	2.4e-14	83388628	83633059	324	318	4	rs76955925;rs6821496;rs13121796;rs34767108	2	rs76955925;rs6821496	A	G	-0.0187649	0.00246034	2.4e-14	0.365854	141488	Known
WBC	22	4:110932389:G:GC	rs79786166	4	110932389	2.51e-11	110825941	110963648	112	110	1	rs79786166	1	rs79786166	GC	G	-0.0218454	0.00327384	2.51e-11	0.248283	141488	Known
WBC	23	5:60616525:C:T	rs77132701	5	60616525	7.83e-10	60543095	60814521	14	13	1	rs77132701	1	rs77132701	C	T	0.0245621	0.0039949	7.83e-10	0.187581	141488	Novel
WBC	24	6:29531753:A:G	rs553793083	6	29531753	1.59e-22	25041598	29614649	2949	1825	71	rs6931843;rs6456710;rs11966360;rs13215189;rs79728630;rs142424840;rs546525809;rs72838865;rs139797801;rs806967;rs806792;rs200278156;rs111470172;rs538572749;rs577261236;rs531664741;rs566171073;rs551561760;rs146994277;rs565616950;rs190683068;rs150256769;rs186137462;rs3800316;rs9969094;rs13217239;rs138585300;rs115030474;rs536177982;rs75210835;rs565323393;rs372122070;rs200587344;rs115164688;rs550591602;rs147952939;rs35716472;rs78403980;rs116601853;rs57091298;rs213235;rs73391152;rs73407249;rs116248446;rs6933672;rs544972655;rs116771839;rs57162752;rs528946452;rs6930603;rs9257566;rs1535151;rs371311542;rs375518153;rs114283102;rs2023463;rs17184206;rs56020557;rs1233374;rs2534796;rs740884;rs112239849;rs11964095;rs184270789;rs17177823;rs1233478;rs553793083;rs192543791;rs146950657;rs78950938;rs144674963	17	rs6931843;rs79728630;rs111470172;rs538572749;rs3800316;rs138585300;rs115030474;rs57091298;rs213235;rs116771839;rs114283102;rs2023463;rs2534796;rs17177823;rs553793083;rs78950938;rs144674963	A	G	0.178301	0.0182596	1.59e-22	0.0133651	141488	Known
WBC	25	6:34149607:C:T	rs117174730	6	34149607	9.83e-14	33172932	35751786	467	406	23	rs213213;rs213214;rs113029976;rs396746;rs210124;rs76943689;rs9469615;rs73741841;rs653536;rs2967;rs6457740;rs9394164;rs1998949;rs4713676;rs570058;rs111343376;rs73747327;rs117174730;rs118012224;rs11967909;rs61732793;rs117991439;rs72921231	10	rs213213;rs113029976;rs653536;rs9394164;rs570058;rs73747327;rs117174730;rs61732793;rs117991439;rs72921231	T	C	-0.0375198	0.00504087	9.83e-14	0.130841	141488	Known
WBC	26	6:135418632:T:TTAC	rs66650371	6	135418632	2.61e-27	135390836	135459837	62	62	8	rs55731938;rs66650371;rs7743042;rs6930223;rs9483788;rs538261385;rs10710789;rs1547247	2	rs55731938;rs66650371	T	TTAC	-0.0291641	0.002694	2.61e-27	0.324603	141488	Known
WBC	27	7:6701827:C:T	rs2464878	7	6701827	2.75e-10	6681210	6716855	25	25	4	rs12667876;rs2464878;rs34273513;rs2250356	2	rs12667876;rs2464878	T	C	-0.0443577	0.00702712	2.75e-10	0.0759994	141488	Known
WBC	28	7:22743085:A:G	rs151011383	7	22743085	5.46e-12	22712457	22743085	13	13	2	rs151011383;rs77348109	1	rs151011383	A	G	0.0414057	0.0060069	5.46e-12	0.0986762	141488	Known
WBC	29	7:28721138:C:T	rs73684276	7	28721138	3.83e-34	28267663	28773557	48	45	7	rs544632;rs73684276;rs41350;rs41345;rs6978869;rs75984845;rs9969149	2	rs544632;rs73684276	T	C	0.0448958	0.00368514	3.83e-34	0.209689	141488	Known
WBC	30	7:45006781:C:T	rs10229130	7	45006781	4.23e-08	44989548	45135136	152	140	1	rs10229130	1	rs10229130	T	C	-0.0414627	0.00756499	4.23e-08	0.0672955	141488	Known
WBC	31	7:66001537:C:T	rs533583050	7	66001537	3.12e-08	65504133	66455572	599	578	1	rs533583050	1	rs533583050	C	T	-0.0301884	0.00545461	3.12e-08	0.115441	141488	Known
WBC	32	7:80286003:C:T	rs75326924	7	80286003	3.51e-12	80031499	80443217	10	10	5	rs75326924;rs145837504;rs148177369;rs147562720;rs147077527	1	rs75326924	T	C	-0.0522581	0.00751301	3.51e-12	0.0683238	141488	Known
WBC	33	7:92408370:C:T	rs445	7	92408370	7.6e-59	92066438	92565831	201	195	21	rs5885807;rs12672232;rs6955925;rs10488518;rs78992690;rs1972508;rs10254840;rs535072218;rs2299242;rs60667771;rs42045;rs10225965;rs41459146;rs3802072;rs539003715;rs445;rs10953073;rs556527754;rs6950425;rs111812139;rs1005346	5	rs5885807;rs42045;rs539003715;rs445;rs1005346	T	C	-0.0431236	0.0026661	7.6e-59	0.327455	141488	Known
WBC	34	7:100753708:A:G	rs376704930	7	100753708	2.63e-08	100672162	100766709	67	61	1	rs376704930	1	rs376704930	A	G	-0.0581025	0.0104422	2.63e-08	0.0382683	141488	Novel
WBC	35	8:10506158:A:G	rs76158239	8	10506158	9.68e-11	10252577	10722766	237	223	9	rs76158239;rs28548758;rs11776965;rs150121712;rs12548790;rs74990397;rs9329227;rs62492264;rs10090879	1	rs76158239	A	G	0.055996	0.00865225	9.68e-11	0.0533155	141488	Known
WBC	36	8:130584161:A:C	rs2894479	8	130584161	2.36e-22	129754319	131292349	74	54	6	rs2894479;rs1982094;rs573769270;rs6998742;rs75418630;rs1433576	1	rs2894479	A	C	-0.0449513	0.00462226	2.36e-22	0.15026	141488	Known
WBC	37	9:33854412:G:T	rs151281025	9	33854412	5.17e-11	33667252	34143390	157	155	3	rs151281025;rs10971796;rs112680649	1	rs151281025	T	G	-0.0520612	0.0079288	5.17e-11	0.0623162	141488	Novel
WBC	38	9:86578925:A:T	rs296883	9	86578925	3.8e-08	86368660	86679251	114	109	1	rs296883	1	rs296883	T	A	-0.0160787	0.00292342	3.8e-08	0.291544	141488	Known
WBC	39	9:126987819:A:C	rs56342898	9	126987819	3.04e-08	126979082	126991120	6	6	1	rs56342898	1	rs56342898	C	A	-0.0196916	0.00355512	3.04e-08	0.22092	141488	Known
WBC	40	10:25214050:A:C	rs9804265	10	25214050	1.25e-12	25198687	25223367	15	15	1	rs9804265	1	rs9804265	C	A	-0.0856023	0.0120564	1.25e-12	0.0294124	141488	Known
WBC	41	10:44881455:A:G	rs2839686	10	44881455	5.07e-15	44858868	44952024	37	37	5	rs2839686;rs11239028;rs74421616;rs75308591;rs147298639	2	rs2839686;rs147298639	A	G	-0.0439164	0.00561214	5.07e-15	0.110571	141488	Known
WBC	42	10:73520632:A:C	rs3747869	10	73520632	1.58e-09	73520632	73537190	6	6	1	rs3747869	1	rs3747869	A	C	-0.0237653	0.00393706	1.58e-09	0.190677	141488	Known
WBC	43	10:89638136:A:AT	rs79812451	10	89638136	1.43e-10	89638136	89806918	4	4	1	rs79812451	1	rs79812451	A	AT	0.0293074	0.00457043	1.43e-10	0.152296	141488	Known
WBC	44	10:104420754:C:T	rs61691222	10	104420754	5.52e-14	104217592	104960464	540	531	9	rs61691222;rs884825;rs75630054;rs140959644;rs59059318;rs71474568;rs72202531;rs140473396;rs4919687	2	rs61691222;rs140473396	T	C	0.0393351	0.0052314	5.52e-14	0.123735	141488	Known
WBC	45	11:68854029:C:T	rs78034812	11	68854029	1.71e-12	68812781	68930181	107	107	4	rs78034812;rs78436939;rs7931790;rs3829241	2	rs78034812;rs3829241	T	C	-0.0543859	0.00770786	1.71e-12	0.0652069	141488	Known
WBC	46	11:72335731:A:G	rs11235552	11	72335731	3.94e-08	72335731	72895102	17	17	2	rs11235552;rs145007517	1	rs11235552	A	G	-0.0370719	0.00674844	3.94e-08	0.0815193	141488	Novel
WBC	47	11:95096321:A:G	rs75963851	11	95096321	3.08e-20	95096321	95151775	18	18	2	rs75963851;rs7933712	1	rs75963851	G	A	-0.0874053	0.00948406	3.08e-20	0.0453289	141488	Known
WBC	48	12:4332351:A:G	rs10774209	12	4332351	1.04e-08	4329335	4334308	19	18	2	rs66760703;rs10774209	2	rs66760703;rs10774209	G	A	-0.0175751	0.00307053	1.04e-08	0.271581	141488	Known
WBC	49	12:101873240:A:C	rs17041439	12	101873240	1.9e-12	101862585	101893810	28	27	3	rs17041439;rs142408351;rs7979430	1	rs17041439	C	A	0.0582636	0.00827437	1.9e-12	0.0577187	141488	Known
WBC	50	12:111933545:A:C	rs77465633	12	111933545	6e-15	111856673	112828068	12	4	2	rs77465633;rs79290585	1	rs77465633	A	C	0.0598229	0.0076657	6e-15	0.0641397	141488	Known
WBC	51	14:69947096:A:G	rs61982426	14	69947096	1.02e-08	69819310	69999156	37	36	1	rs61982426	1	rs61982426	A	G	-0.0366367	0.00639716	1.02e-08	0.0891595	141488	Known
WBC	52	14:103865361:A:G	rs78938152	14	103865361	5.56e-09	103828257	104014521	6	2	1	rs78938152	1	rs78938152	G	A	0.063225	0.0108457	5.56e-09	0.0355295	141488	Known
WBC	53	15:42224183:C:T	rs74587848	15	42224183	8.01e-11	42223781	42270397	48	46	3	rs74587848;rs201882614;rs72726040	1	rs74587848	C	T	-0.0428269	0.00658839	8.01e-11	0.0850779	141488	Known
WBC	54	15:64991778:C:T	rs75967357	15	64991778	6.62e-12	64235718	65584727	600	570	3	rs75967357;rs11364241;rs117718244	1	rs75967357	T	C	-0.0672903	0.00980111	6.62e-12	0.0430743	141488	Known
WBC	55	16:30469919:C:T	rs12926510	16	30469919	6.24e-11	30442943	30488694	18	6	1	rs12926510	1	rs12926510	C	T	-0.0732611	0.0112057	6.24e-11	0.0335824	141488	Known
WBC	56	17:38153473:C:T	rs12453334	17	38153473	2.38e-60	37352358	38602807	337	321	34	rs143628235;rs80343225;rs189802691;rs116932128;rs150560802;rs75027016;rs75463940;rs556057210;rs75802396;rs2227315;rs62065216;rs4580194;rs12453334;rs117175956;rs12453732;rs117214949;rs7502966;rs7502539;rs58572090;rs77322297;rs148268579;rs56374417;rs200282774;rs74386623;rs55875103;rs939348;rs2071427;rs3923377;rs11657637;rs34246534;rs147626687;rs11650680;rs141757214;rs555092539	11	rs143628235;rs80343225;rs75463940;rs75802396;rs12453334;rs77322297;rs148268579;rs56374417;rs939348;rs11657637;rs141757214	T	C	-0.0368931	0.0022514	2.38e-60	0.410639	141488	Known
WBC	57	17:40441216:C:T	rs75810635	17	40441216	3.71e-09	40335580	40576272	6	6	2	rs75810635;rs146717715	1	rs75810635	T	C	-0.0484381	0.00821483	3.71e-09	0.0585951	141488	Known
WBC	58	18:42043951:A:G	rs1511754	18	42043951	4.14e-10	41968564	42123814	96	87	2	rs1511754;rs12454511	1	rs1511754	G	A	0.0222211	0.00355623	4.14e-10	0.220538	141488	Known
WBC	59	19:3207338:C:T	rs312068	19	3207338	2.46e-69	3170464	3219069	44	40	6	rs10421389;rs311629;rs509977;rs312068;rs34097733;rs482758	3	rs10421389;rs311629;rs312068	T	C	-0.157325	0.00893883	2.46e-69	0.0504389	141488	Known
WBC	60	19:4068885:A:G	rs60722909	19	4068885	2.19e-09	4054702	4080424	16	16	1	rs60722909	1	rs60722909	A	G	-0.0644229	0.0107679	2.19e-09	0.0361797	141488	Known
WBC	61	19:10353002:A:G	rs10445618	19	10353002	8.52e-09	10346611	10376663	14	12	1	rs10445618	1	rs10445618	A	G	-0.0418168	0.00726261	8.52e-09	0.0723277	141488	Known
WBC	62	19:16585438:A:G	rs8105318	19	16585438	2.11e-08	16470677	16676327	72	71	1	rs8105318	1	rs8105318	A	G	0.0190222	0.00339504	2.11e-08	0.237508	141488	Known
PLT	1	1:1273278:A:G	rs307370	1	1273278	9.33e-10	1227664	1297794	28	28	2	rs307370;rs6679281	1	rs307370	A	G	-0.0231523	0.00378275	9.33e-10	0.441164	144147	Novel
PLT	2	1:1840038:C:T	rs2474461	1	1840038	1.93e-08	1836686	1875432	35	34	1	rs2474461	1	rs2474461	T	C	0.0302062	0.0053763	1.93e-08	0.142039	144147	Known
PLT	3	1:7797734:A:T	rs1417986	1	7797734	1.04e-10	7784658	7798902	19	18	2	rs1417986;rs12128296	1	rs1417986	A	T	0.0242873	0.00375908	1.04e-10	0.489875	144147	Known
PLT	4	1:8893500:A:G	rs6577529	1	8893500	1.11e-08	8595894	8961530	108	106	1	rs6577529	1	rs6577529	A	G	-0.0460308	0.00805654	1.11e-08	0.0573859	144147	Known
PLT	5	1:12027308:A:G	rs3818157	1	12027308	3.48e-25	11856378	12103964	289	279	21	rs3818157;rs11121844;rs61776496;rs112373136;rs112373136;rs34578450;rs561184598;rs554601793;rs2336566;rs2180179;rs1801133;rs474859;rs198383;rs28455075;rs2336371;rs12724129;rs12043045;rs12723884;rs17037528;rs56277955;rs4846080	1	rs3818157	G	A	0.0395052	0.0038104	3.48e-25	0.412062	144147	Known
PLT	6	1:25050228:A:G	rs4024244	1	25050228	4.07e-09	25030470	25185197	100	96	1	rs4024244	1	rs4024244	A	G	-0.0222084	0.00377612	4.07e-09	0.445833	144147	Known
PLT	7	1:25889422:C:T	rs12096438	1	25889422	4.97e-13	25885528	25907087	43	43	1	rs12096438	1	rs12096438	C	T	0.0271366	0.00375541	4.97e-13	0.496004	144147	Known
PLT	8	1:26613786:G:GCCT	rs141131115	1	26613786	1.1e-12	26484201	26700631	238	238	3	rs141131115;rs11247928;rs11247868	1	rs141131115	G	GCCT	-0.0268379	0.0037706	1.1e-12	0.456888	144147	Known
PLT	9	1:45802670:A:C	rs3219476	1	45802670	9.36e-16	45767431	46605728	1110	1091	29	rs3219476;rs35345162;rs35797939;rs34912233;rs546785864;rs558446851;rs567085624;rs201139656;rs553156615;rs71587081;rs71056309;rs67574406;rs551742672;rs5773890;rs542590613;rs60914211;rs149945226;rs541181855;rs551832507;rs144783667;rs59059194;rs553746921;rs10522196;rs4660894;rs7520050;rs35057147;rs143524711;rs561633332;rs56799758	1	rs3219476	A	C	-0.0301566	0.00375316	9.36e-16	0.497648	144147	Known
PLT	10	1:54858912:G:T	rs213483	1	54858912	1.94e-11	54855292	54896209	66	66	2	rs213483;rs12129625	1	rs213483	G	T	-0.0256726	0.00382569	1.94e-11	0.404747	144147	Known
PLT	11	1:78014583:C:CT	rs34026852	1	78014583	2.47e-09	77910000	78287881	249	242	7	rs34026852;rs6670660;rs278852;rs202097262;rs2247536;rs1498399;rs371302382	1	rs34026852	CT	C	0.0234189	0.00392706	2.47e-09	0.356802	144147	Known
PLT	12	1:84719596:C:G	rs7534825	1	84719596	3.35e-16	84691956	84730056	37	35	3	rs7534825;rs61599273;rs11163930	1	rs7534825	G	C	-0.0309846	0.00379715	3.35e-16	0.423776	144147	Known
PLT	13	1:110459773:C:T	rs333967	1	110459773	1.27e-11	110453807	110496087	43	43	3	rs333967;rs333968;rs191378	1	rs333967	T	C	0.0260393	0.00384541	1.27e-11	0.394941	144147	Known
PLT	14	1:113248365:A:G	rs954679	1	113248365	2.69e-08	113059220	113248365	45	44	1	rs954679	1	rs954679	G	A	-0.0215268	0.0038714	2.69e-08	0.373587	144147	Known
PLT	15	1:118166750:A:G	rs2066411	1	118166750	4.45e-19	118126591	118174414	94	91	4	rs2066411;rs320350;rs12046377;rs826404	1	rs2066411	G	A	0.0433382	0.00485572	4.45e-19	0.182116	144147	Known
PLT	16	1:150334248:A:AT	rs56993007	1	150334248	6.2e-17	149892872	151314379	586	566	19	rs11205277;rs56993007;rs12046899;rs151188685;rs12021992;rs4971010;rs66958685;rs3754048;rs2318761;rs61386199;rs2055975;rs71624518;rs11204760;rs11204762;rs3738477;rs71580320;rs587616396;rs11204751;rs35805635	5	rs11205277;rs56993007;rs61386199;rs71624518;rs35805635	A	AT	0.0325535	0.00389332	6.2e-17	0.36572	144147	Known
PLT	17	1:156869714:A:G	rs12041331	1	156869714	7.3e-19	156841073	157045724	284	273	10	rs12041331;rs4661011;rs373667173;rs822442;rs539276577;rs12065378;rs1763908;rs2768757;rs12564828;rs72698679	1	rs12041331	A	G	0.034199	0.00385551	7.3e-19	0.391566	144147	Known
PLT	18	1:171939641:A:T	rs2038480	1	171939641	2.1e-88	171411047	172152202	571	555	33	rs117074841;rs141349212;rs79263003;rs372923542;rs114962239;rs77949463;rs3820167;rs116141391;rs12036980;rs235920;rs2075537;rs6694852;rs72713714;rs1998174;rs56125409;rs10910971;rs10797745;rs6687633;rs117323801;rs148016653;rs2038480;rs6702539;rs6684633;rs16843772;rs16843915;rs61805806;rs72275985;rs10914053;rs10910929;rs78795075;rs35515222;rs484686;rs550676676	9	rs117074841;rs79263003;rs77949463;rs72713714;rs117323801;rs2038480;rs10910929;rs78795075;rs35515222	A	T	0.0889429	0.00446206	2.1e-88	0.228007	144147	Known
PLT	19	1:180903388:C:CAA	rs71121058	1	180903388	2.97e-08	180903388	180909061	3	3	1	rs71121058	1	rs71121058	C	CAA	0.0208627	0.00376353	2.97e-08	0.462698	144147	Known
PLT	20	1:196782665:A:G	rs429345	1	196782665	1.07e-08	196646387	196884074	369	337	1	rs429345	1	rs429345	G	A	0.02146	0.00375198	1.07e-08	0.483108	144147	Novel
PLT	21	1:199010721:C:T	rs1434282	1	199010721	1.76e-26	198864027	199038043	72	70	4	rs1434282;rs76947260;rs1347323;rs7524232	1	rs1434282	C	T	-0.0497515	0.00467199	1.76e-26	0.203997	144147	Known
PLT	22	1:205647155:G:T	rs1772139	1	205647155	4.28e-14	205632217	205808013	102	97	5	rs1772139;rs56129364;rs112312142;rs72434280;rs16856135	1	rs1772139	G	T	0.0380996	0.0050448	4.28e-14	0.165883	144147	Known
PLT	23	1:220970499:A:G	rs2642439	1	220970499	4.56e-10	220967752	220973761	9	9	1	rs2642439	1	rs2642439	A	G	-0.0355536	0.00570354	4.56e-10	0.123156	144147	Known
PLT	24	1:226553486:A:C	rs146042055	1	226553486	1.42e-10	226537388	226613399	128	128	3	rs146042055;rs2271343;rs118165556	1	rs146042055	C	A	-0.0241769	0.00376936	1.42e-10	0.460783	144147	Known
PLT	25	1:240588157:A:G	rs9659751	1	240588157	2.51e-08	240564616	240597251	19	18	1	rs9659751	1	rs9659751	G	A	-0.0276447	0.00496092	2.51e-08	0.17341	144147	Known
PLT	26	1:248033282:A:G	rs12123108	1	248033282	7.85e-26	247654993	248129881	279	269	20	rs41315846;rs3838410;rs35231679;rs7513467;rs12123108;rs4925749;rs3811444;rs11204538;rs59300236;rs12733196;rs4925755;rs12407652;rs6587388;rs12126459;rs118091492;rs74716288;rs58997578;rs946696;rs12037562;rs4925782	5	rs41315846;rs7513467;rs12123108;rs12037562;rs4925782	G	A	0.0402924	0.00383406	7.85e-26	0.400213	144147	Known
PLT	27	2:3633917:C:T	rs11684944	2	3633917	1.23e-08	3633285	3646226	7	5	1	rs11684944	1	rs11684944	C	T	-0.0270161	0.00474374	1.23e-08	0.193958	144147	Known
PLT	28	2:27730940:C:T	rs1260326	2	27730940	3.62e-53	27387429	28275829	531	523	16	rs1260326;rs3817588;rs4665985;rs4665988;rs5830044;rs202049562;rs140754563;rs4666001;rs373931589;rs3749147;rs1821986;rs1728918;rs374457826;rs570040966;rs146796793;rs117290132	3	rs1260326;rs570040966;rs146796793	C	T	-0.0579559	0.00377597	3.62e-53	0.449756	144147	Known
PLT	29	2:31488965:C:T	rs619002	2	31488965	1.89e-14	31462712	31489727	19	19	1	rs619002	1	rs619002	C	T	-0.0696388	0.00909405	1.89e-14	0.0446697	144147	Known
PLT	30	2:38051101:C:CT	rs11425870	2	38051101	1.57e-10	38029337	38051101	50	48	2	rs11425870;rs34487960	1	rs11425870	CT	C	-0.0246298	0.00384951	1.57e-10	0.386494	144147	Known
PLT	31	2:46353166:A:G	rs10495928	2	46353166	1.18e-09	46346716	46374385	24	24	1	rs10495928	1	rs10495928	G	A	0.0285244	0.00468956	1.18e-09	0.201256	144147	Known
PLT	32	2:54222053:A:G	rs72799293	2	54222053	6.59e-11	53867180	54367008	162	155	2	rs72799293;rs539717423	1	rs72799293	A	G	0.0283717	0.00434505	6.59e-11	0.248604	144147	Novel
PLT	33	2:55189136:C:T	rs62134814	2	55189136	9.65e-12	55149077	55292322	107	102	3	rs62134814;rs2588518;rs11125553	1	rs62134814	C	T	0.0281162	0.00412769	9.65e-12	0.293548	144147	Known
PLT	34	2:74670419:A:TT	rs113102048	2	74670419	8.01e-09	74531420	74920823	124	121	3	rs113102048;rs113102048;rs113102048	1	rs113102048	A	TT	-0.0283756	0.0049192	8.01e-09	0.176202	144147	Known
PLT	35	2:136773803:A:AT	rs112696068	2	136773803	3.23e-08	136391095	136774627	204	191	1	rs112696068	1	rs112696068	AT	A	-0.0264527	0.0047846	3.23e-08	0.188991	144147	Known
PLT	36	2:158416954:A:G	rs11679482	2	158416954	1.46e-09	158412542	158481992	49	49	1	rs11679482	1	rs11679482	A	G	-0.026069	0.00430971	1.46e-09	0.25287	144147	Novel
PLT	37	2:160863244:C:G	rs1355419	2	160863244	1.6e-40	159766990	161011565	993	946	52	rs1522698;rs1896455;rs559966205;rs13004963;rs10195956;rs77012951;rs186425209;rs12052715;rs2729713;rs78362330;rs11442811;rs147779538;rs71837609;rs11464746;rs1968344;rs35004394;rs12469306;rs12466631;rs6753181;rs149623646;rs75631117;rs139744075;rs71338845;rs13015004;rs139600466;rs564557782;rs527928541;rs2666986;rs2715918;rs72966307;rs115389575;rs112730604;rs78701324;rs4665124;rs78685880;rs139495491;rs139522029;rs200887713;rs17231342;rs35052883;rs3736448;rs34466452;rs2667004;rs1355418;rs144246951;rs1346327;rs34789684;rs3792199;rs35284483;rs1355419;rs117439756;rs56388072	11	rs1522698;rs77012951;rs11442811;rs149623646;rs71338845;rs13015004;rs78685880;rs17231342;rs35052883;rs1355419;rs56388072	C	G	0.058106	0.00435987	1.6e-40	0.244913	144147	Known
PLT	38	2:172034785:C:T	rs728455	2	172034785	2.71e-09	171745475	172051102	197	194	1	rs728455	1	rs728455	T	C	-0.0228826	0.00384702	2.71e-09	0.38887	144147	Known
PLT	39	2:202179011:A:T	rs6731171	2	202179011	3.77e-13	202122995	202379604	142	137	2	rs6731171;rs4675000	1	rs6731171	T	A	-0.0304674	0.00419452	3.77e-13	0.276329	144147	Known
PLT	40	2:211540507:A:C	rs1047891	2	211540507	1.66e-22	211540507	211859753	323	314	7	rs1047891;rs2371020;rs142844838;rs10932361;rs35453359;rs12613948;rs13024719	1	rs1047891	A	C	-0.0475193	0.0048683	1.66e-22	0.180774	144147	Known
PLT	41	2:227178722:A:G	rs35787079	2	227178722	4.78e-08	227107950	227182726	10	10	1	rs35787079	1	rs35787079	A	G	0.0299806	0.00549172	4.78e-08	0.134398	144147	Known
PLT	42	2:232542322:C:CTT	rs529316147	2	232542322	1.81e-16	232519513	232546883	25	25	4	rs529316147;rs528303557;rs3906677;rs4530357	1	rs529316147	CTT	C	0.0317174	0.00385204	1.81e-16	0.386446	144147	Known
PLT	43	2:234262152:A:G	rs74320205	2	234262152	4.23e-15	234143048	234474600	180	171	6	rs74320205;rs13001875;rs745155;rs35174053;rs1372097;rs13014016	1	rs74320205	G	A	-0.035672	0.00454548	4.23e-15	0.218794	144147	Known
PLT	44	3:8608920:A:G	rs171408	3	8608920	3.91e-09	8603243	8628975	22	22	1	rs171408	1	rs171408	G	A	-0.0257863	0.00437961	3.91e-09	0.242697	144147	Known
PLT	45	3:12264122:C:CA	rs11301391	3	12264122	1.56e-23	12026207	12466433	383	371	9	rs11301391;rs6779488;rs310748;rs310756;rs6807915;rs2960420;rs6442310;rs200773046;rs35294573	1	rs11301391	C	CA	-0.039153	0.00391632	1.56e-23	0.357753	144147	Known
PLT	46	3:50410041:A:G	rs2236949	3	50410041	1.1e-10	50180433	50531201	169	165	3	rs2236949;rs2282762;rs587623155	1	rs2236949	G	A	0.0242589	0.00375975	1.1e-10	0.494495	144147	Known
PLT	47	3:52542919:C:T	rs1010554	3	52542919	2.24e-09	52507719	52823179	366	349	1	rs1010554	1	rs1010554	C	T	-0.022455	0.00375543	2.24e-09	0.491987	144147	Known
PLT	48	3:56849749:C:T	rs1354034	3	56849749	6.5e-111	56527268	57062918	622	598	35	rs1565374;rs564677311;rs115153379;rs72017325;rs808;rs4681775;rs62254321;rs34758140;rs35527957;rs79793035;rs199638345;rs60547087;rs13434307;rs7640843;rs2173794;rs1354034;rs62249771;rs1500712;rs77052938;rs12485738;rs9881237;rs7636574;rs76121262;rs62251066;rs201597548;rs6445826;rs1039384;rs56357826;rs34075033;rs7630591;rs12489603;rs75281590;rs2133886;rs28542544;rs117249450	6	rs1565374;rs13434307;rs1354034;rs56357826;rs75281590;rs117249450	T	C	-0.0850253	0.00379957	6.5e-111	0.422121	144147	Known
PLT	49	3:58282576:C:T	rs6445967	3	58282576	1.39e-11	58228628	58502708	377	369	3	rs6445967;rs7432739;rs4681688	1	rs6445967	T	C	0.0303305	0.00448776	1.39e-11	0.228225	144147	Known
PLT	50	3:72395415:C:G	rs9815599	3	72395415	5.17e-15	72391950	72490752	40	35	5	rs9815599;rs4676873;rs11921972;rs35564092;rs12497521	1	rs9815599	G	C	-0.0300298	0.00383883	5.17e-15	0.392797	144147	Known
PLT	51	3:106996054:A:C	rs72620090	3	106996054	1.82e-09	106985680	107024340	14	12	1	rs72620090	1	rs72620090	C	A	-0.0238922	0.00397354	1.82e-09	0.335082	144147	Known
PLT	52	3:122837648:C:T	rs726681	3	122837648	1.36e-17	122833003	123113593	58	56	2	rs726681;rs62262399	2	rs726681;rs62262399	T	C	-0.0324283	0.00379775	1.36e-17	0.421646	144147	Known
PLT	53	3:124386890:G:GACACACACAC	rs549548694	3	124386890	3.89e-11	124368149	124435093	52	50	1	rs549548694	1	rs549548694	GACACACACAC	G	0.0248334	0.00375803	3.89e-11	0.470447	144147	Known
PLT	54	3:128854526:C:T	rs141523243	3	128854526	5.05e-10	128773891	129061851	326	312	6	rs79171715;rs76864724;rs141523243;rs71155551;rs77663568;rs6767480	3	rs79171715;rs141523243;rs6767480	C	T	0.0406346	0.00653558	5.05e-10	0.0910009	144147	Novel
PLT	55	3:135951113:C:CA	rs5852840	3	135951113	3.55e-09	135798658	136500733	317	312	2	rs5852840;rs11311172	1	rs5852840	C	CA	-0.0295519	0.00500566	3.55e-09	0.169688	144147	Novel
PLT	56	3:168944353:A:T	rs6803957	3	168944353	1.07e-23	168677362	169300219	373	351	14	rs72043239;rs62275516;rs13078774;rs3980919;rs16853231;rs4955641;rs6774561;rs1975981;rs9809990;rs58350630;rs6803957;rs6798110;rs372556617;rs1833341	4	rs72043239;rs4955641;rs6803957;rs1833341	T	A	0.0520071	0.00518242	1.07e-23	0.155619	144147	Known
PLT	57	3:184090266:C:T	rs6141	3	184090266	8.02e-102	183634516	184115365	92	83	18	rs12630383;rs79144888;rs952982;rs7651212;rs139494850;rs3749222;rs3749221;rs3804618;rs6773786;rs9819126;rs4912485;rs61022409;rs4912486;rs10513797;rs6141;rs34623301;rs56174170;rs145226557	8	rs12630383;rs79144888;rs139494850;rs6773786;rs61022409;rs6141;rs34623301;rs145226557	T	C	0.0805952	0.00376195	8.02e-102	0.482272	144147	Known
PLT	58	3:185538006:A:G	rs73063010	3	185538006	1.25e-09	185497293	185548683	39	35	1	rs73063010	1	rs73063010	G	A	-0.0282461	0.0046506	1.25e-09	0.205592	144147	Known
PLT	59	3:189751318:C:G	rs60585142	3	189751318	8.25e-15	189689230	189806294	168	159	8	rs1666429;rs539449083;rs543997523;rs6782541;rs60585142;rs1618868;rs113810259;rs7610141	2	rs1666429;rs60585142	C	G	-0.0339876	0.00437773	8.25e-15	0.242385	144147	Known
PLT	60	3:194133363:A:C	rs7617420	3	194133363	1.62e-10	194106305	194214366	165	153	3	rs7617420;rs9820762;rs117736898	1	rs7617420	A	C	-0.0294009	0.00459836	1.62e-10	0.211652	144147	Known
PLT	61	4:3405475:C:T	rs9995777	4	3405475	1.91e-22	3065823	3535927	490	476	29	rs9995777;rs372996302;rs1055711;rs13108218;rs76000300;rs28581225;rs1203111;rs73195117;rs10007223;rs116334007;rs113261250;rs4690104;rs2699434;rs2699435;rs112923675;rs362312;rs3135174;rs4690084;rs3129328;rs16844249;rs35563310;rs148855781;rs3752440;rs16844330;rs3752439;rs143200442;rs35905778;rs2239737;rs2699411	3	rs9995777;rs3752440;rs143200442	T	C	0.0367399	0.0037695	1.91e-22	0.449864	144147	Known
PLT	62	4:6891519:C:G	rs11734132	4	6891519	1.01e-57	6700723	7085004	352	310	16	rs117529576;rs4420981;rs61232122;rs11734132;rs4689052;rs10018002;rs535067494;rs4689552;rs6845985;rs117759206;rs35017651;rs868489;rs3857182;rs7688690;rs74436789;rs4261987	5	rs117529576;rs61232122;rs11734132;rs117759206;rs35017651	G	C	-0.0602698	0.00376341	1.01e-57	0.46557	144147	Known
PLT	63	4:17865561:A:G	rs74619517	4	17865561	8.91e-11	17788715	18018329	63	57	2	rs74619517;rs16895792	1	rs74619517	A	G	0.0313988	0.00484227	8.91e-11	0.184791	144147	Known
PLT	64	4:48751920:C:G	rs8180342	4	48751920	2.63e-29	47710982	49325337	1331	1215	37	rs141735332;rs35562218;rs10544306;rs373469228;rs373783096;rs76572667;rs56203601;rs35648791;rs1911669;rs4047946;rs6822209;rs2704401;rs11944638;rs9654082;rs11332952;rs4695362;rs2704424;rs2704407;rs33996960;rs8180342;rs6830078;rs59657779;rs34437425;rs6447666;rs16851726;rs2605267;rs2457410;rs1848742;rs148182052;rs55784070;rs11735555;rs5858116;rs10938532;rs74804862;rs71191240;rs572797682;rs4695514	5	rs141735332;rs11332952;rs8180342;rs572797682;rs4695514	G	C	-0.0445763	0.00396633	2.63e-29	0.336927	144147	Known
PLT	65	4:52936212:A:G	rs201218587	4	52936212	3.84e-11	52692098	53083807	85	78	3	rs201218587;rs6820004;rs78156284	1	rs201218587	G	A	-0.0294605	0.00445695	3.84e-11	0.230532	144147	Known
PLT	66	4:57797414:C:T	rs3796529	4	57797414	3.74e-18	57708245	57916815	355	342	18	rs3796529;rs373754105;rs151202687;rs61576956;rs10016631;rs11731868;rs71657250;rs12648928;rs781564;rs61648753;rs146974466;rs62308105;rs35175275;rs372586331;rs117509652;rs11318390;rs17087265;rs7688676	2	rs3796529;rs7688676	T	C	-0.0331557	0.0038169	3.74e-18	0.408853	144147	Known
PLT	67	4:83895232:A:G	rs13103322	4	83895232	5.47e-19	83720307	84004706	200	191	4	rs13103322;rs374025492;rs3811793;rs71668617	1	rs13103322	G	A	0.0382438	0.00429596	5.47e-19	0.256235	144147	Known
PLT	68	4:88224497:A:G	rs28456144	4	88224497	2.77e-08	88157362	88301406	129	123	1	rs28456144	1	rs28456144	A	G	0.0227375	0.00409281	2.77e-08	0.302153	144147	Known
PLT	69	4:106049416:A:T	rs10488913	4	106049416	2.63e-09	106047156	106217587	54	50	2	rs10488913;rs17583593	1	rs10488913	T	A	-0.0285918	0.00480254	2.63e-09	0.188408	144147	Known
PLT	70	4:110941802:C:T	rs11098063	4	110941802	3.81e-162	110346218	111256215	848	820	68	rs79048239;rs4698751;rs62327581;rs4141077;rs34717063;rs28561625;rs147450931;rs16997092;rs6847467;rs1029710;rs11098051;rs62327604;rs4698801;rs9991367;rs3733627;rs36163689;rs10004794;rs7671905;rs4299581;rs76076911;rs11387409;rs11722475;rs2298990;rs144812985;rs11569121;rs6854522;rs145131124;rs10014805;rs2255355;rs2237053;rs376612096;rs11569104;rs6533485;rs10021697;rs6854426;rs56114208;rs11098064;rs377602035;rs11568978;rs200155477;rs2299000;rs76435576;rs11098063;rs74693082;rs77807740;rs12498468;rs148183463;rs62325312;rs567398765;rs141503063;rs77153424;rs3813825;rs3733624;rs572849612;rs17041315;rs146426931;rs11569090;rs145181342;rs78751386;rs78595248;rs143525084;rs75311917;rs139948236;rs6533495;rs12233783;rs34176994;rs534898655;rs77918533	17	rs79048239;rs4698751;rs28561625;rs1029710;rs2298990;rs2237053;rs200155477;rs2299000;rs11098063;rs3813825;rs17041315;rs145181342;rs78751386;rs78595248;rs139948236;rs534898655;rs77918533	T	C	-0.117707	0.00433785	3.81e-162	0.248205	144147	Known
PLT	71	4:141851432:A:C	rs13144869	4	141851432	5.21e-11	141851355	141851432	2	2	1	rs13144869	1	rs13144869	A	C	0.0247995	0.0037777	5.21e-11	0.450693	144147	Known
PLT	72	4:145038627:C:T	rs6537255	4	145038627	7.09e-14	145025810	145089864	93	90	2	rs6537255;rs36147624	1	rs6537255	C	T	0.0281879	0.00376532	7.09e-14	0.483617	144147	Known
PLT	73	4:148445814:A:AG	rs33954106	4	148445814	3.37e-12	148444622	148462268	49	46	2	rs33954106;rs10305916	1	rs33954106	A	AG	0.0345737	0.00496643	3.37e-12	0.172921	144147	Known
PLT	74	4:152333839:C:CT	rs555613459	4	152333839	8.21e-10	152256006	152543783	188	183	2	rs555613459;rs139436366	1	rs555613459	C	CT	0.0232996	0.00379417	8.21e-10	0.427955	144147	Known
PLT	75	4:154457001:A:T	rs79403652	4	154457001	2.16e-21	154395310	154472888	87	84	8	rs79403652;rs1807248;rs72952809;rs11946449;rs78661636;rs3816085;rs575263663;rs77671437	1	rs79403652	A	T	0.0432237	0.00455134	2.16e-21	0.218152	144147	Known
PLT	76	4:169692626:A:C	rs4692948	4	169692626	1.12e-08	169692271	169702077	19	17	1	rs4692948	1	rs4692948	C	A	-0.0231935	0.00406099	1.12e-08	0.309389	144147	Known
PLT	77	5:1285974:A:C	rs7705526	5	1285974	2.55e-28	1279790	1343794	41	41	9	rs7705526;rs2853677;rs2853672;rs2736109;rs2735846;rs13174814;rs2736103;rs72709458;rs10462706	2	rs7705526;rs10462706	A	C	0.0431949	0.0039138	2.55e-28	0.360476	144147	Known
PLT	78	5:60723154:A:G	rs77328955	5	60723154	2e-79	59823118	60874322	343	292	12	rs61210096;rs576875901;rs79729220;rs78949775;rs77328955;rs10059353;rs79988488;rs62364970;rs56219078;rs67483053;rs7443842;rs4700418	2	rs61210096;rs77328955	G	A	0.0917439	0.00486181	2e-79	0.18332	144147	Known
PLT	79	5:61558183:C:CGTTCTCA	rs140935733	5	61558183	5.19e-10	61479678	61955971	263	253	3	rs140935733;rs199524468;rs4103176	1	rs140935733	CGTTCTCA	C	0.0249086	0.00400902	5.19e-10	0.324436	144147	Known
PLT	80	5:72029561:T:TATA	rs71614490	5	72029561	8.72e-21	71187504	73060275	514	497	10	rs71614490;rs10074296;rs34279710;rs1364076;rs3797350;rs33987415;rs11409581;rs4443401;rs3010273;rs13157620	2	rs71614490;rs13157620	T	TATA	-0.0471242	0.00503972	8.72e-21	0.166327	144147	Known
PLT	81	5:77678644:C:T	rs10074640	5	77678644	7.33e-10	77625418	77812808	165	163	2	rs10074640;rs1046819	1	rs10074640	T	C	0.0298859	0.00485251	7.33e-10	0.182605	144147	Known
PLT	82	5:90210432:A:G	rs34088804	5	90210432	3.18e-12	90064784	90279442	118	114	4	rs34088804;rs4916696;rs7704653;rs10045202	1	rs34088804	G	A	-0.0267487	0.00383797	3.18e-12	0.40202	144147	Known
PLT	83	5:111059676:A:G	rs61215818	5	111059676	4.72e-49	110898327	111351271	271	262	23	rs138627533;rs76881940;rs26054;rs255898;rs76955209;rs116648198;rs26053;rs61215818;rs3797723;rs3797730;rs43180;rs255900;rs872622;rs10079074;rs7710365;rs6594542;rs28710996;rs1902801;rs26050;rs17133651;rs146239224;rs1213397;rs255888	4	rs138627533;rs26054;rs61215818;rs1213397	A	G	-0.0589083	0.00400164	4.72e-49	0.329768	144147	Known
PLT	84	5:133439635:A:G	rs192167	5	133439635	2.54e-09	133439635	133439635	1	1	1	rs192167	1	rs192167	G	A	-0.0258452	0.0043375	2.54e-09	0.249683	144147	Known
PLT	85	5:141513204:A:T	rs6863411	5	141513204	8.65e-20	141435350	141587720	226	223	11	rs6863411;rs2915866;rs2961693;rs11948854;rs3910203;rs72799954;rs6884380;rs13187922;rs10066745;rs10041854;rs555854377	1	rs6863411	A	T	-0.0364155	0.00399965	8.65e-20	0.324835	144147	Known
PLT	86	5:158635102:C:T	rs6556405	5	158635102	1.18e-09	158535407	158670938	54	50	1	rs6556405	1	rs6556405	C	T	-0.0234168	0.00384941	1.18e-09	0.391992	144147	Known
PLT	87	5:159614524:C:T	rs11750679	5	159614524	1.38e-30	159416440	159655251	277	261	18	rs77742011;rs71579113;rs570191675;rs76623587;rs888917;rs12386475;rs11750679;rs143589638;rs563462457;rs200645047;rs11444347;rs57770928;rs17057459;rs2546986;rs201298566;rs569022049;rs57127537;rs573379512	2	rs77742011;rs11750679	T	C	0.043316	0.00376787	1.38e-30	0.451792	144147	Known
PLT	88	5:177615285:C:T	rs13179114	5	177615285	1.24e-26	177511022	177657301	130	126	11	rs13179114;rs13159873;rs67080522;rs10054932;rs59166409;rs4976743;rs543827764;rs78938086;rs6868483;rs1134369;rs56204741	2	rs13179114;rs1134369	T	C	-0.040138	0.00375773	1.24e-26	0.49752	144147	Known
PLT	89	6:20652717:C:G	rs9295474	6	20652717	8.87e-09	20529117	20708220	95	91	1	rs9295474	1	rs9295474	G	C	0.0216022	0.00375623	8.87e-09	0.48855	144147	Novel
PLT	90	6:22080900:G:T	rs73389656	6	22080900	8.19e-32	22048637	22630682	520	486	19	rs9466249;rs9466253;rs1928175;rs6932932;rs73389656;rs9358488;rs78381359;rs6912869;rs142438286;rs1736508;rs111655692;rs9358485;rs1207782;rs9393231;rs9393300;rs12661512;rs12203652;rs4712694;rs2876642	4	rs9466249;rs73389656;rs9393231;rs9393300	G	T	0.0460514	0.00392346	8.19e-32	0.355418	144147	Known
PLT	91	6:28470526:A:G	rs138812762	6	28470526	4.03e-34	25046519	29614649	4981	3866	155	rs2690064;rs2744267;rs2690108;rs73396172;rs59329715;rs7762757;rs139984975;rs9467527;rs410234;rs407934;rs2038746;rs214053;rs12526480;rs150551;rs190045;rs1883258;rs3804107;rs2328889;rs6924266;rs412384;rs453181;rs214049;rs12191432;rs553586029;rs806970;rs199671363;rs184490875;rs80154106;rs577199947;rs74360482;rs74368652;rs139462021;rs198851;rs806790;rs55964643;rs112984099;rs545026354;rs3734577;rs11758636;rs143033654;rs144404625;rs79052896;rs545865228;rs79006115;rs72843165;rs116073868;rs12661273;rs148717898;rs73390662;rs17688097;rs57727309;rs9358928;rs10692365;rs10946878;rs9368477;rs35040576;rs9393790;rs111671602;rs550539952;rs7759694;rs3814089;rs530544924;rs187242505;rs12203259;rs12193136;rs138585300;rs376300268;rs540845714;rs9969094;rs9295734;rs544972655;rs140136728;rs2859379;rs76542212;rs548785961;rs12196939;rs62401437;rs201184135;rs578145771;rs550591602;rs375518153;rs57162752;rs528946452;rs6930603;rs9257566;rs9501303;rs536177982;rs75210835;rs200587344;rs115164688;rs138812762;rs35627623;rs557479254;rs73743654;rs33994709;rs571614169;rs16867942;rs9468378;rs12206581;rs209203;rs6936343;rs570713457;rs6456879;rs4562166;rs11964645;rs853676;rs2232420;rs572247248;rs6905380;rs2531804;rs71548344;rs4143771;rs201082139;rs2859368;rs34841551;rs145551886;rs60569033;rs111469561;rs3129081;rs112892668;rs549882729;rs12212813;rs571382102;rs9257887;rs1233417;rs113699695;rs201542932;rs570876543;rs371197734;rs35720639;rs9368600;rs2023463;rs1233421;rs422878;rs6931702;rs2294746;rs459970;rs111853151;rs12525160;rs200304903;rs77041685;rs71554976;rs554724491;rs17177823;rs73403149;rs563655097;rs573339045;rs11964095;rs388234;rs1003582;rs144674963;rs183878692;rs140602854;rs192543791;rs7774576	43	rs2690064;rs73396172;rs7762757;rs2038746;rs214053;rs3804107;rs12191432;rs553586029;rs806970;rs577199947;rs74368652;rs139462021;rs806790;rs112984099;rs143033654;rs79052896;rs12661273;rs35040576;rs111671602;rs12203259;rs138585300;rs376300268;rs9969094;rs76542212;rs578145771;rs138812762;rs12206581;rs4143771;rs145551886;rs60569033;rs549882729;rs12212813;rs571382102;rs113699695;rs570876543;rs2023463;rs1233421;rs6931702;rs17177823;rs388234;rs144674963;rs183878692;rs7774576	A	G	0.0912347	0.00749128	4.03e-34	0.0674693	144147	Known
PLT	92	6:33542523:C:T	rs9296095	6	33542523	1.1e-131	33172442	35677829	2304	2168	163	rs421446;rs535676396;rs213196;rs213224;rs140814057;rs542425255;rs200530083;rs150614888;rs202228799;rs3998110;rs116782129;rs45621635;rs566069979;rs74459818;rs547371747;rs7752202;rs58438033;rs9469460;rs5745577;rs210163;rs210123;rs12525769;rs73408232;rs112779317;rs56139489;rs17221576;rs532543374;rs373034933;rs147474989;rs140862652;rs116276283;rs58922452;rs144407262;rs72882008;rs9469527;rs62407633;rs1570760;rs35152590;rs11759971;rs1535938;rs78084314;rs73744932;rs117220763;rs9277946;rs200714223;rs9380368;rs9348919;rs576914451;rs186384986;rs186246149;rs28669267;rs77967192;rs17215231;rs545303515;rs546053541;rs186810507;rs2296334;rs117161092;rs4713624;rs511515;rs210148;rs138612476;rs78026454;rs9394156;rs6910386;rs210152;rs551876101;rs369915882;rs210134;rs9296095;rs6457733;rs562027;rs12206962;rs213223;rs540905821;rs202039370;rs2239842;rs35672436;rs583129;rs211468;rs540590712;rs536275636;rs542973400;rs9394145;rs114366602;rs9368761;rs210179;rs210198;rs370426565;rs531985818;rs210132;rs396746;rs430655;rs144868151;rs114064797;rs10947428;rs79474925;rs143562906;rs4711329;rs202202588;rs86715;rs143149014;rs142607023;rs36086440;rs150273297;rs7757800;rs68191;rs138302758;rs549406015;rs9469552;rs4713645;rs73408212;rs6909581;rs532170775;rs149728929;rs1830873;rs16869412;rs11758031;rs5875463;rs78371630;rs570058;rs10947453;rs4713697;rs75985832;rs34895793;rs2274153;rs185355701;rs9469610;rs4713723;rs2477226;rs2499768;rs66891384;rs2477234;rs2451334;rs2797964;rs63284760;rs57622072;rs11967909;rs79812058;rs565987437;rs3800435;rs13210323;rs77387363;rs9394248;rs545887909;rs34082266;rs847857;rs3800440;rs78199774;rs368013054;rs34352057;rs569429508;rs551586627;rs111833644;rs72894776;rs4646930;rs573301071;rs2689089;rs74469408;rs67835981;rs10947538;rs3777747;rs58312291	36	rs421446;rs150614888;rs566069979;rs532543374;rs373034933;rs147474989;rs58922452;rs200714223;rs186384986;rs28669267;rs545303515;rs546053541;rs511515;rs9296095;rs396746;rs36086440;rs138302758;rs4713645;rs149728929;rs1830873;rs16869412;rs11758031;rs570058;rs10947453;rs4713697;rs75985832;rs185355701;rs4713723;rs2477234;rs2451334;rs2797964;rs79812058;rs3800440;rs78199774;rs3777747;rs58312291	C	T	0.110121	0.0045098	1.1e-131	0.222467	144147	Known
PLT	93	6:36424664:C:G	rs4713977	6	36424664	1.04e-88	36344980	36660453	569	548	25	rs1076929;rs881647;rs199820722;rs9394348;rs200827677;rs570756857;rs667597;rs660639;rs72852326;rs369212805;rs4713989;rs9368944;rs4713977;rs7747978;rs4711454;rs7382195;rs1998266;rs70975156;rs541624793;rs9394364;rs3940039;rs11754995;rs5875553;rs2395655;rs6457938	5	rs1076929;rs4713977;rs9394364;rs3940039;rs6457938	G	C	0.110045	0.00551104	1.04e-88	0.133732	144147	Known
PLT	94	6:37506927:A:G	rs34017527	6	37506927	3.8e-08	37506927	37518465	3	2	1	rs34017527	1	rs34017527	A	G	-0.0952723	0.0173231	3.8e-08	0.0119149	144147	Known
PLT	95	6:42010420:C:G	rs12200388	6	42010420	1.08e-09	41999809	42038078	39	39	3	rs12200388;rs12202319;rs376052836	1	rs12200388	G	C	0.0279914	0.00459133	1.08e-09	0.213622	144147	Known
PLT	96	6:52626269:A:G	rs2608631	6	52626269	1.33e-16	52243784	52743189	429	419	9	rs141170659;rs2073184;rs2268731;rs669893;rs2078064;rs2608631;rs74456178;rs547142255;rs76433411	2	rs141170659;rs2608631	G	A	0.0421697	0.0050987	1.33e-16	0.162105	144147	Known
PLT	97	6:109712287:C:T	rs13219952	6	109712287	4.14e-13	109652817	110036763	272	252	2	rs13219952;rs569095607	1	rs13219952	T	C	0.0272639	0.00376003	4.14e-13	0.466118	144147	Known
PLT	98	6:110711418:G:T	rs13201207	6	110711418	1.91e-08	110693834	110721522	29	28	1	rs13201207	1	rs13201207	T	G	0.0212709	0.00378492	1.91e-08	0.43405	144147	Known
PLT	99	6:113387068:C:T	rs12214623	6	113387068	2.41e-08	113356674	113542954	72	72	1	rs12214623	1	rs12214623	T	C	-0.0339872	0.00609112	2.41e-08	0.106541	144147	Known
PLT	100	6:130341235:C:T	rs113898003	6	130341235	3.81e-10	130325696	130387773	81	80	3	rs113898003;rs111761261;rs13203469	1	rs113898003	C	T	0.0239505	0.00382501	3.81e-10	0.405759	144147	Known
PLT	101	6:131417969:A:G	rs9483216	6	131417969	2.14e-09	131142989	131417969	30	28	2	rs9483216;rs66507133	1	rs9483216	G	A	0.0269515	0.00450203	2.14e-09	0.224084	144147	Known
PLT	102	6:135421176:C:T	rs34164109	6	135421176	6.32e-248	135010536	136115951	1213	1154	74	rs77698762;rs6902872;rs567084579;rs72986458;rs5880231;rs143337977;rs144019914;rs147568867;rs140929018;rs7744685;rs4895429;rs2327536;rs116326536;rs17776494;rs199929130;rs73547144;rs565840195;rs9494115;rs76812437;rs2049953;rs72444623;rs9494072;rs9385709;rs2072827;rs5880241;rs9494139;rs9389267;rs117596645;rs9402680;rs538261385;rs74684002;rs61738647;rs148969519;rs75351053;rs75375208;rs2210366;rs77072916;rs139071893;rs56205561;rs13220662;rs9402681;rs148129924;rs34164109;rs6930223;rs9389270;rs9483788;rs10710789;rs79290860;rs76407617;rs1547247;rs35874523;rs78791991;rs139364830;rs75623964;rs55683605;rs149244793;rs149297111;rs66545508;rs9402693;rs210944;rs9321496;rs9494193;rs564719379;rs529408809;rs55947720;rs71006758;rs145190161;rs548037452;rs117943896;rs9402706;rs34599120;rs4896142;rs3838320;rs72971630	19	rs77698762;rs143337977;rs7744685;rs9385709;rs117596645;rs74684002;rs148969519;rs75351053;rs75375208;rs148129924;rs34164109;rs78791991;rs75623964;rs66545508;rs55947720;rs71006758;rs145190161;rs548037452;rs72971630	T	C	0.134702	0.00400552	6.32e-248	0.324159	144147	Known
PLT	103	6:158360458:T:TA	rs3840369	6	158360458	7.2e-14	158219013	158373875	303	293	2	rs3840369;rs7741141	1	rs3840369	T	TA	-0.0462604	0.00618104	7.2e-14	0.102486	144147	Known
PLT	104	6:164464204:C:T	rs437702	6	164464204	1.84e-26	164440282	164504114	211	208	4	rs437702;rs5881560;rs35518090;rs9456916	1	rs437702	T	C	0.0401635	0.00377306	1.84e-26	0.44994	144147	Known
PLT	105	7:2783338:C:T	rs798510	7	2783338	1.81e-12	2752152	2913873	233	218	6	rs798510;rs149490123;rs562439614;rs1183079;rs556106832;rs370710937	1	rs798510	T	C	0.0327018	0.00463974	1.81e-12	0.206758	144147	Known
PLT	106	7:6528115:C:T	rs6463565	7	6528115	1.03e-11	6431933	6546312	72	72	2	rs6463565;rs3750037	1	rs6463565	T	C	-0.0255675	0.00375848	1.03e-11	0.476205	144147	Known
PLT	107	7:18191902:C:T	rs6978611	7	18191902	6.77e-13	18139843	18391871	248	240	4	rs6978611;rs12667991;rs35479287;rs302185	2	rs6978611;rs302185	T	C	-0.0290788	0.00404774	6.77e-13	0.313434	144147	Known
PLT	108	7:22746564:A:T	rs13242809	7	22746564	3.12e-15	22709372	22809464	121	117	7	rs13242809;rs6946864;rs567795237;rs10540532;rs77348109;rs4722167;rs151011383	1	rs13242809	T	A	0.0318552	0.00403952	3.12e-15	0.315036	144147	Known
PLT	109	7:25995327:G:GA	rs58142536	7	25995327	7.09e-09	25951212	25997536	18	17	1	rs58142536	1	rs58142536	G	GA	0.0221457	0.00382557	7.09e-09	0.404844	144147	Known
PLT	110	7:27204732:A:C	rs35355140	7	27204732	3.35e-09	27153281	27204732	11	9	1	rs35355140	1	rs35355140	A	C	-0.0288606	0.00488066	3.35e-09	0.180264	144147	Known
PLT	111	7:55125997:A:G	rs11238346	7	55125997	1.48e-08	55109177	55161043	41	39	2	rs11238346;rs11766798	1	rs11238346	A	G	-0.0416615	0.00735604	1.48e-08	0.0698246	144147	Known
PLT	112	7:72916687:C:CT	rs146842229	7	72916687	1.59e-14	72809618	73063515	163	152	5	rs146842229;rs60305269;rs553190206;rs10245965;rs799160	2	rs146842229;rs10245965	C	CT	-0.0467641	0.00608891	1.59e-14	0.106319	144147	Known
PLT	113	7:80286003:C:T	rs75326924	7	80286003	5.84e-90	79168554	80771159	642	618	68	rs2256380;rs80224065;rs138272100;rs138612969;rs10267010;rs147388493;rs150485666;rs11378276;rs55675241;rs56392112;rs62461533;rs6467215;rs546587087;rs2030709;rs940541;rs76699644;rs2906196;rs11760281;rs13223899;rs1205467;rs17154155;rs117512455;rs117867719;rs17154232;rs11574716;rs11574721;rs17154094;rs2210684;rs819456;rs78992493;rs6965070;rs3211820;rs2222553;rs75326924;rs146045456;rs78477727;rs75653127;rs145837504;rs139397381;rs151200960;rs147808226;rs75897894;rs147562720;rs147077527;rs3211869;rs3211908;rs1527483;rs111472389;rs12534038;rs12113059;rs74903838;rs563628104;rs5885184;rs3173798;rs17154233;rs550565800;rs3807093;rs10247306;rs3823476;rs35520130;rs141539333;rs3800558;rs1208093;rs13225014;rs7809112;rs117336282;rs150618076;rs150501400	17	rs2256380;rs138272100;rs11378276;rs56392112;rs546587087;rs13223899;rs6965070;rs75326924;rs3211869;rs17154233;rs550565800;rs3807093;rs10247306;rs35520130;rs3800558;rs1208093;rs117336282	T	C	-0.149841	0.00745047	5.84e-90	0.0682186	144147	Known
PLT	114	7:99235522:C:T	rs6465750	7	99235522	7.33e-16	98921600	99357088	354	348	10	rs6465750;rs376760661;rs541787510;rs545897506;rs151031260;rs368703876;rs543453257;rs141579238;rs538938033;rs55874955	1	rs6465750	T	C	-0.0361628	0.00448398	7.33e-16	0.228187	144147	Known
PLT	115	7:100234744:C:T	rs73156234	7	100234744	3.54e-11	100206769	100845356	202	196	7	rs73156234;rs4729602;rs554055;rs62483591;rs10233533;rs141915946;rs73404851	3	rs73156234;rs62483591;rs141915946	T	C	-0.0424561	0.00641141	3.54e-11	0.0942024	144147	Known
PLT	116	7:102093171:A:G	rs74451452	7	102093171	4.89e-11	102088338	102121124	43	39	2	rs74451452;rs62483842	1	rs74451452	A	G	0.0302797	0.00460589	4.89e-11	0.210663	144147	Novel
PLT	117	7:106345288:T:TTC	rs141676976	7	106345288	4.65e-37	106307180	106383129	118	116	4	rs141676976;rs2107910;rs342301;rs73186210	1	rs141676976	T	TTC	-0.0586101	0.00460817	4.65e-37	0.21108	144147	Known
PLT	118	7:116562288:C:G	rs12706121	7	116562288	1.41e-08	116327430	116570027	89	85	2	rs12706121;rs38854	1	rs12706121	C	G	-0.0217186	0.00382878	1.41e-08	0.403248	144147	Known
PLT	119	7:123442306:C:CTTAAA	rs145149164	7	123442306	2.31e-18	123100419	123498400	150	146	5	rs145149164;rs76452842;rs200536322;rs55782012;rs79294440	1	rs145149164	C	CTTAAA	0.052267	0.0059795	2.31e-18	0.110797	144147	Known
PLT	120	7:129376471:C:CT	rs5887442	7	129376471	8.54e-12	129214418	129405681	92	90	3	rs5887442;rs11289430;rs368047646	1	rs5887442	CT	C	0.0623448	0.00912917	8.54e-12	0.0443957	144147	Known
PLT	121	7:135360029:A:G	rs59400686	7	135360029	1.36e-12	135251045	135364748	89	89	2	rs59400686;rs7810260	1	rs59400686	G	A	-0.0337723	0.00476501	1.36e-12	0.192227	144147	Known
PLT	122	7:138740195:G:T	rs2297238	7	138740195	2.09e-08	138737511	138742862	26	25	1	rs2297238	1	rs2297238	T	G	0.0235992	0.00421065	2.09e-08	0.276194	144147	Known
PLT	123	7:139877531:C:T	rs117664638	7	139877531	2.63e-08	139808203	139894210	3	2	1	rs117664638	1	rs117664638	T	C	0.0454127	0.0081611	2.63e-08	0.0559706	144147	Known
PLT	124	8:9621545:A:C	rs12681705	8	9621545	7.5e-09	9431606	9791143	39	39	4	rs12681705;rs79488099;rs2272026;rs10107661	2	rs12681705;rs2272026	C	A	-0.0354071	0.00612656	7.5e-09	0.104435	144147	Novel
PLT	125	8:106581528:A:T	rs6993770	8	106581528	4.06e-64	106512828	106673800	228	222	13	rs7341574;rs550885219;rs28539851;rs1450159;rs6993770;rs7013321;rs150008884;rs12675041;rs996488;rs1868648;rs149453947;rs6994884;rs551894068	4	rs7341574;rs6993770;rs149453947;rs6994884	T	A	-0.0653781	0.00386714	4.06e-64	0.381413	144147	Known
PLT	126	8:116575459:A:G	rs3808447	8	116575459	9.71e-15	116464988	116645056	185	185	3	rs3808447;rs2737216;rs573729365	1	rs3808447	G	A	0.0352378	0.00455095	9.71e-15	0.217601	144147	Known
PLT	127	8:126490972:A:T	rs2954029	8	126490972	7.97e-11	126476873	126526063	39	38	2	rs2954029;rs10956251	2	rs2954029;rs10956251	A	T	0.0245844	0.00378152	7.97e-11	0.442326	144147	Known
PLT	128	8:128840030:G:T	rs12543944	8	128840030	2.49e-10	128825578	128866406	50	49	5	rs12543944;rs147278525;rs7844518;rs16902434;rs4629830	1	rs12543944	T	G	-0.0239094	0.00377855	2.49e-10	0.44175	144147	Known
PLT	129	8:142298884:A:G	rs10107173	8	142298884	2.25e-08	142293111	142314655	24	22	1	rs10107173	1	rs10107173	G	A	0.0209846	0.00375305	2.25e-08	0.494613	144147	Known
PLT	130	8:145007187:A:G	rs11136336	8	145007187	3.47e-15	144972473	145086428	175	163	5	rs11136336;rs74933891;rs3935755;rs142649749;rs7014582	1	rs11136336	A	G	0.0407628	0.0051777	3.47e-15	0.15598	144147	Known
PLT	131	9:331490:G:T	rs10813766	9	331490	2.79e-19	275567	342841	145	136	10	rs10813766;rs7869524;rs2094459;rs785850;rs785853;rs71312802;rs1969952;rs7860815;rs10813241;rs10758079	1	rs10813766	T	G	-0.0370593	0.00412836	2.79e-19	0.289618	144147	Known
PLT	132	9:4763176:C:T	rs385893	9	4763176	1.17e-109	4648694	5316296	1219	1158	85	rs9776157;rs301490;rs465793;rs10122113;rs74308869;rs382034;rs57874514;rs1009447;rs387582;rs34345846;rs113608931;rs145046186;rs112579730;rs140144623;rs199936008;rs10123382;rs388938;rs139098375;rs149851741;rs77365535;rs385893;rs12005199;rs7849565;rs389445;rs296880;rs12343429;rs10758648;rs10974771;rs149686344;rs296864;rs28505077;rs559915577;rs201298631;rs545683704;rs35765032;rs6476915;rs460087;rs13285743;rs12351570;rs200756062;rs443934;rs150833689;rs402133;rs72697985;rs10974824;rs10974827;rs4740800;rs78822256;rs57980387;rs146680977;rs76089219;rs201455509;rs1967822;rs6476920;rs16922198;rs295918;rs41313796;rs4740804;rs7041623;rs13290894;rs79272620;rs9299005;rs75369134;rs10815119;rs74799654;rs148385927;rs7027364;rs146760056;rs78640201;rs2031906;rs3837256;rs10758677;rs7861755;rs6476958;rs6476959;rs56059921;rs55774436;rs1327497;rs10974897;rs57473427;rs7867137;rs10974918;rs10124627;rs1536798;rs62543876	18	rs9776157;rs301490;rs74308869;rs382034;rs57874514;rs1009447;rs145046186;rs199936008;rs77365535;rs385893;rs149686344;rs296864;rs12351570;rs78822256;rs1967822;rs79272620;rs7027364;rs2031906	T	C	-0.100975	0.00453855	1.17e-109	0.219259	144147	Known
PLT	133	9:22144316:C:T	rs2151282	9	22144316	1e-18	21950676	22205243	215	198	11	rs2811710;rs7036656;rs2151282;rs10965259;rs7028213;rs1333054;rs368102728;rs72658478;rs2767408;rs77333840;rs1751449	2	rs2811710;rs2151282	T	C	0.0355242	0.00402101	1e-18	0.321807	144147	Known
PLT	134	9:34061733:A:G	rs58244292	9	34061733	7.04e-11	33772611	34130435	95	94	2	rs58244292;rs10971724	1	rs58244292	G	A	-0.0250663	0.00384469	7.04e-11	0.389953	144147	Known
PLT	135	9:38195756:C:T	rs10758481	9	38195756	2.2e-11	38164364	38200532	55	54	6	rs4878757;rs12235873;rs4878186;rs10118655;rs2810746;rs10758481	2	rs4878757;rs10758481	C	T	-0.0252056	0.00376637	2.2e-11	0.461359	144147	Known
PLT	136	9:73080367:G:T	rs7873409	9	73080367	6.3e-14	72986779	73127091	168	161	9	rs7873409;rs11142476;rs10711527;rs10868847;rs71954306;rs61634638;rs11142442;rs200092657;rs34110831	1	rs7873409	G	T	-0.0284844	0.00379705	6.3e-14	0.421244	144147	Known
PLT	137	9:91412301:A:G	rs6559295	9	91412301	5.38e-11	91412301	91425294	17	17	1	rs6559295	1	rs6559295	A	G	0.0257379	0.0039235	5.38e-11	0.354811	144147	Known
PLT	138	9:93942852:C:G	rs75035084	9	93942852	2.84e-09	93509313	94155553	140	135	4	rs290989;rs75035084;rs7040727;rs4111084	2	rs290989;rs75035084	G	C	-0.0556442	0.00936637	2.84e-09	0.0421098	144147	Known
PLT	139	9:96568060:G:GA	rs139789872	9	96568060	1.86e-08	96516020	96620652	15	15	1	rs139789872	1	rs139789872	G	GA	-0.0214627	0.0038162	1.86e-08	0.416363	144147	Known
PLT	140	9:99192919:A:C	rs10820606	9	99192919	7.47e-22	99084181	99479121	131	129	13	rs10820606;rs1885426;rs12004815;rs12682968;rs10978407;rs2026002;rs57775451;rs573718212;rs374833791;rs540834632;rs6479295;rs150366354;rs9697057	1	rs10820606	A	C	-0.0366171	0.00381148	7.47e-22	0.413508	144147	Known
PLT	141	9:100705210:C:T	rs4631576	9	100705210	7.8e-19	100569280	100737072	201	174	8	rs4631576;rs12338024;rs10983920;rs4743137;rs7033315;rs7870125;rs16925130;rs72753548	1	rs4631576	T	C	0.0427481	0.0048233	7.8e-19	0.185675	144147	Known
PLT	142	9:113128505:A:G	rs2274483	9	113128505	4.59e-09	113118694	113137400	13	13	1	rs2274483	1	rs2274483	A	G	0.023179	0.00395462	4.59e-09	0.341606	144147	Known
PLT	143	9:127267689:A:G	rs3814134	9	127267689	3.66e-08	127256223	127542641	8	7	1	rs3814134	1	rs3814134	G	A	0.0226536	0.00411401	3.66e-08	0.29591	144147	Known
PLT	144	9:130760328:G:GT	rs201503188	9	130760328	8.37e-12	130676629	130791937	118	111	6	rs201503188;rs7873657;rs61481821;rs551938126;rs4836602;rs3053699	1	rs201503188	GT	G	0.0328233	0.00480425	8.37e-12	0.187659	144147	Known
PLT	145	9:136131188:C:T	rs8176749	9	136131188	8.91e-23	136067692	136152547	100	98	7	rs8176749;rs8176731;rs587611953;rs144131194;rs8176635;rs77843399;rs3205136	1	rs8176749	T	C	-0.0454308	0.00462467	8.91e-23	0.207888	144147	Known
PLT	146	9:136884754:C:T	rs2428087	9	136884754	4.51e-09	136882821	136950691	107	105	1	rs2428087	1	rs2428087	T	C	-0.0231637	0.00394986	4.51e-09	0.34461	144147	Known
PLT	147	10:3705195:C:T	rs7078381	10	3705195	4.22e-09	3699620	3708798	10	10	1	rs7078381	1	rs7078381	C	T	0.0221275	0.00376606	4.22e-09	0.471702	144147	Known
PLT	148	10:27342285:C:CTCT	rs138423863	10	27342285	3.67e-09	27205082	27568515	240	229	2	rs138423863;rs147550762	1	rs138423863	C	CTCT	0.0281462	0.00477183	3.67e-09	0.191686	144147	Known
PLT	149	10:29337226:C:T	rs4749380	10	29337226	4.65e-11	29324846	29344360	61	59	2	rs4749380;rs788072	1	rs4749380	T	C	-0.0275142	0.00418047	4.65e-11	0.280651	144147	Known
PLT	150	10:30056475:A:G	rs36006065	10	30056475	6.26e-11	30022392	30096297	73	65	1	rs36006065	1	rs36006065	G	A	0.0397544	0.00608113	6.26e-11	0.106558	144147	Known
PLT	151	10:44896960:C:CT	rs5784634	10	44896960	2.47e-10	44896960	45002620	66	63	1	rs5784634	1	rs5784634	C	CT	0.0242117	0.00382544	2.47e-10	0.398375	144147	Known
PLT	152	10:65027610:A:T	rs10761731	10	65027610	1.29e-58	64761469	65400871	915	882	24	rs11464770;rs2495012;rs10761731;rs58263377;rs547770310;rs200711826;rs4746203;rs10761786;rs57917667;rs34030237;rs7089698;rs1255490;rs111571665;rs71025104;rs10761703;rs78728587;rs67460150;rs542229910;rs546200399;rs9415676;rs10995519;rs75635633;rs7896280;rs113149471	4	rs11464770;rs10761731;rs10995519;rs75635633	T	A	0.0621717	0.00385155	1.29e-58	0.386095	144147	Known
PLT	153	10:81204307:A:T	rs78884079	10	81204307	5.5e-13	80938834	81209486	20	19	2	rs17474128;rs78884079	2	rs17474128;rs78884079	T	A	-0.0365893	0.00507309	5.5e-13	0.163021	144147	Known
PLT	154	10:89655242:C:CA	rs3831732	10	89655242	8.02e-13	89585907	89778306	121	119	6	rs3831732;rs10490920;rs555948809;rs11380699;rs17702687;rs7076964	1	rs3831732	CA	C	-0.0270123	0.00377224	8.02e-13	0.4631	144147	Known
PLT	155	10:94839642:A:G	rs2068888	10	94839642	1.57e-18	94583748	94846093	150	137	5	rs2068888;rs7080494;rs11187236;rs34210520;rs10786065	1	rs2068888	G	A	0.0370809	0.00422102	1.57e-18	0.271199	144147	Known
PLT	156	10:96036230:A:G	rs7072099	10	96036230	4.15e-13	95973328	96108774	72	72	4	rs7072099;rs6583939;rs10882412;rs543302184	1	rs7072099	G	A	-0.0299215	0.00412675	4.15e-13	0.292053	144147	Known
PLT	157	10:97568477:C:CT	rs530776040	10	97568477	3.53e-10	97366834	97653811	310	305	1	rs530776040	1	rs530776040	CT	C	0.0261459	0.00416781	3.53e-10	0.280696	144147	Known
PLT	158	10:101277772:C:T	rs7080361	10	101277772	7.5e-20	101271789	101327851	101	101	5	rs7080361;rs10748782;rs112932175;rs989978;rs7091572	1	rs7080361	C	T	-0.0347749	0.00381294	7.5e-20	0.407483	144147	Known
PLT	159	10:104304667:A:G	rs12770498	10	104304667	9.84e-18	104217592	104945734	403	390	9	rs12770498;rs80171687;rs17115175;rs77969925;rs35332469;rs569766315;rs61362296;rs75808770;rs11191410	2	rs12770498;rs11191410	A	G	0.0452155	0.00527242	9.84e-18	0.149181	144147	Known
PLT	160	10:105671683:C:T	rs79342925	10	105671683	6.12e-10	105671683	105720844	34	34	1	rs79342925	1	rs79342925	T	C	0.0425296	0.00687361	6.12e-10	0.0808827	144147	Known
PLT	161	10:111964356:A:G	rs11195026	10	111964356	4.74e-10	111962318	112029405	33	33	2	rs11195026;rs112975324	1	rs11195026	A	G	-0.0247235	0.00396998	4.74e-10	0.338741	144147	Known
PLT	162	10:114116911:A:G	rs768103	10	114116911	5.89e-11	113975832	114206683	83	76	4	rs2419606;rs768103;rs11195952;rs11195894	2	rs2419606;rs768103	A	G	-0.0298397	0.00455818	5.89e-11	0.216997	144147	Known
PLT	163	10:125779681:C:T	rs28711893	10	125779681	3.14e-08	125754462	125790354	24	24	1	rs28711893	1	rs28711893	T	C	0.0241325	0.0043611	3.14e-08	0.244826	144147	Novel
PLT	164	11:859369:C:CCT	rs139288531	11	859369	2.95e-09	835407	904911	64	64	1	rs139288531	1	rs139288531	C	CCT	0.0244782	0.00412496	2.95e-09	0.291851	144147	Known
PLT	165	11:2858440:A:G	rs2237896	11	2858440	2.92e-10	2836085	2858636	11	11	1	rs2237896	1	rs2237896	A	G	0.0241897	0.00383794	2.92e-10	0.396533	144147	Known
PLT	166	11:5691458:A:G	rs142435216	11	5691458	2.9e-16	5684072	5719017	66	63	7	rs142435216;rs36084911;rs3824949;rs17305868;rs77628708;rs11601507;rs55645518	3	rs142435216;rs11601507;rs55645518	G	A	0.0309435	0.00378402	2.9e-16	0.437147	144147	Known
PLT	167	11:9796768:C:T	rs11042493	11	9796768	5.72e-15	8744219	9959850	723	697	21	rs72858278;rs574090633;rs11042067;rs10743091;rs11042093;rs140284508;rs12296005;rs7933621;rs11042318;rs535147659;rs533907887;rs12361442;rs10840278;rs360158;rs438151;rs11042493;rs61708797;rs7483882;rs7935532;rs11042527;rs58383730	4	rs72858278;rs7933621;rs533907887;rs11042493	T	C	-0.0301263	0.0038574	5.72e-15	0.38586	144147	Known
PLT	168	11:61523735:C:T	rs2238003	11	61523735	6.78e-24	61266174	61710822	222	143	13	rs2943810;rs2238003;rs198476;rs77466626;rs2107617;rs10897173;rs198446;rs174617;rs174450;rs528285;rs10897183;rs174569;rs2727269	4	rs2943810;rs2238003;rs174617;rs2727269	T	C	0.0445914	0.00442377	6.78e-24	0.235763	144147	Known
PLT	169	11:63718406:A:G	rs79684020	11	63718406	4.35e-08	63616015	63786689	75	67	1	rs79684020	1	rs79684020	A	G	-0.0516506	0.00943234	4.35e-08	0.0411906	144147	Known
PLT	170	11:77499543:T:TAA	rs58266241	11	77499543	1.32e-15	77239035	78133077	953	919	18	rs58266241;rs609151;rs571437470;rs12793631;rs562420429;rs607876;rs71469599;rs59879828;rs6592725;rs146562582;rs34394062;rs58840921;rs112481534;rs10899400;rs572541;rs141892427;rs11237479;rs200423408	2	rs58266241;rs141892427	T	TAA	0.0302552	0.00378534	1.32e-15	0.430862	144147	Known
PLT	171	11:108337712:A:AAAC	rs61681162	11	108337712	6.71e-15	107983015	108367453	409	402	8	rs61681162;rs146910035;rs12800494;rs559240789;rs560957327;rs10890818;rs7928764;rs72155755	1	rs61681162	AAAC	A	0.0293318	0.00376539	6.71e-15	0.469496	144147	Known
PLT	172	11:116662579:C:T	rs651821	11	116662579	1.01e-24	116586283	116980641	122	115	5	rs651821;rs1787680;rs2542061;rs2075291;rs525028	2	rs651821;rs525028	C	T	-0.0422671	0.00411759	1.01e-24	0.295899	144147	Known
PLT	173	11:119065044:A:G	rs11217176	11	119065044	2.75e-111	118798452	119213303	382	367	33	rs571351782;rs3759015;rs75052512;rs181956428;rs74518519;rs11217176;rs11217191;rs11217197;rs2510151;rs562185834;rs1052121;rs7914;rs6589734;rs2509390;rs3842643;rs7936924;rs595782;rs7123630;rs73564406;rs561830;rs10750138;rs45514102;rs11217178;rs4936467;rs626776;rs10790286;rs118147684;rs77985032;rs74450461;rs79093187;rs78931047;rs138994387;rs118131248	8	rs571351782;rs75052512;rs181956428;rs11217176;rs11217178;rs4936467;rs118147684;rs79093187	A	G	0.0845562	0.00377213	2.75e-111	0.451567	144147	Known
PLT	174	11:120198728:A:G	rs11827818	11	120198728	9.07e-10	120192278	120361394	146	141	3	rs11827818;rs35952422;rs36027339	1	rs11827818	G	A	0.027681	0.00451933	9.07e-10	0.222505	144147	Known
PLT	175	11:121671490:A:C	rs67575951	11	121671490	2.84e-08	121670712	121752624	43	39	1	rs67575951	1	rs67575951	C	A	0.0550257	0.00991229	2.84e-08	0.0373889	144147	Known
PLT	176	11:126286051:A:G	rs77951646	11	126286051	7.71e-12	126224304	126293563	61	61	7	rs77951646;rs71279465;rs75384243;rs111523385;rs11220473;rs10893507;rs2230278	2	rs77951646;rs10893507	G	A	0.052984	0.00774183	7.71e-12	0.0626305	144147	Known
PLT	177	11:128664282:A:G	rs2268599	11	128664282	2.35e-12	128297318	128671732	71	70	4	rs1128334;rs11221439;rs2268599;rs35195224	3	rs1128334;rs11221439;rs2268599	A	G	-0.0322907	0.00460491	2.35e-12	0.21015	144147	Known
PLT	178	12:723902:A:G	rs10774375	12	723902	4.14e-10	711496	740771	29	26	2	rs10774375;rs2535401	1	rs10774375	A	G	-0.0234933	0.00375978	4.14e-10	0.461303	144147	Known
PLT	179	12:6288834:C:T	rs1558328	12	6288834	6.98e-19	6217918	6302626	241	228	6	rs1558328;rs35277580;rs11064040;rs12321808;rs10849410;rs1362213	1	rs1558328	T	C	-0.0333708	0.00376001	6.98e-19	0.474307	144147	Known
PLT	180	12:29437217:C:T	rs10771511	12	29437217	2.04e-38	29369401	29628016	506	490	23	rs34821915;rs2349975;rs200684119;rs10843376;rs111377746;rs7959145;rs372063926;rs79928336;rs11050221;rs10843414;rs144136413;rs10843419;rs35166092;rs10771497;rs4931170;rs10771511;rs34282694;rs1035607;rs11613143;rs10843347;rs12322549;rs10843352;rs36040692	2	rs34821915;rs10771511	T	C	0.0486922	0.00375689	2.04e-38	0.479139	144147	Known
PLT	181	12:46050339:A:G	rs878111	12	46050339	4.82e-09	46025650	46074643	32	30	1	rs878111	1	rs878111	G	A	-0.0308883	0.00527714	4.82e-09	0.148279	144147	Known
PLT	182	12:51661316:C:T	rs142053485	12	51661316	9.88e-20	51607443	51773832	116	107	9	rs4761938;rs76143369;rs11615747;rs76124942;rs142053485;rs77005523;rs10747610;rs12581479;rs147888684	2	rs4761938;rs142053485	T	C	-0.051481	0.00566332	9.88e-20	0.125438	144147	Known
PLT	183	12:52305786:C:T	rs1700159	12	52305786	4.98e-11	52305786	52305786	1	1	1	rs1700159	1	rs1700159	C	T	-0.030431	0.00463084	4.98e-11	0.206605	144147	Known
PLT	184	12:54711574:A:G	rs11559982	12	54711574	1.81e-45	54492352	54777404	174	145	12	rs3087404;rs77059256;rs2029166;rs78122120;rs59869469;rs60182793;rs1872636;rs3136377;rs11559982;rs141120390;rs7968720;rs112025184	2	rs3087404;rs11559982	A	G	-0.0547224	0.00386674	1.81e-45	0.380764	144147	Known
PLT	185	12:57068867:C:T	rs7311160	12	57068867	7.9e-22	56983424	57293436	279	271	11	rs7311160;rs71081392;rs2958137;rs10876919;rs181741325;rs5798396;rs10783802;rs11171999;rs2950389;rs59007550;rs10783805	2	rs7311160;rs10783805	T	C	-0.0360233	0.00375194	7.9e-22	0.493097	144147	Known
PLT	186	12:65009243:C:T	rs10878200	12	65009243	4.76e-13	65005079	65097969	37	36	3	rs10878200;rs12823385;rs59270299	1	rs10878200	T	C	0.0277852	0.00384199	4.76e-13	0.394323	144147	Known
PLT	187	12:80160871:A:G	rs2430863	12	80160871	8.26e-14	80120380	80358515	19	18	1	rs2430863	1	rs2430863	G	A	-0.0292655	0.00391976	8.26e-14	0.357475	144147	Known
PLT	188	12:101873240:A:C	rs17041439	12	101873240	3.09e-10	101868727	101892666	11	11	1	rs17041439	1	rs17041439	C	A	0.0505915	0.00803757	3.09e-10	0.057705	144147	Known
PLT	189	12:104957537:G:T	rs76960947	12	104957537	2.81e-11	104956677	104987516	11	10	2	rs76960947;rs12318001	1	rs76960947	G	T	0.0415626	0.00624432	2.81e-11	0.100345	144147	Known
PLT	190	12:111933545:A:C	rs77465633	12	111933545	3.2e-190	109030729	113365788	1848	1763	118	rs750134;rs56011926;rs11114042;rs559891016;rs201765199;rs397851050;rs10774928;rs10774961;rs11069042;rs2018290;rs10744776;rs3026448;rs139659231;rs191191008;rs138402390;rs139785015;rs5800909;rs148971275;rs149789517;rs200896209;rs3809293;rs4766562;rs1265566;rs1966303;rs4766569;rs3061127;rs61514321;rs145247049;rs11065868;rs11065878;rs10774622;rs59072658;rs2339717;rs561500595;rs2339719;rs150280332;rs74748340;rs547156950;rs117910205;rs4512914;rs4766502;rs7297186;rs7398796;rs139770747;rs61507607;rs10774621;rs61684705;rs11065865;rs61745424;rs141015813;rs118003442;rs141288612;rs139954835;rs77465633;rs374845735;rs144561164;rs74210960;rs75956519;rs60118986;rs551557201;rs12816310;rs11065976;rs374895437;rs886205;rs16941669;rs34196571;rs569960162;rs11066079;rs2339905;rs569956040;rs35700397;rs75396775;rs561190073;rs201909061;rs35724148;rs741334;rs377412803;rs77700500;rs111673663;rs560439245;rs553859175;rs61088218;rs80111670;rs141043717;rs112039348;rs144407107;rs11066272;rs538069859;rs562467257;rs60902179;rs567878380;rs79053063;rs113635624;rs191493763;rs117739303;rs369509103;rs12298862;rs200172812;rs149818012;rs146485479;rs12580178;rs7302298;rs10850061;rs10850064;rs527248701;rs75642389;rs201760066;rs232935;rs111788255;rs7964004;rs4766997;rs61942275;rs75224015;rs150090533;rs233714;rs7301951;rs79318062;rs1131454	30	rs750134;rs397851050;rs10774928;rs10744776;rs3026448;rs138402390;rs5800909;rs148971275;rs200896209;rs59072658;rs150280332;rs4512914;rs61507607;rs61684705;rs61745424;rs141015813;rs77465633;rs551557201;rs12816310;rs560439245;rs79053063;rs117739303;rs200172812;rs149818012;rs12580178;rs10850064;rs75224015;rs7301951;rs79318062;rs1131454	A	C	0.226202	0.00768915	3.2e-190	0.0640319	144147	Known
PLT	191	12:120675017:A:C	rs79571853	12	120675017	7.36e-10	120562974	120707989	38	36	1	rs79571853	1	rs79571853	C	A	-0.0239691	0.00389224	7.36e-10	0.366789	144147	Known
PLT	192	12:121426064:C:T	rs1169291	12	121426064	1.75e-08	121415390	121471337	44	42	2	rs1169291;rs1169297	1	rs1169291	C	T	0.0211724	0.00375696	1.75e-08	0.474946	144147	Known
PLT	193	12:123203073:C:CTT	rs533987177	12	123203073	9.91e-12	123156551	123216469	132	119	3	rs533987177;rs598322;rs493623	1	rs533987177	C	CTT	-0.0256297	0.00376477	9.91e-12	0.465046	144147	Known
PLT	194	12:124867454:C:G	rs873206	12	124867454	4.71e-08	124850753	124867774	17	17	1	rs873206	1	rs873206	G	C	0.0262134	0.00479924	4.71e-08	0.188693	144147	Novel
PLT	195	13:33047990:A:G	rs11839309	13	33047990	1.49e-08	32996332	33741152	383	374	2	rs11839309;rs1473813	2	rs11839309;rs1473813	G	A	0.0299187	0.00528319	1.49e-08	0.148217	144147	Known
PLT	196	13:41257811:C:T	rs141714454	13	41257811	2.15e-10	41204246	41415859	32	31	1	rs141714454	1	rs141714454	T	C	-0.0279457	0.00440072	2.15e-10	0.238503	144147	Known
PLT	197	13:95896321:C:T	rs6492772	13	95896321	2.07e-67	95824937	96017143	359	343	51	rs4148494;rs1678405;rs1887163;rs150301651;rs10161985;rs2274403;rs9590198;rs4773844;rs899494;rs60994275;rs59030930;rs67685414;rs4148452;rs9561820;rs35209572;rs79083026;rs79219734;rs9590221;rs12865590;rs61654581;rs7324283;rs113039840;rs6492772;rs145006616;rs9302053;rs59257629;rs870004;rs35329015;rs7330395;rs4773867;rs34665760;rs7981095;rs6492777;rs10162199;rs3864998;rs9634642;rs9561817;rs7989281;rs12427972;rs7996500;rs76129012;rs183785145;rs4148422;rs4773875;rs368294324;rs149190608;rs140426226;rs35693009;rs2389233;rs11070122;rs9524925	6	rs4148494;rs79083026;rs6492772;rs7996500;rs4148422;rs11070122	T	C	-0.0796806	0.00459331	2.07e-67	0.212117	144147	Known
PLT	198	13:103260710:A:G	rs77280068	13	103260710	2.05e-10	103250824	103326902	13	13	2	rs77280068;rs1887352	1	rs77280068	A	G	0.0391908	0.00616477	2.05e-10	0.102985	144147	Novel
PLT	199	13:110492626:C:T	rs11841319	13	110492626	1.19e-14	110470768	110492626	4	4	1	rs11841319	1	rs11841319	T	C	-0.0486932	0.00631021	1.19e-14	0.0979972	144147	Known
PLT	200	13:114018953:C:T	rs11164132	13	114018953	4.69e-22	113933651	114052470	267	252	10	rs9577508;rs11164132;rs149672658;rs4907623;rs4907627;rs9603836;rs34161691;rs912007;rs57567837;rs141293171	3	rs9577508;rs11164132;rs57567837	T	C	-0.0374783	0.00388185	4.69e-22	0.368648	144147	Known
PLT	201	14:23725585:A:AT	rs553592741	14	23725585	4.11e-08	23695837	23742335	47	47	1	rs553592741	1	rs553592741	AT	A	-0.0207453	0.00378157	4.11e-08	0.451976	144147	Known
PLT	202	14:24691151:C:T	rs117531891	14	24691151	3.69e-14	24668145	24728294	15	13	1	rs117531891	1	rs117531891	T	C	0.0506817	0.00669363	3.69e-14	0.0860753	144147	Known
PLT	203	14:55725470:A:G	rs4519260	14	55725470	3.11e-11	55570849	55919480	314	298	8	rs4519260;rs369620374;rs8014216;rs35008153;rs11454602;rs1045004;rs1009648;rs11320599	1	rs4519260	G	A	0.0251469	0.00378658	3.11e-11	0.429204	144147	Known
PLT	204	14:65480208:C:T	rs11627382	14	65480208	4.79e-15	65435666	65606248	90	90	10	rs11627382;rs112306494;rs60038853;rs76772442;rs7156617;rs77337086;rs61987410;rs4902366;rs60459657;rs140790039	3	rs11627382;rs77337086;rs61987410	C	T	0.0319594	0.00408045	4.79e-15	0.302185	144147	Known
PLT	205	14:69423164:A:G	rs2268974	14	69423164	1.7e-14	69322585	69427280	197	193	8	rs2073307;rs12586591;rs12050161;rs732963;rs723113;rs2300878;rs79925655;rs2268974	2	rs2073307;rs2268974	G	A	0.0350308	0.00456631	1.7e-14	0.215048	144147	Known
PLT	206	14:81838626:A:G	rs3825606	14	81838626	2.8e-20	81752355	81932851	149	143	11	rs17550150;rs146641655;rs76779298;rs3825606;rs200684805;rs11850462;rs10134056;rs7150875;rs961097;rs112014680;rs10148622	2	rs17550150;rs3825606	A	G	0.0349421	0.00378717	2.8e-20	0.433301	144147	Known
PLT	207	14:93519098:C:G	rs4117	14	93519098	2.54e-13	93413528	93539063	34	32	2	rs4117;rs35531578	1	rs4117	G	C	0.0538445	0.00735885	2.54e-13	0.0700015	144147	Known
PLT	208	14:101170436:A:G	rs12888043	14	101170436	2.16e-25	101141090	101215409	63	61	8	rs12888043;rs7141110;rs9324022;rs34225134;rs7155649;rs80050540;rs66655365;rs17099609	1	rs12888043	A	G	-0.0423693	0.00406881	2.16e-25	0.307325	144147	Known
PLT	209	14:103572815:A:G	rs944002	14	103572815	4.15e-42	102897958	104644776	504	475	30	rs10531276;rs36033972;rs11851713;rs118022289;rs4906222;rs7155171;rs374967039;rs944002;rs729185;rs729183;rs8007546;rs541850297;rs7149179;rs57913635;rs7160202;rs11621573;rs56839309;rs147121761;rs8176382;rs719252;rs11358000;rs62007552;rs34292801;rs8015184;rs4906314;rs8021359;rs147746481;rs138399127;rs182944055;rs1890982	8	rs10531276;rs36033972;rs944002;rs8176382;rs62007552;rs8015184;rs147746481;rs1890982	G	A	0.0601129	0.00442089	4.15e-42	0.235804	144147	Known
PLT	210	14:105587644:C:T	rs11160835	14	105587644	7.47e-10	105581007	105589636	7	7	1	rs11160835	1	rs11160835	T	C	0.0266069	0.00432231	7.47e-10	0.252589	144147	Known
PLT	211	15:39284513:A:C	rs1824492	15	39284513	4.79e-14	39237677	39322422	240	232	5	rs1824492;rs10152813;rs11633975;rs1036302;rs8031613	1	rs1824492	C	A	0.0324208	0.00430128	4.79e-14	0.25355	144147	Known
PLT	212	15:40335860:C:T	rs2898986	15	40335860	1.45e-08	40333050	40335860	3	3	1	rs2898986	1	rs2898986	T	C	-0.0212387	0.00374749	1.45e-08	0.491471	144147	Novel
PLT	213	15:42235032:A:G	rs17739167	15	42235032	3.9e-08	42223803	42235032	20	20	1	rs17739167	1	rs17739167	G	A	0.0219977	0.00400292	3.9e-08	0.326007	144147	Known
PLT	214	15:57306619:C:CA	rs140363284	15	57306619	4.61e-08	57137054	57583301	144	138	1	rs140363284	1	rs140363284	CA	C	-0.0208982	0.00382341	4.61e-08	0.398014	144147	Known
PLT	215	15:63341996:C:T	rs11071720	15	63341996	3.17e-18	63303416	63362487	63	63	4	rs11071720;rs35363782;rs55719615;rs12593531	1	rs11071720	C	T	0.0342517	0.00393461	3.17e-18	0.349608	144147	Known
PLT	216	15:65174320:A:G	rs1719260	15	65174320	2.28e-28	64348348	65228708	697	668	12	rs3784381;rs34566328;rs8036568;rs3803377;rs1684048;rs28364577;rs1719260;rs11635676;rs28667843;rs832882;rs59001897;rs72735380	3	rs3784381;rs34566328;rs1719260	G	A	-0.0537646	0.00486713	2.28e-28	0.180146	144147	Known
PLT	217	15:69851732:C:G	rs12438279	15	69851732	6.11e-11	69771348	69916601	126	126	3	rs12438279;rs7168666;rs2899752	1	rs12438279	C	G	-0.0254649	0.00389315	6.11e-11	0.368974	144147	Known
PLT	218	15:91558457:A:G	rs7183740	15	91558457	1.53e-16	91447686	91564756	177	167	5	rs7183740;rs1052535;rs35819329;rs56665089;rs199831273	1	rs7183740	G	A	0.030889	0.00374219	1.53e-16	0.493004	144147	Known
PLT	219	15:99248132:G:T	rs4966015	15	99248132	1.28e-25	99247795	99311127	5	5	4	rs4966015;rs8036819;rs12905037;rs7166348	1	rs4966015	T	G	-0.0470568	0.0044976	1.28e-25	0.225319	144147	Known
PLT	220	16:531056:A:G	rs142689702	16	531056	1.32e-14	435663	545996	129	124	4	rs142689702;rs12931931;rs381421;rs2071914	1	rs142689702	A	G	0.036222	0.00470154	1.32e-14	0.199636	144147	Known
PLT	221	16:28515228:A:C	rs17855750	16	28515228	3.34e-10	28078088	28576507	264	250	3	rs10521144;rs373311874;rs17855750	3	rs10521144;rs373311874;rs17855750	C	A	-0.0372859	0.00593536	3.34e-10	0.113131	144147	Known
PLT	222	16:29674823:A:G	rs2071420	16	29674823	1.95e-12	29655406	29694414	37	37	3	rs2071420;rs12596940;rs76338569	1	rs2071420	A	G	-0.0272534	0.00387224	1.95e-12	0.37331	144147	Known
PLT	223	16:75331064:C:G	rs11647088	16	75331064	8.18e-09	75304366	75519917	524	514	1	rs11647088	1	rs11647088	C	G	-0.0216993	0.00376412	8.18e-09	0.472965	144147	Known
PLT	224	16:79734774:T:TCTAA	rs113238892	16	79734774	7.58e-10	79709950	79756197	42	42	1	rs113238892	1	rs113238892	TCTAA	T	0.0252368	0.00410121	7.58e-10	0.300821	144147	Known
PLT	225	16:83980529:C:G	rs4782568	16	83980529	1.55e-08	83976564	83987998	44	37	1	rs4782568	1	rs4782568	C	G	0.0256113	0.00452808	1.55e-08	0.221638	144147	Known
PLT	226	16:88558172:A:G	rs11863449	16	88558172	5.24e-16	88554480	88587658	52	29	4	rs17782553;rs11863449;rs12447946;rs377153871	2	rs17782553;rs11863449	A	G	-0.0772494	0.0095301	5.24e-16	0.040476	144147	Known
PLT	227	16:89529523:C:T	rs369449674	16	89529523	2.57e-09	89384976	89616039	301	295	3	rs369449674;rs4785674;rs889576	1	rs369449674	C	T	-0.0230594	0.0038712	2.57e-09	0.382037	144147	Known
PLT	228	17:1970201:A:C	rs4790870	17	1970201	5.42e-25	1930824	2237461	450	440	18	rs4790870;rs9911200;rs4790875;rs9914577;rs35087650;rs374387539;rs216224;rs67753099;rs565528100;rs170043;rs2273981;rs12451788;rs138987393;rs4790868;rs72634003;rs571266127;rs413016;rs2126202	2	rs4790870;rs571266127	A	C	-0.0410228	0.00397305	5.42e-25	0.334912	144147	Known
PLT	229	17:4836381:C:T	rs6065	17	4836381	1.49e-141	4696736	5415916	863	829	96	rs5818989;rs2286672;rs374238009;rs11556635;rs8081550;rs9889517;rs73973638;rs76720894;rs2875840;rs535331533;rs553703902;rs199503442;rs2302320;rs116847262;rs3867173;rs151108785;rs56152541;rs9897835;rs2302317;rs2302316;rs59419995;rs559495668;rs113460962;rs427703;rs28570041;rs36151797;rs77195127;rs6559;rs376516;rs9901006;rs146388242;rs1004379;rs146311497;rs346828;rs34548580;rs389855;rs71368531;rs61583868;rs201498598;rs12948667;rs17224791;rs2641257;rs79836609;rs564898945;rs7774;rs59130598;rs7209905;rs6065;rs144840728;rs571461910;rs149365458;rs725182;rs80338518;rs113287594;rs144812429;rs11325956;rs376485443;rs71367882;rs62076287;rs199760911;rs77972827;rs1052751;rs9893197;rs200779398;rs33978919;rs142542942;rs2243090;rs56343966;rs35742261;rs9916042;rs10438722;rs78576255;rs2585280;rs7221353;rs530597176;rs4790714;rs9898431;rs545503834;rs3845261;rs7504009;rs62072765;rs75470454;rs77426833;rs4790743;rs199663591;rs7211483;rs113260531;rs2439938;rs56176579;rs28692633;rs77258336;rs34341874;rs61580974;rs550060662;rs55910656;rs142289295	13	rs5818989;rs73973638;rs151108785;rs2302317;rs77195127;rs6065;rs56343966;rs545503834;rs75470454;rs199663591;rs2439938;rs34341874;rs55910656	T	C	0.162278	0.00640651	1.49e-141	0.0945597	144147	Known
PLT	230	17:7787389:A:AACAC	rs149257134	17	7787389	1.21e-12	7729927	7907671	51	45	4	rs147435051;rs138884047;rs35202212;rs149257134	2	rs147435051;rs149257134	AACAC	A	0.0312712	0.00440185	1.21e-12	0.239152	144147	Known
PLT	231	17:12471200:A:G	rs79156723	17	12471200	6.4e-09	12434948	12523877	45	45	1	rs79156723	1	rs79156723	A	G	-0.025183	0.00433739	6.4e-09	0.249832	144147	Novel
PLT	232	17:19500728:T:TAC	rs551787108	17	19500728	4.61e-09	19491051	19596442	83	78	2	rs551787108;rs370279506	1	rs551787108	T	TAC	-0.0229026	0.00390775	4.61e-09	0.360483	144147	Known
PLT	233	17:21179461:A:C	rs2001651	17	21179461	2.53e-09	21160030	21284673	75	75	2	rs2001651;rs1317867	1	rs2001651	C	A	0.0233994	0.00392633	2.53e-09	0.355522	144147	Novel
PLT	234	17:27737776:C:T	rs7210867	17	27737776	4.98e-10	27661683	27885675	285	280	4	rs7210867;rs200309755;rs8068151;rs10712682	1	rs7210867	C	T	0.0429624	0.00690749	4.98e-10	0.0806017	144147	Known
PLT	235	17:29544957:C:CA	rs369150717	17	29544957	1.52e-14	29394541	29736578	379	369	12	rs369150717;rs141114572;rs7216033;rs4638642;rs61296342;rs10594491;rs8080492;rs7503915;rs369277553;rs71142016;rs36078376;rs61130426	1	rs369150717	C	CA	0.0289101	0.00376168	1.52e-14	0.465553	144147	Known
PLT	236	17:33873772:A:G	rs7221322	17	33873772	1.83e-39	33764569	34057504	346	324	22	rs62078145;rs543943938;rs9912354;rs71381459;rs8065894;rs11323761;rs9891568;rs9904644;rs2165877;rs1822404;rs321604;rs7503168;rs11463249;rs1634682;rs226426;rs8068906;rs7221322;rs7210208;rs377608317;rs555874488;rs71366466;rs8065286	4	rs62078145;rs71381459;rs2165877;rs7221322	A	G	-0.0495252	0.00376771	1.83e-39	0.468595	144147	Known
PLT	237	17:34898547:C:CA	rs200417720	17	34898547	2.57e-09	34842521	34898547	4	4	1	rs200417720	1	rs200417720	C	CA	-0.022315	0.00374624	2.57e-09	0.497881	144147	Novel
PLT	238	17:43152877:C:T	rs4793169	17	43152877	1.65e-11	42430244	43212339	272	267	8	rs11305518;rs575341342;rs708384;rs4793169;rs12936234;rs3214106;rs112162280;rs545502941	2	rs11305518;rs4793169	C	T	-0.0296022	0.00439594	1.65e-11	0.2409	144147	Known
PLT	239	17:57563076:C:CA	rs11337696	17	57563076	2.01e-24	56392645	58046246	863	840	33	rs2285993;rs79141987;rs2014835;rs2877877;rs2072143;rs2526378;rs7223452;rs55759249;rs930709;rs11652716;rs7206996;rs8066981;rs16943502;rs56036061;rs34535296;rs7212846;rs8082454;rs6503918;rs11337696;rs58183353;rs60079610;rs11658504;rs199581675;rs180885059;rs368007988;rs3803861;rs35391268;rs76853887;rs34068842;rs9902779;rs12150440;rs201305776;rs113873216	5	rs2285993;rs2526378;rs930709;rs7206996;rs11337696	CA	C	0.0395529	0.00387825	2.01e-24	0.375603	144147	Known
PLT	240	17:73826611:A:G	rs2290768	17	73826611	1.32e-08	73816026	73977993	87	87	3	rs2290768;rs57969099;rs34691954	2	rs2290768;rs57969099	A	G	0.0219961	0.00387024	1.32e-08	0.380199	144147	Known
PLT	241	18:704569:G:T	rs77857366	18	704569	5.29e-10	668520	825946	157	144	2	rs77857366;rs79468730	1	rs77857366	T	G	-0.0388835	0.00626123	5.29e-10	0.0998946	144147	Known
PLT	242	18:20720973:G:T	rs11082304	18	20720973	2.03e-40	20652523	21201339	366	356	32	rs7240317;rs78970105;rs374962610;rs71161379;rs12963503;rs8096254;rs12327253;rs4800148;rs9675924;rs66779635;rs113455880;rs7245326;rs67630505;rs11082304;rs35331033;rs6507528;rs12965232;rs11662508;rs76670433;rs60839038;rs4800450;rs74880460;rs892430;rs7232992;rs77920204;rs118010778;rs146455169;rs2337028;rs545987062;rs28455497;rs370589292;rs8097443	4	rs7240317;rs11082304;rs74880460;rs118010778	T	G	-0.0499859	0.00375553	2.03e-40	0.486129	144147	Known
PLT	243	18:42041063:A:C	rs12606438	18	42041063	1.73e-29	41968564	42222364	368	341	12	rs12606438;rs28438685;rs73954516;rs35929183;rs962876;rs73481480;rs66589412;rs16978028;rs28706322;rs77656882;rs199775353;rs149894257	3	rs12606438;rs16978028;rs149894257	C	A	0.0503385	0.00446437	1.73e-29	0.229484	144147	Known
PLT	244	19:3992870:A:G	rs2379622	19	3992870	9.09e-09	3988328	4011265	4	4	1	rs2379622	1	rs2379622	G	A	-0.0250434	0.00435778	9.09e-09	0.245194	144147	Known
PLT	245	19:6269914:C:T	rs77393656	19	6269914	5.84e-09	6218707	6278098	97	92	1	rs77393656	1	rs77393656	T	C	0.0317392	0.00545215	5.84e-09	0.137797	144147	Novel
PLT	246	19:16194504:A:G	rs17708984	19	16194504	1.36e-14	16189243	16197421	20	20	1	rs17708984	1	rs17708984	G	A	-0.030165	0.0039175	1.36e-14	0.359078	144147	Known
PLT	247	19:17232775:A:G	rs12971955	19	17232775	3.65e-20	17231611	17285753	85	85	5	rs12971955;rs71180365;rs112219961;rs140594952;rs2305769	2	rs12971955;rs2305769	A	G	-0.0355915	0.00386948	3.65e-20	0.377066	144147	Known
PLT	248	19:19799757:C:T	rs186060475	19	19799757	2.23e-10	19756073	19800987	4	4	2	rs186060475;rs3841260	1	rs186060475	T	C	0.0262837	0.00414272	2.23e-10	0.286787	144147	Known
PLT	249	19:33750393:A:G	rs7255661	19	33750393	5.53e-09	33750393	33753097	4	4	1	rs7255661	1	rs7255661	G	A	0.0218747	0.00375178	5.53e-09	0.497589	144147	Known
PLT	250	19:36021193:A:G	rs11881404	19	36021193	5.41e-15	36011258	36046888	29	29	5	rs11881404;rs12985178;rs34882675;rs2312304;rs75856262	1	rs11881404	A	G	0.0334576	0.00428006	5.41e-15	0.260772	144147	Known
PLT	251	19:39224090:C:G	rs12986332	19	39224090	1.85e-21	38783581	39253094	326	309	10	rs2286475;rs556256314;rs12986332;rs527762443;rs12986032;rs57341847;rs55876653;rs78277571;rs3033328;rs12978100	3	rs2286475;rs12986332;rs12978100	C	G	0.0478397	0.00502886	1.85e-21	0.165741	144147	Known
PLT	252	19:45411941:C:T	rs429358	19	45411941	6.93e-14	45386467	45716197	34	34	2	rs429358;rs530736333	2	rs429358;rs530736333	C	T	-0.047979	0.00640646	6.93e-14	0.0954165	144147	Known
PLT	253	19:50461447:C:T	rs919777	19	50461447	6.57e-16	50450429	50464595	15	4	1	rs919777	1	rs919777	T	C	-0.0339903	0.00420764	6.57e-16	0.27413	144147	Known
PLT	254	19:55691901:A:C	rs3810354	19	55691901	2.34e-27	55665689	55715319	143	118	6	rs3810354;rs8106715;rs11312786;rs12459693;rs12608558;rs34903773	1	rs3810354	C	A	-0.0432856	0.00399479	2.34e-27	0.330437	144147	Known
PLT	255	19:56644711:C:G	rs662763	19	56644711	1.48e-58	56582285	56689205	269	258	16	rs67104753;rs744309;rs9789301;rs11672395;rs4801670;rs603944;rs1050730;rs513915;rs662763;rs9676589;rs3745836;rs35674606;rs563655;rs2631642;rs274168;rs1078961	3	rs67104753;rs662763;rs2631642	G	C	0.0642818	0.00398438	1.48e-58	0.334207	144147	Known
PLT	256	20:1927336:A:G	rs761244	20	1927336	1.86e-36	1818613	1976012	114	108	9	rs156335;rs910807;rs627517;rs761244;rs5839925;rs910076;rs6045698;rs1418035;rs3197744	2	rs156335;rs761244	A	G	0.050434	0.00399956	1.86e-36	0.327835	144147	Known
PLT	257	20:57599402:A:G	rs6070697	20	57599402	3.28e-37	57364228	57795174	244	235	27	rs6026592;rs919197;rs58744877;rs6026567;rs2180696;rs6070697;rs6128482;rs73133181;rs77310311;rs401040;rs5842253;rs11471513;rs236724;rs73131464;rs6070684;rs116866670;rs3787492;rs28641769;rs6070694;rs151359;rs73618643;rs149241148;rs112656440;rs77600592;rs4603838;rs73618652;rs1535271	5	rs6026592;rs6070697;rs151359;rs149241148;rs4603838	A	G	0.0780153	0.00612074	3.28e-37	0.105202	144147	Known
PLT	258	21:39846271:G:GCGACA	rs146881496	21	39846271	2.77e-11	39838223	39900027	43	39	4	rs146881496;rs111369699;rs11911137;rs1888469	2	rs146881496;rs1888469	GCGACA	G	0.0280694	0.00421581	2.77e-11	0.271324	144147	Known
PLT	259	22:18283916:A:T	rs5992106	22	18283916	1.26e-08	18280799	18295575	24	18	2	rs5992106;rs419352	1	rs5992106	A	T	0.0220848	0.00388057	1.26e-08	0.372155	144147	Known
PLT	260	22:21314684:C:T	rs117670944	22	21314684	1.06e-10	21018468	21830734	191	173	1	rs117670944	1	rs117670944	T	C	0.0585013	0.00905835	1.06e-10	0.0448778	144147	Known
PLT	261	22:24678545:A:G	rs117524260	22	24678545	1.36e-08	24624488	24912757	200	187	1	rs117524260	1	rs117524260	A	G	-0.0355309	0.00625676	1.36e-08	0.100182	144147	Novel
PLT	262	22:30364294:G:T	rs146335913	22	30364294	1.6e-08	30263008	30364294	2	2	1	rs146335913	1	rs146335913	G	T	-0.0822839	0.0145625	1.6e-08	0.01683	144147	Known
PLT	263	22:41725262:C:CT	rs368796113	22	41725262	2.1e-09	41643397	41941749	107	107	1	rs368796113	1	rs368796113	C	CT	-0.0226694	0.00378471	2.1e-09	0.431213	144147	Known
PLT	264	22:43410328:A:C	rs76947229	22	43410328	8.54e-13	43332516	43419325	151	147	2	rs76947229;rs5759095	1	rs76947229	A	C	0.0347284	0.00485567	8.54e-13	0.182297	144147	Known
PLT	265	22:44330128:C:T	rs1977081	22	44330128	1.07e-16	44323955	44409575	164	154	8	rs1977081;rs3810622;rs738491;rs11705218;rs16991236;rs530924762;rs76409096;rs738407	1	rs1977081	C	T	-0.0315198	0.00379881	1.07e-16	0.423436	144147	Known
PLT	266	22:46482948:C:T	rs9626891	22	46482948	1.6e-09	46475465	46484973	12	7	1	rs9626891	1	rs9626891	C	T	-0.0339013	0.00561835	1.6e-09	0.128438	144147	Novel
PLT	267	22:51119528:C:CTG	rs71198270	22	51119528	3.99e-08	51103692	51149320	24	24	2	rs71198270;rs9616921	1	rs71198270	CTG	C	0.0301069	0.00548286	3.99e-08	0.136465	144147	Known
EOS	1	1:155090013:A:G	rs142764665	1	155090013	1.16e-40	154803645	156347253	475	452	21	rs1218549;rs1218578;rs142764665;rs142802634;rs12041778;rs117968195;rs184679972;rs138597847;rs3049770;rs10047112;rs9919256;rs142909110;rs147206915;rs535611486;rs56675301;rs12122800;rs202028267;rs141545525;rs74887631;rs117111653;rs12567720	8	rs1218549;rs1218578;rs142764665;rs138597847;rs202028267;rs74887631;rs117111653;rs12567720	A	G	-0.0987628	0.00739721	1.16e-40	0.0672244	122411	Known
EOS	2	2:102972667:C:CT	rs548495874	2	102972667	1.72e-18	102879464	103208610	345	333	9	rs3771175;rs17027071;rs548495874;rs74314013;rs3755272;rs1468789;rs76224509;rs723293;rs11123938	2	rs3771175;rs548495874	CT	C	0.033741	0.00384553	1.72e-18	0.36886	122411	Known
EOS	3	2:204584759:C:T	rs3769684	2	204584759	1.55e-13	204449959	204679031	130	120	4	rs3769684;rs12467195;rs4673258;rs16839991	1	rs3769684	T	C	0.027681	0.00374927	1.55e-13	0.431509	122411	Known
EOS	4	2:213898474:A:T	rs1586067	2	213898474	8.34e-35	213810580	214067954	309	303	11	rs13385237;rs10189498;rs55687693;rs1586067;rs112468057;rs56160319;rs6759581;rs5838366;rs1871946;rs200539488;rs80317363	3	rs13385237;rs1586067;rs200539488	A	T	0.0557596	0.00453085	8.34e-35	0.213584	122411	Known
EOS	5	2:234115739:A:G	rs14243	2	234115739	1.46e-08	234113057	234118004	8	8	1	rs14243	1	rs14243	G	A	-0.0217859	0.00384486	1.46e-08	0.368312	122411	Known
EOS	6	3:33138777:A:G	rs17522946	3	33138777	2.63e-08	33103007	33138777	30	29	1	rs17522946	1	rs17522946	G	A	-0.0219925	0.00395211	2.63e-08	0.332793	122411	Known
EOS	7	3:128317997:A:G	rs6782812	3	128317997	4.47e-74	128194945	128726266	677	658	39	rs80265152;rs56208556;rs35665532;rs2734046;rs11717152;rs7629791;rs59782247;rs62644677;rs138855741;rs11718692;rs6782812;rs6439134;rs2253144;rs2712371;rs558621269;rs112951527;rs117060659;rs200942849;rs12635808;rs71618150;rs11712869;rs2713575;rs80269137;rs6773936;rs9864772;rs2713573;rs62273248;rs2712407;rs116707050;rs9880192;rs73205140;rs146500670;rs34058924;rs556624236;rs529266556;rs2712424;rs12489126;rs4927920;rs9867404	6	rs80265152;rs11717152;rs6782812;rs62273248;rs146500670;rs34058924	G	A	-0.0699288	0.00384059	4.47e-74	0.372348	122411	Known
EOS	8	5:131991032:A:G	rs3091308	5	131991032	2.63e-23	131402450	132001151	190	186	12	rs31467;rs25890;rs247009;rs3091308;rs2069744;rs2243208;rs75830728;rs2069812;rs1986009;rs56877785;rs10056700;rs111692274	2	rs31467;rs3091308	A	G	0.04836	0.00486229	2.63e-23	0.177843	122411	Known
EOS	9	6:24088070:A:G	rs78817957	6	24088070	3.04e-08	24021521	24092688	24	24	1	rs78817957	1	rs78817957	G	A	0.0362266	0.00654022	3.04e-08	0.0881906	122411	Novel
EOS	10	6:29476382:C:T	rs75068079	6	29476382	1.07e-42	25187291	29613163	4259	3955	162	rs12200019;rs138509202;rs4712958;rs61472021;rs9467711;rs9104;rs4712986;rs529983350;rs6913042;rs71544657;rs199573585;rs3757147;rs60303752;rs78858282;rs144136704;rs5875079;rs7740793;rs1436310;rs2230653;rs1090947;rs198823;rs7754944;rs9393668;rs3799367;rs9348708;rs9366651;rs9467714;rs9358928;rs2504587;rs6918339;rs9358913;rs73395313;rs59315883;rs201082719;rs6930616;rs116354972;rs370967761;rs35741362;rs35620003;rs77202176;rs140709483;rs151289341;rs113336805;rs1884942;rs2758394;rs558120648;rs530250706;rs9461297;rs35346727;rs548075667;rs70981132;rs73384370;rs10716417;rs3800308;rs4559087;rs9468068;rs9379976;rs78523698;rs561260164;rs554260614;rs201763209;rs3933230;rs11960988;rs10946878;rs12664426;rs5875141;rs75482157;rs34446162;rs554931495;rs376303307;rs2130357;rs150383402;rs12530158;rs1890809;rs1150691;rs55720238;rs201758022;rs758398;rs2531832;rs553808954;rs2531811;rs376943825;rs71546538;rs67011541;rs1233700;rs73740584;rs76651949;rs5875161;rs11289953;rs442439;rs35627623;rs6939576;rs200228022;rs117221566;rs560640154;rs66578732;rs35444964;rs1150678;rs9468378;rs1015811;rs10738069;rs557479254;rs1029328;rs2148008;rs17184206;rs184270789;rs2534796;rs112239849;rs141225604;rs368407880;rs539641078;rs142894602;rs113843343;rs148218833;rs543136593;rs2180000;rs9257775;rs9295777;rs536131675;rs531819521;rs544109409;rs539773988;rs9257229;rs537807498;rs574516482;rs188847895;rs571382102;rs33994709;rs1555244;rs28359953;rs200585194;rs16894836;rs531789395;rs1884123;rs3094552;rs3128851;rs1362076;rs571614169;rs577737909;rs71550128;rs113699695;rs75068079;rs2158281;rs1592409;rs365488;rs2294746;rs422878;rs115070292;rs459970;rs1003581;rs362525;rs533873615;rs3131857;rs1233372;rs554724491;rs362512;rs2058325;rs3129077;rs12174271;rs1119079;rs29247;rs576577327	25	rs12200019;rs529983350;rs5875079;rs9348708;rs116354972;rs370967761;rs35346727;rs12664426;rs5875141;rs75482157;rs554931495;rs67011541;rs9468378;rs1029328;rs2148008;rs368407880;rs188847895;rs571382102;rs1555244;rs3094552;rs113699695;rs75068079;rs362512;rs2058325;rs3129077	T	C	0.0693952	0.00506676	1.07e-42	0.160737	122411	Known
EOS	11	6:33197685:A:AAC	rs563097558	6	33197685	3.29e-25	33173842	36715773	401	348	44	rs383711;rs2854028;rs569519752;rs535676396;rs9277952;rs563097558;rs75086869;rs210194;rs210200;rs60683829;rs4713648;rs11754396;rs2296340;rs35964955;rs3998115;rs13194236;rs72896154;rs9296099;rs12662717;rs201376062;rs536275636;rs210198;rs210157;rs370426565;rs86715;rs62407630;rs10081055;rs4713711;rs210152;rs547811969;rs34460651;rs575653653;rs13214793;rs145371853;rs210180;rs5875464;rs9368777;rs112733238;rs4713693;rs2281916;rs3806109;rs3998108;rs58302400;rs139111810	11	rs383711;rs563097558;rs536275636;rs86715;rs210152;rs547811969;rs34460651;rs5875464;rs112733238;rs3998108;rs139111810	A	AAC	0.0802218	0.00773372	3.29e-25	0.0620165	122411	Known
EOS	12	6:135361482:C:CTTTTTTTTTT	rs71006751	6	135361482	8.08e-13	135248448	135423412	83	78	2	rs71006751;rs2210366	1	rs71006751	CTTTTTTTTTT	C	0.0315687	0.00440913	8.08e-13	0.229448	122411	Known
EOS	13	7:20506391:A:G	rs12700203	7	20506391	4e-23	20501204	20638231	289	284	9	rs12700203;rs17142945;rs10226083;rs4335039;rs35621564;rs10268358;rs999601;rs74529026;rs10488581	1	rs12700203	G	A	-0.0418523	0.00422575	4e-23	0.259768	122411	Known
EOS	14	7:92408370:C:T	rs445	7	92408370	1.79e-13	92266198	92408370	25	23	2	rs445;rs41459146	1	rs445	T	C	-0.0291378	0.00395691	1.79e-13	0.32743	122411	Known
EOS	15	8:61634534:A:G	rs11989002	8	61634534	2.1e-09	61592233	61749661	55	53	1	rs11989002	1	rs11989002	A	G	-0.0295174	0.00492771	2.1e-09	0.170998	122411	Known
EOS	16	8:126545487:C:T	rs79913134	8	126545487	6.34e-11	126545456	126568612	41	41	1	rs79913134	1	rs79913134	T	C	-0.025997	0.00397783	6.34e-11	0.316953	122411	Known
EOS	17	8:130669379:C:T	rs11777981	8	130669379	1.22e-12	130525809	130695036	236	232	6	rs11777981;rs72609885;rs13277237;rs2395903;rs13263823;rs34271371	1	rs11777981	T	C	-0.0264498	0.00372371	1.22e-12	0.467045	122411	Known
EOS	18	10:8114388:A:G	rs3802597	10	8114388	2.66e-08	8114388	8118990	3	3	1	rs3802597	1	rs3802597	A	G	0.0207141	0.00372383	2.66e-08	0.471314	122411	Known
EOS	19	10:9058353:G:GA	rs5783087	10	9058353	1.98e-12	8926700	9086147	126	122	7	rs12253380;rs17144879;rs11255993;rs10430791;rs71481792;rs10905500;rs5783087	2	rs12253380;rs5783087	G	GA	0.0309764	0.00440268	1.98e-12	0.231327	122411	Known
EOS	20	10:64397538:C:T	rs16917546	10	64397538	2.18e-11	64387108	64423505	28	27	1	rs16917546	1	rs16917546	T	C	0.0253768	0.00379135	2.18e-11	0.400393	122411	Known
EOS	21	11:327143:A:G	rs28475163	11	327143	1.29e-09	307726	334687	27	25	2	rs2031091;rs28475163	2	rs2031091;rs28475163	G	A	0.0229843	0.00378763	1.29e-09	0.402386	122411	Known
EOS	22	11:76302067:A:C	rs7931483	11	76302067	1.16e-08	76281593	76302073	19	19	1	rs7931483	1	rs7931483	A	C	0.0212779	0.00372945	1.16e-08	0.461556	122411	Known
EOS	23	11:108021226:A:ACT	rs370101879	11	108021226	5.2e-09	107983015	108363755	337	331	1	rs370101879	1	rs370101879	ACT	A	0.0217122	0.00371747	5.2e-09	0.478466	122411	Known
EOS	24	12:112168009:A:G	rs11066015	12	112168009	3.03e-12	111414461	113117897	24	20	2	rs77465633;rs11066015	2	rs77465633;rs11066015	A	G	-0.0431552	0.00618612	3.03e-12	0.164021	122411	Known
EOS	25	15:80263717:C:T	rs72630421	15	80263717	7.91e-09	80263717	80323681	2	1	1	rs72630421	1	rs72630421	T	C	-0.0535855	0.00928624	7.91e-09	0.0416874	122411	Known
EOS	26	16:27345209:C:CT	rs11334116	16	27345209	1.63e-11	27301384	27373558	96	91	3	rs11334116;rs2239348;rs2891058	1	rs11334116	CT	C	-0.0250986	0.00372617	1.63e-11	0.453579	122411	Known
EOS	27	17:68259812:A:AAAAAAAAAAG	rs564161335	17	68259812	5.75e-09	68257258	68335967	140	138	1	rs564161335	1	rs564161335	AAAAAAAAAAG	A	0.0217107	0.00372781	5.75e-09	0.450613	122411	Known
EOS	28	19:40227414:C:CAAA	rs72167443	19	40227414	8.23e-17	40173197	40258429	224	217	2	rs72167443;rs56346568	1	rs72167443	C	CAAA	0.0312015	0.00374665	8.23e-17	0.429422	122411	Known
EOS	29	22:37307711:C:T	rs12628495	22	37307711	5.07e-09	37296536	37319947	83	78	1	rs12628495	1	rs12628495	T	C	-0.0240574	0.00411587	5.07e-09	0.287335	122411	Known
SBP	1	1:6693641:C:CATT	rs3830771	1	6693641	2.06e-12	6622175	6787577	120	119	2	rs3830771;rs12132145	1	rs3830771	CATT	C	-0.0241501	0.00343502	2.06e-12	0.417831	150933	Known
SBP	2	1:28793149:C:G	rs61748637	1	28793149	1.2e-08	28651002	29093554	17	16	1	rs61748637	1	rs61748637	G	C	0.0345852	0.00606739	1.2e-08	0.0853889	150933	Known
SBP	3	1:77930043:C:T	rs12066994	1	77930043	1.74e-08	77896934	78276977	74	71	2	rs12066994;rs7536433	1	rs12066994	T	C	-0.0191804	0.00340341	1.74e-08	0.460244	150933	Novel
SBP	4	2:631071:A:AT	rs5828777	2	631071	5.22e-09	600575	657578	235	232	1	rs5828777	1	rs5828777	AT	A	-0.033271	0.00569704	5.22e-09	0.0983483	150933	Known
SBP	5	2:51013453:C:G	rs3931703	2	51013453	1.87e-10	50561721	51013647	246	235	5	rs10190857;rs12478012;rs10187911;rs34846571;rs3931703	2	rs10190857;rs3931703	G	C	0.0243671	0.00382419	1.87e-10	0.266449	150933	Known
SBP	6	2:55738272:T:TAAAAAAAA	rs10522136	2	55738272	1.62e-09	55732018	55985012	98	93	4	rs10522136;rs2586950;rs11349740;rs7557041	1	rs10522136	T	TAAAAAAAA	0.025969	0.0043055	1.62e-09	0.192072	150933	Known
SBP	7	2:164954174:A:T	rs268263	2	164954174	2.56e-34	164701057	165132714	398	389	15	rs268263;rs6705307;rs368186502;rs10184428;rs438885;rs201942587;rs570362076;rs1007663;rs10930111;rs12615177;rs357305;rs34193590;rs10930114;rs35566160;rs199791879	1	rs268263	T	A	-0.0419628	0.00343514	2.56e-34	0.42121	150933	Known
SBP	8	2:182995822:A:G	rs6760627	2	182995822	3.66e-08	182961271	182996188	59	56	1	rs6760627	1	rs6760627	A	G	-0.0208535	0.00378698	3.66e-08	0.276785	150933	Known
SBP	9	3:14941484:A:T	rs60753809	3	14941484	1.39e-09	14879853	14954965	34	31	1	rs60753809	1	rs60753809	T	A	0.023007	0.00379885	1.39e-09	0.275225	150933	Known
SBP	10	3:23438574:A:C	rs57625069	3	23438574	3.76e-13	23190494	23638952	285	273	5	rs57625069;rs34710747;rs181521253;rs542957003;rs562266892	1	rs57625069	C	A	0.0306434	0.00421846	3.76e-13	0.202381	150933	Known
SBP	11	3:47290638:A:ATT	rs545635015	3	47290638	1.83e-09	46982737	47543389	227	214	2	rs545635015;rs11403539	1	rs545635015	A	ATT	0.0204623	0.00340363	1.83e-09	0.467214	150933	Known
SBP	12	3:124598026:A:T	rs9875516	3	124598026	2.98e-08	124525643	124639344	53	51	1	rs9875516	1	rs9875516	A	T	0.0192987	0.00348183	2.98e-08	0.387198	150933	Known
SBP	13	3:169381589:A:G	rs144253733	3	169381589	5.91e-12	169354849	169553513	118	112	3	rs144253733;rs58465486;rs186900139	1	rs144253733	A	G	0.0379347	0.00551242	5.91e-12	0.105722	150933	Known
SBP	14	4:81184341:A:T	rs16998073	4	81184341	9.62e-52	81157703	81207963	62	54	8	rs16998073;rs3796603;rs36034102;rs7668598;rs7686601;rs2903657;rs80111044;rs1379705	1	rs16998073	T	A	0.0540635	0.00357224	9.62e-52	0.344245	150933	Known
SBP	15	4:86731385:C:G	rs17011002	4	86731385	8.03e-19	86701617	86930097	179	167	8	rs17011002;rs10010051;rs4693737;rs10658115;rs72976749;rs4693128;rs17011215;rs189397	2	rs17011002;rs17011215	G	C	0.0371451	0.00419267	8.03e-19	0.20636	150933	Known
SBP	16	4:111389101:A:C	rs7685862	4	111389101	1.11e-08	111327003	111406496	43	42	1	rs7685862	1	rs7685862	C	A	0.0193681	0.00339001	1.11e-08	0.48824	150933	Known
SBP	17	4:156645513:A:C	rs13139571	4	156645513	8.21e-11	156342994	156678779	273	263	5	rs2880099;rs5863157;rs62328567;rs13139571;rs55754229	2	rs2880099;rs13139571	A	C	-0.0264186	0.00406648	8.21e-11	0.223122	150933	Known
SBP	18	5:32831939:C:T	rs12656497	5	32831939	1.61e-17	32766089	32832474	70	69	4	rs62368100;rs539981832;rs12656497;rs1173732	2	rs62368100;rs12656497	T	C	-0.0295431	0.00346794	1.61e-17	0.392081	150933	Known
SBP	19	5:96123520:C:CAT	rs58423662	5	96123520	3.95e-13	96117300	96374150	406	392	4	rs58423662;rs10062972;rs72144077;rs34252666	1	rs58423662	CAT	C	0.0248694	0.0034269	3.95e-13	0.42983	150933	Known
SBP	20	5:114399375:A:C	rs201714542	5	114399375	6.85e-09	114289035	114451393	297	292	2	rs201714542;rs113147031	1	rs201714542	A	C	-0.0196748	0.00339534	6.85e-09	0.494647	150933	Known
SBP	21	5:122457125:A:G	rs74661587	5	122457125	3.05e-18	122440678	122536773	139	127	4	rs74661587;rs368699046;rs4836490;rs11420625	1	rs74661587	A	G	-0.0297618	0.00341715	3.05e-18	0.431059	150933	Known
SBP	22	5:148391140:A:G	rs9687065	5	148391140	5.44e-09	148347543	148408101	44	42	1	rs9687065	1	rs9687065	G	A	-0.0225962	0.00387384	5.44e-09	0.258479	150933	Known
SBP	23	6:25456913:C:T	rs55946641	6	25456913	1.73e-10	25420744	25476552	27	24	2	rs55946641;rs9467517	1	rs55946641	T	C	0.0303727	0.00475799	1.73e-10	0.149474	150933	Novel
SBP	24	6:27715611:T:TTC	rs376303307	6	27715611	5e-08	27715611	27729670	2	2	1	rs376303307	1	rs376303307	TTC	T	0.0187893	0.00344672	5e-08	0.415602	150933	Known
SBP	25	6:33832916:A:G	rs3998108	6	33832916	1.01e-08	33656850	33837316	128	125	4	rs4713675;rs2281830;rs3998108;rs10081055	2	rs4713675;rs3998108	A	G	0.026087	0.00455385	1.01e-08	0.166726	150933	Known
SBP	26	6:127206189:C:T	rs58274947	6	127206189	1.13e-08	127097775	127208090	288	285	1	rs58274947	1	rs58274947	T	C	0.0193966	0.00339724	1.13e-08	0.460708	150933	Known
SBP	27	7:995724:C:T	rs74601708	7	995724	2.65e-12	970666	1219656	309	302	6	rs74601708;rs1881127;rs34919795;rs59574276;rs13224363;rs10281161	1	rs74601708	C	T	0.0253978	0.00363086	2.65e-12	0.320718	150933	Known
SBP	28	7:131089393:G:T	rs2398770	7	131089393	3.97e-09	130993349	131369811	84	80	2	rs2398770;rs12537566	2	rs2398770;rs12537566	G	T	0.0199201	0.00338473	3.97e-09	0.481757	150933	Known
SBP	29	7:139478175:G:T	rs1860509	7	139478175	6.93e-10	139404666	139546846	77	75	3	rs1860509;rs7781677;rs41708	1	rs1860509	G	T	-0.0222727	0.00361123	6.93e-10	0.327404	150933	Known
SBP	30	8:25887580:A:T	rs1001372	8	25887580	6.63e-10	25879726	25932777	32	32	2	rs1001372;rs5890282	1	rs1001372	T	A	0.0213594	0.00345917	6.63e-10	0.39332	150933	Known
SBP	31	9:95964564:A:G	rs1317939	9	95964564	3.36e-08	95930572	95975343	17	17	1	rs1317939	1	rs1317939	G	A	-0.0188138	0.00340732	3.36e-08	0.445999	150933	Novel
SBP	32	9:130460022:A:G	rs117595338	9	130460022	6.8e-10	130365817	130541486	148	143	2	rs117595338;rs150554716	1	rs117595338	A	G	-0.0536918	0.00870124	6.8e-10	0.0395838	150933	Known
SBP	33	10:96013824:C:T	rs1408820	10	96013824	6.58e-20	95971466	96650328	168	163	9	rs1408820;rs11187838;rs6583939;rs72814646;rs77626543;rs71480896;rs12571461;rs4561126;rs61637083	1	rs1408820	T	C	-0.0343661	0.00376227	6.58e-20	0.282254	150933	Known
SBP	34	10:104666757:A:G	rs77180047	10	104666757	1.75e-24	103960817	105221154	1025	993	31	rs148334455;rs555824934;rs377690935;rs59744075;rs3837369;rs3781571;rs553067075;rs562752749;rs10624878;rs11413620;rs77180047;rs34063291;rs12260436;rs11300982;rs80251802;rs34394526;rs34351688;rs1750480;rs7082288;rs11191648;rs369499715;rs202029988;rs113447331;rs373587088;rs200436831;rs10883869;rs11191692;rs12252456;rs34921785;rs7100709;rs10509765	3	rs148334455;rs77180047;rs10509765	A	G	-0.0399798	0.00391492	1.75e-24	0.251012	150933	Known
SBP	35	10:115725280:A:G	rs74157561	10	115725280	7.17e-11	115706643	115744074	38	36	1	rs74157561	1	rs74157561	G	A	0.0340227	0.00522057	7.17e-11	0.120103	150933	Known
SBP	36	11:9763094:A:C	rs373894	11	9763094	1.76e-18	9750757	9889251	133	132	5	rs373894;rs34552339;rs139313421;rs150221371;rs9645624	1	rs373894	C	A	0.0301354	0.00343563	1.76e-18	0.420548	150933	Known
SBP	37	11:16348061:A:T	rs7131442	11	16348061	2.67e-13	15993057	16383119	249	239	5	rs7131442;rs59943327;rs11434598;rs35498021;rs112276858	1	rs7131442	T	A	0.0277482	0.00379576	2.67e-13	0.276752	150933	Known
SBP	38	11:61279799:C:G	rs2943810	11	61279799	1.89e-19	61266174	61282980	21	10	2	rs2943810;rs3019196	1	rs2943810	C	G	-0.0306218	0.0033951	1.89e-19	0.47106	150933	Known
SBP	39	11:65406869:C:T	rs3782086	11	65406869	1.12e-08	65380124	65542739	60	58	2	rs3782086;rs1078457	1	rs3782086	T	C	-0.0197917	0.00346485	1.12e-08	0.397912	150933	Known
SBP	40	11:100644491:A:G	rs6590820	11	100644491	5.41e-13	100503707	100695918	157	153	2	rs6590820;rs11224361	1	rs6590820	G	A	0.0247109	0.00342518	5.41e-13	0.432798	150933	Known
SBP	41	12:20183067:C:T	rs10841439	12	20183067	5.64e-12	20147838	20213912	186	172	1	rs10841439	1	rs10841439	T	C	0.0233545	0.00339036	5.64e-12	0.491592	150933	Known
SBP	42	12:90013089:C:T	rs2681492	12	90013089	2.64e-47	89942390	90227779	211	196	13	rs2681492;rs57481061;rs10858914;rs10858915;rs17836871;rs111726190;rs7299436;rs201383317;rs12579052;rs5799921;rs1353028;rs67111194;rs1527546	2	rs2681492;rs5799921	C	T	-0.0508045	0.00351675	2.64e-47	0.373073	150933	Known
SBP	43	12:93518976:C:T	rs79038319	12	93518976	1.8e-10	93516373	93519967	10	10	2	rs79038319;rs11106866	1	rs79038319	T	C	-0.0235423	0.00369145	1.8e-10	0.301018	150933	Known
SBP	44	12:112241766:A:G	rs671	12	112241766	2.85e-62	110181681	113944048	204	182	26	rs141034698;rs148279441;rs10774611;rs7957169;rs6490061;rs11065992;rs79105258;rs671;rs542708379;rs117949785;rs75295329;rs12227162;rs76892715;rs61020614;rs11065828;rs561500595;rs4766566;rs5800926;rs11066008;rs11066453;rs2072133;rs2239193;rs2072137;rs139144808;rs11066525;rs886477	5	rs141034698;rs10774611;rs7957169;rs671;rs11066453	A	G	-0.0943162	0.00566344	2.85e-62	0.162794	150933	Known
SBP	45	12:116197113:C:T	rs4767366	12	116197113	1.11e-12	116196721	116213801	21	21	3	rs4767366;rs780879;rs16946239	1	rs4767366	C	T	-0.0259303	0.00364367	1.11e-12	0.317634	150933	Known
SBP	46	13:72345448:A:G	rs4884958	13	72345448	1.58e-08	72337667	72393720	69	63	1	rs4884958	1	rs4884958	G	A	-0.0286731	0.00507289	1.58e-08	0.128792	150933	Novel
SBP	47	15:75097780:C:T	rs35206230	15	75097780	7.22e-14	75031521	75281132	151	148	12	rs35206230;rs12898397;rs12591154;rs12900662;rs8037152;rs563632495;rs6495128;rs4886640;rs33987896;rs11639413;rs35269287;rs11072506	1	rs35206230	T	C	-0.0342644	0.00457848	7.22e-14	0.164232	150933	Known
SBP	48	15:91421283:C:T	rs1573644	15	91421283	1.69e-12	91402803	91443059	48	48	4	rs1573644;rs2521498;rs4932372;rs3759929	1	rs1573644	C	T	0.0420127	0.00595238	1.69e-12	0.0890726	150933	Known
SBP	49	16:53827962:A:G	rs62033408	16	53827962	8.52e-14	53799269	53845169	103	101	3	rs62033408;rs76682627;rs11646715	1	rs62033408	G	A	0.0383673	0.00514166	8.52e-14	0.124625	150933	Known
SBP	50	17:1306165:C:T	rs183611760	17	1306165	1.84e-08	1236956	1382576	40	35	2	rs183611760;rs2286873	1	rs183611760	T	C	0.0243194	0.00432237	1.84e-08	0.188666	150933	Known
SBP	51	17:46672154:C:T	rs6504411	17	46672154	1.5e-08	46626811	46688256	27	27	1	rs6504411	1	rs6504411	T	C	-0.0247758	0.00437637	1.5e-08	0.185258	150933	Known
SBP	52	17:47461433:A:G	rs17637472	17	47461433	2.61e-09	47379486	47461433	13	13	1	rs17637472	1	rs17637472	A	G	0.0287288	0.00482471	2.61e-09	0.144425	150933	Known
SBP	53	17:59482166:C:G	rs56298202	17	59482166	2.36e-09	59471372	59498250	47	45	3	rs56298202;rs1076392;rs34479028	1	rs56298202	G	C	0.0205857	0.00344753	2.36e-09	0.409957	150933	Known
SBP	54	17:78358945:A:G	rs112735431	17	78358945	2.18e-65	78358945	78965419	22	15	4	rs112735431;rs118178883;rs41301888;rs11870849	2	rs112735431;rs41301888	A	G	0.275923	0.0161571	2.18e-65	0.0111606	150933	Known
SBP	55	18:815368:C:G	rs12960981	18	815368	9.43e-09	813554	836817	31	31	1	rs12960981	1	rs12960981	C	G	-0.0218273	0.00380221	9.43e-09	0.273704	150933	Known
SBP	56	18:57888520:A:AT	rs34439342	18	57888520	1.82e-08	57728947	57914679	269	262	2	rs34439342;rs66723169	1	rs34439342	A	AT	0.0235651	0.00418687	1.82e-08	0.206658	150933	Known
SBP	57	19:11518552:A:G	rs139037971	19	11518552	1.85e-12	11472998	11525000	37	33	2	rs139037971;rs113780625	1	rs139037971	A	G	0.0301188	0.00427515	1.85e-12	0.194301	150933	Known
SBP	58	19:18459377:A:G	rs12459368	19	18459377	2.19e-09	18449238	18474892	17	14	1	rs12459368	1	rs12459368	G	A	-0.0203272	0.00339747	2.19e-09	0.469629	150933	Known
SBP	59	19:19300294:C:G	rs78678276	19	19300294	3.83e-09	19260686	19511067	11	11	2	rs78678276;rs5827447	1	rs78678276	G	C	0.0229865	0.00390173	3.83e-09	0.253642	150933	Known
SBP	60	19:46318691:C:T	rs3810333	19	46318691	2.6e-08	46318691	46373430	4	2	1	rs3810333	1	rs3810333	T	C	0.0193434	0.00347487	2.6e-08	0.389656	150933	Known
SBP	61	20:10965998:A:G	rs1887320	20	10965998	6.22e-09	10962185	10974785	11	11	1	rs1887320	1	rs1887320	G	A	-0.0197049	0.00339118	6.22e-09	0.474704	150933	Known
DBP	1	1:230852551:C:T	rs1977414	1	230852551	3.21e-09	230824933	230879465	32	32	2	rs1977414;rs5046	1	rs1977414	T	C	0.0209711	0.003542	3.21e-09	0.36028	150930	Known
DBP	2	1:236317593:C:CT	rs5781861	1	236317593	4.75e-08	236317593	236339034	8	8	1	rs5781861	1	rs5781861	C	CT	0.0186794	0.00342076	4.75e-08	0.453028	150930	Known
DBP	3	2:165008513:C:T	rs7556898	2	165008513	2.42e-21	164867726	165132714	323	316	6	rs7556898;rs438885;rs570362076;rs10930114;rs199791879;rs368186502	1	rs7556898	T	C	-0.0328517	0.00346342	2.42e-21	0.416753	150930	Known
DBP	4	2:182995822:A:G	rs6760627	2	182995822	1.94e-10	182961271	183278926	86	83	2	rs6760627;rs1438065	2	rs6760627;rs1438065	A	G	-0.0242536	0.00380969	1.94e-10	0.276784	150930	Known
DBP	5	3:14939088:A:G	rs2307092	3	14939088	1.97e-08	14879853	14954965	34	31	1	rs2307092	1	rs2307092	A	G	0.0214549	0.00382142	1.97e-08	0.275267	150930	Known
DBP	6	3:23466255:A:C	rs7628372	3	23466255	3.45e-14	23151525	23638952	319	306	7	rs7628372;rs57172051;rs181521253;rs79388657;rs80264477;rs542957003;rs562266892	1	rs7628372	C	A	0.0325766	0.00429763	3.45e-14	0.19573	150930	Known
DBP	7	3:47410564:C:G	rs57346147	3	47410564	1.15e-08	46982737	47543389	227	214	2	rs57346147;rs11713101	1	rs57346147	G	C	0.0195618	0.00342762	1.15e-08	0.453787	150930	Known
DBP	8	3:53565628:C:G	rs3774427	3	53565628	6.1e-09	53565628	53590465	4	4	1	rs3774427	1	rs3774427	G	C	0.0272634	0.00468918	6.1e-09	0.156685	150930	Known
DBP	9	4:10127918:C:T	rs16893786	4	10127918	3.17e-08	10073785	10413908	246	238	1	rs16893786	1	rs16893786	T	C	-0.0219893	0.00397491	3.17e-08	0.244981	150930	Novel
DBP	10	4:81184341:A:T	rs16998073	4	81184341	5.6e-63	81138655	81207963	87	79	10	rs75900458;rs1458031;rs2903657;rs16998073;rs3796603;rs36034102;rs7686601;rs7664429;rs112061708;rs80111044	2	rs75900458;rs16998073	T	A	0.0601974	0.00359373	5.6e-63	0.344232	150930	Known
DBP	11	4:86853414:A:AT	rs147007733	4	86853414	6.55e-13	86701617	86925668	133	123	4	rs10010051;rs17010961;rs147007733;rs346498	2	rs10010051;rs147007733	AT	A	0.0275841	0.00383722	6.55e-13	0.268853	150930	Known
DBP	12	4:156455542:G:T	rs2138741	4	156455542	3.74e-11	156341393	156678779	257	247	6	rs12651596;rs10213478;rs11100002;rs2138741;rs62328567;rs3796581	3	rs12651596;rs2138741;rs3796581	G	T	-0.027403	0.00414315	3.74e-11	0.215163	150930	Known
DBP	13	5:32831939:C:T	rs12656497	5	32831939	1.67e-14	32766089	32832474	37	37	2	rs12656497;rs1173732	1	rs12656497	T	C	-0.0267723	0.00348874	1.67e-14	0.392076	150930	Known
DBP	14	5:122459671:G:GGT	rs143283912	5	122459671	2.05e-11	122450771	122489095	34	30	1	rs143283912	1	rs143283912	G	GGT	-0.0230441	0.00343826	2.05e-11	0.429507	150930	Known
DBP	15	5:138762305:G:T	rs11242465	5	138762305	4.36e-08	138710030	138780599	56	53	1	rs11242465	1	rs11242465	G	T	0.0193417	0.00353237	4.36e-08	0.375942	150930	Known
DBP	16	5:148396467:A:G	rs6893709	5	148396467	5.6e-10	148347543	148408101	44	42	1	rs6893709	1	rs6893709	G	A	-0.023166	0.00373574	5.6e-10	0.296376	150930	Known
DBP	17	6:33699882:C:T	rs4713670	6	33699882	4.61e-11	33647594	33770629	145	140	4	rs4713670;rs4713653;rs2296741;rs2281830	1	rs4713670	T	C	0.0277827	0.00422029	4.61e-11	0.206188	150930	Known
DBP	18	7:1155974:C:T	rs59574276	7	1155974	6.52e-15	970666	1219650	502	485	13	rs59574276;rs74402883;rs375799594;rs10278051;rs10257426;rs112886046;rs11984336;rs72201515;rs11971790;rs884978;rs199987302;rs73048392;rs34919795	1	rs59574276	C	T	0.0296585	0.00380561	6.52e-15	0.276413	150930	Known
DBP	19	7:131340260:A:G	rs4275148	7	131340260	4.54e-08	131337450	131372453	45	38	1	rs4275148	1	rs4275148	A	G	0.0201929	0.00369275	4.54e-08	0.305893	150930	Known
DBP	20	7:139520063:A:C	rs6971207	7	139520063	1.18e-08	139505274	139537005	19	19	1	rs6971207	1	rs6971207	A	C	-0.0205201	0.003598	1.18e-08	0.33771	150930	Known
DBP	21	8:51955260:A:G	rs16915742	8	51955260	1.92e-09	51952953	51955260	2	2	1	rs16915742	1	rs16915742	A	G	0.02458	0.00409382	1.92e-09	0.222891	150930	Known
DBP	22	9:130460022:A:G	rs117595338	9	130460022	2.16e-08	130373199	130541486	141	136	1	rs117595338	1	rs117595338	A	G	-0.0489994	0.00875257	2.16e-08	0.0395912	150930	Known
DBP	23	10:96038686:A:G	rs11187838	10	96038686	7.09e-10	96009182	96039597	7	7	1	rs11187838	1	rs11187838	G	A	0.0210513	0.00341522	7.09e-10	0.469314	150930	Known
DBP	24	10:104815827:A:G	rs11191534	10	104815827	4.42e-21	104214048	105221154	774	745	25	rs148334455;rs4919640;rs35332469;rs11356476;rs555824934;rs3837369;rs3781571;rs60459635;rs10748831;rs562752749;rs11191534;rs34394526;rs149429487;rs6584542;rs550473430;rs1106393;rs11191648;rs34732054;rs140392430;rs200436831;rs10883867;rs11191692;rs12252456;rs12764049;rs12260436	2	rs148334455;rs11191534	G	A	-0.0373035	0.00395914	4.42e-21	0.247131	150930	Known
DBP	25	10:115738502:C:G	rs17653278	10	115738502	1e-08	115709757	115746419	18	17	1	rs17653278	1	rs17653278	G	C	-0.0303094	0.00528928	1e-08	0.117521	150930	Known
DBP	26	11:9763969:C:T	rs2649044	11	9763969	1.68e-16	9750757	9851331	70	70	3	rs2649044;rs139313421;rs150221371	1	rs2649044	T	C	0.028487	0.0034559	1.68e-16	0.422196	150930	Known
DBP	27	11:16286396:C:CAA	rs113144535	11	16286396	3.42e-13	15993057	16383119	249	239	6	rs113144535;rs112276858;rs371381559;rs59943327;rs11434598;rs35498021	1	rs113144535	C	CAA	0.027061	0.00371893	3.42e-13	0.30168	150930	Known
DBP	28	11:61279799:C:G	rs2943810	11	61279799	1.78e-20	61266174	61282980	21	10	2	rs2943810;rs3019196	1	rs2943810	C	G	-0.0316763	0.00341537	1.78e-20	0.471066	150930	Known
DBP	29	11:100616571:A:G	rs4754697	11	100616571	1.7e-10	100509745	100695918	154	150	3	rs4754697;rs5794067;rs78582561	1	rs4754697	A	G	0.0218868	0.00342711	1.7e-10	0.464947	150930	Known
DBP	30	12:20182469:A:ACCCAAC	rs59697173	12	20182469	4.84e-13	20144754	20247540	217	201	2	rs59697173;rs3886356	1	rs59697173	A	ACCCAAC	0.0247596	0.00342473	4.84e-13	0.458219	150930	Known
DBP	31	12:90060586:A:G	rs17249754	12	90060586	1.98e-40	89942390	90564295	156	141	11	rs76888433;rs10858914;rs10858915;rs5799921;rs17249754;rs2280715;rs111726190;rs201383317;rs12579052;rs57481061;rs142750569	3	rs76888433;rs17249754;rs142750569	A	G	-0.047077	0.00353652	1.98e-40	0.373362	150930	Known
DBP	32	12:112241766:A:G	rs671	12	112241766	7.51e-67	111301027	113944048	277	251	25	rs10774611;rs7957169;rs58250653;rs11065992;rs79105258;rs77465633;rs671;rs117949785;rs75295329;rs12227162;rs76892715;rs11065828;rs4766552;rs4766559;rs561500595;rs3858704;rs5800926;rs117741012;rs11066008;rs536743697;rs11066453;rs139144808;rs11066525;rs886477;rs61390774	5	rs10774611;rs7957169;rs77465633;rs671;rs11066453	A	G	-0.0984109	0.00569737	7.51e-67	0.162794	150930	Known
DBP	33	12:116203759:A:C	rs780881	12	116203759	1.29e-16	116196721	116227064	39	39	5	rs780881;rs780880;rs780879;rs11067767;rs10774832	1	rs780881	A	C	-0.0302623	0.00365751	1.29e-16	0.318926	150930	Known
DBP	34	13:72337943:C:T	rs7139667	13	72337943	1.21e-09	72337667	72387833	66	62	2	rs7139667;rs58581587	1	rs7139667	C	T	-0.0299407	0.00492498	1.21e-09	0.139489	150930	Known
DBP	35	15:75077367:A:C	rs1378942	15	75077367	8.77e-12	75044238	75175457	40	38	2	rs1378942;rs12898397	1	rs1378942	A	C	-0.0310707	0.00455224	8.77e-12	0.168873	150930	Known
DBP	36	15:91441086:C:T	rs1029420	15	91441086	1.73e-10	91420973	91443059	13	13	1	rs1029420	1	rs1029420	C	T	0.0381154	0.00597103	1.73e-10	0.0895647	150930	Known
DBP	37	16:53812770:A:ATTTT	rs71863246	16	53812770	5.7e-09	53798622	53845169	99	97	1	rs71863246	1	rs71863246	A	ATTTT	0.0288234	0.00494786	5.7e-09	0.13824	150930	Known
DBP	38	17:59496238:C:T	rs9905140	17	59496238	5.59e-09	59472403	59498009	29	28	1	rs9905140	1	rs9905140	C	T	0.0202002	0.00346562	5.59e-09	0.412575	150930	Known
DBP	39	17:78358945:A:G	rs112735431	17	78358945	1.04e-22	78358945	78965419	8	2	2	rs112735431;rs118178883	1	rs112735431	A	G	0.159443	0.016256	1.04e-22	0.0111575	150930	Known
DBP	40	18:809505:C:T	rs1940293	18	809505	1.92e-08	689242	826792	81	71	2	rs1940293;rs541709374	1	rs1940293	C	T	-0.020582	0.00366295	1.92e-08	0.317823	150930	Known
DBP	41	19:19271498:C:G	rs1005980	19	19271498	3.18e-12	19253720	19323983	103	98	6	rs1005980;rs8100480;rs78678276;rs11670800;rs11879715;rs76048349	1	rs1005980	C	G	-0.0241432	0.003464	3.18e-12	0.416395	150930	Known
WT	1	1:51433687:A:T	rs3176447	1	51433687	6.81e-10	50897841	51532358	340	328	2	rs3176447;rs141135568	1	rs3176447	A	T	0.0230793	0.00374028	6.81e-10	0.13201	153348	Known
WT	2	1:176794066:A:G	rs1325596	1	176794066	1.8e-08	176743400	176877873	113	107	1	rs1325596	1	rs1325596	G	A	-0.0142636	0.00253321	1.8e-08	0.23538	153348	Known
WT	3	1:177889025:A:C	rs539515	1	177889025	3.38e-33	177791775	177922298	121	121	14	rs2068973;rs80231156;rs6670873;rs2094510;rs12093771;rs630372;rs512898;rs58689292;rs539515;rs10913469;rs78171092;rs500142;rs531385;rs61816275	4	rs2068973;rs12093771;rs539515;rs500142	C	A	0.0293683	0.00244653	3.38e-33	0.246808	153348	Known
WT	4	1:189789137:A:C	rs185194628	1	189789137	7.35e-09	189620019	189789137	3	2	1	rs185194628	1	rs185194628	C	A	0.0741812	0.0128283	7.35e-09	0.0150018	153348	Known
WT	5	2:636790:C:T	rs35142762	2	636790	1.67e-54	481504	697968	274	271	12	rs6736712;rs10180960;rs35142762;rs71392529;rs80129021;rs6548242;rs12999373;rs10205787;rs66663409;rs6753148;rs139866447;rs146503300	4	rs6736712;rs35142762;rs139866447;rs146503300	C	T	-0.0730483	0.00469859	1.67e-54	0.0914423	153348	Known
WT	6	2:2206616:C:T	rs12613591	2	2206616	4.76e-08	2076221	2221631	28	26	1	rs12613591	1	rs12613591	T	C	-0.0229133	0.00419654	4.76e-08	0.109124	153348	Known
WT	7	2:25300097:T:TTAAA	rs112216094	2	25300097	3.64e-08	25163171	25384472	255	247	1	rs112216094	1	rs112216094	T	TTAAA	0.0132317	0.00240243	3.64e-08	0.252083	153348	Known
WT	8	2:27731739:C:CTT	rs553027038	2	27731739	1.09e-10	27345400	27949480	47	45	7	rs76147177;rs142294328;rs80322731;rs553027038;rs140754563;rs74684611;rs1260326	2	rs76147177;rs553027038	CTT	C	0.0130386	0.00202033	1.09e-10	0.320708	153348	Known
WT	9	2:54081815:C:T	rs80328470	2	54081815	1.96e-15	53862735	54416119	236	133	4	rs80328470;rs7588134;rs10169755;rs7567262	1	rs80328470	C	T	-0.123216	0.0155103	1.96e-15	0.0103588	153348	Known
WT	10	2:56081555:A:G	rs17047262	2	56081555	2.28e-08	56074877	56109672	19	19	1	rs17047262	1	rs17047262	G	A	0.0300825	0.00538248	2.28e-08	0.0720779	153348	Known
WT	11	2:169138916:A:G	rs117498404	2	169138916	2.63e-08	169092452	169138916	13	13	2	rs117498404;rs6741771	1	rs117498404	G	A	-0.0267624	0.00480945	2.63e-08	0.0874253	153348	Known
WT	12	2:181517995:A:G	rs73974420	2	181517995	3.93e-08	181514186	181618654	15	15	1	rs73974420	1	rs73974420	A	G	-0.0140422	0.00255584	3.93e-08	0.232103	153348	Known
WT	13	3:23195570:C:T	rs7639903	3	23195570	5.54e-09	23179475	23625667	96	95	1	rs7639903	1	rs7639903	T	C	0.0174097	0.00298624	5.54e-09	0.185438	153348	Known
WT	14	3:42423038:C:T	rs10490788	3	42423038	4.77e-10	42379012	42466098	43	42	2	rs140035397;rs10490788	2	rs140035397;rs10490788	T	C	-0.0441126	0.00708466	4.77e-10	0.0452142	153348	Known
WT	15	3:47036565:A:G	rs17079425	3	47036565	3.48e-13	46897060	47547037	124	121	4	rs17079425;rs10710650;rs76843192;rs540920290	1	rs17079425	A	G	0.022891	0.00314687	3.48e-13	0.171929	153348	Known
WT	16	3:50161717:A:C	rs2856236	3	50161717	6.72e-09	49353201	50176259	272	269	3	rs2856236;rs3749242;rs111873781	1	rs2856236	A	C	0.016383	0.00282568	6.72e-09	0.200991	153348	Known
WT	17	3:141145216:A:G	rs6762722	3	141145216	3.25e-25	141054096	141407626	282	271	20	rs11919556;rs571828854;rs146318616;rs58473751;rs10577522;rs6762722;rs4683404;rs76121073;rs74526480;rs112016921;rs4683611;rs10589233;rs295301;rs2312502;rs77317110;rs143377330;rs6776991;rs74860409;rs117570169;rs1709	4	rs11919556;rs6762722;rs117570169;rs1709	G	A	0.0248632	0.00239664	3.25e-25	0.255765	153348	Known
WT	18	3:185822353:G:T	rs10513801	3	185822353	6.73e-09	185754239	185840443	39	36	1	rs10513801	1	rs10513801	G	T	-0.0575444	0.00992558	6.73e-09	0.0244411	153348	Known
WT	19	4:17877487:A:G	rs13131350	4	17877487	1.19e-23	17788715	18036793	406	387	6	rs13131350;rs527378206;rs34121096;rs75821218;rs71603396;rs138360139	2	rs13131350;rs138360139	G	A	-0.0279081	0.00278392	1.19e-23	0.206119	153348	Known
WT	20	4:45175691:C:T	rs13130484	4	45175691	1.35e-20	45164637	45187622	18	18	1	rs13130484	1	rs13130484	T	C	0.0207353	0.00222854	1.35e-20	0.283176	153348	Known
WT	21	4:113445916:A:C	rs77962167	4	113445916	3.12e-08	113445916	113515418	2	2	1	rs77962167	1	rs77962167	A	C	-0.0214868	0.00388233	3.12e-08	0.124765	153348	Known
WT	22	5:43192625:C:CAAGG	rs138718255	5	43192625	1.06e-08	42533852	43255239	501	478	4	rs7703713;rs77811613;rs138718255;rs77857448	2	rs7703713;rs138718255	CAAGG	C	-0.0195488	0.00341744	1.06e-08	0.151218	153348	Known
WT	23	5:74927650:G:T	rs17672150	5	74927650	3.56e-08	74399568	75010519	144	140	1	rs17672150	1	rs17672150	T	G	-0.0242343	0.00439723	3.56e-08	0.102597	153348	Known
WT	24	5:87997279:A:G	rs27721	5	87997279	3.54e-08	87971255	87997279	4	4	1	rs27721	1	rs27721	A	G	-0.01797	0.00325992	3.54e-08	0.162516	153348	Known
WT	25	5:172593565:C:T	rs548226670	5	172593565	1.11e-08	172451825	172621971	75	74	1	rs548226670	1	rs548226670	C	T	0.0322995	0.00565329	1.11e-08	0.0671675	153348	Known
WT	26	6:27740438:A:C	rs12192568	6	27740438	8.86e-14	25580574	29612098	662	589	21	rs189540943;rs556056412;rs111540411;rs3999543;rs5875089;rs62396185;rs9379832;rs7775052;rs806798;rs139986600;rs183291865;rs141658049;rs113872071;rs144790638;rs12192568;rs12214465;rs72845052;rs77348547;rs377086439;rs7767176;rs3130776	7	rs189540943;rs111540411;rs139986600;rs144790638;rs12192568;rs77348547;rs3130776	A	C	0.0566384	0.00759553	8.86e-14	0.0400788	153348	Known
WT	27	6:34185749:C:T	rs2797963	6	34185749	8.19e-39	34050673	34458547	172	163	11	rs2797963;rs35837348;rs63284760;rs78763675;rs11967909;rs77451337;rs75432840;rs4711383;rs1109257;rs6457762;rs4713798	2	rs2797963;rs4713798	C	T	0.0444061	0.00340781	8.19e-39	0.152288	153348	Known
WT	28	6:35746317:A:G	rs117019640	6	35746317	8.1e-10	35481163	35746317	7	7	3	rs117019640;rs150215065;rs75552415	1	rs117019640	G	A	0.0710352	0.0115635	8.1e-10	0.0182656	153348	Novel
WT	29	6:50788778:A:C	rs3798519	6	50788778	5.79e-18	50617867	50940677	129	126	9	rs3798519;rs3798526;rs77166644;rs74388152;rs144157017;rs2744475;rs572931534;rs78648104;rs56046189	2	rs3798519;rs572931534	C	A	0.0185692	0.00215004	5.79e-18	0.29482	153348	Known
WT	30	6:81043675:C:T	rs3812116	6	81043675	2.98e-08	80903997	81080764	5	5	1	rs3812116	1	rs3812116	C	T	-0.0450162	0.00812183	2.98e-08	0.0353738	153348	Known
WT	31	6:109003989:A:C	rs9400241	6	109003989	8.34e-09	108861264	109020723	72	70	1	rs9400241	1	rs9400241	C	A	-0.0152003	0.00263833	8.34e-09	0.222615	153348	Known
WT	32	6:130345699:G:T	rs953261	6	130345699	1.72e-13	130315968	130387773	88	85	4	rs953261;rs9375703;rs76991975;rs6569647	1	rs953261	G	T	-0.0286483	0.00388787	1.72e-13	0.124707	153348	Known
WT	33	6:146302618:A:AT	rs571451922	6	146302618	7.73e-10	145658917	146660843	540	530	6	rs571451922;rs140590687;rs4896857;rs6570742;rs536728236;rs145843380	1	rs571451922	A	AT	0.0385469	0.00626744	7.73e-10	0.0561044	153348	Novel
WT	34	6:152133351:A:G	rs3778610	6	152133351	3.71e-10	152106136	152157122	61	55	2	rs3778610;rs6930222	1	rs3778610	G	A	0.0135632	0.00216469	3.71e-10	0.292987	153348	Known
WT	35	6:166465479:C:G	rs62425419	6	166465479	1.46e-08	166380841	166494324	49	48	2	rs62425419;rs62425398	1	rs62425419	C	G	0.040792	0.00719981	1.46e-08	0.0438317	153348	Novel
WT	36	7:2763102:C:T	rs798544	7	2763102	4.11e-10	2752152	2880935	153	143	2	rs798544;rs1182189	1	rs798544	T	C	-0.0175105	0.00280172	4.11e-10	0.203791	153348	Known
WT	37	8:57186076:A:C	rs56054219	8	57186076	2.59e-17	56874629	57210878	312	302	8	rs181299585;rs1128144;rs56224379;rs62515430;rs117009642;rs56054219;rs141630860;rs4077819	3	rs181299585;rs56224379;rs56054219	A	C	-0.0639309	0.00755368	2.59e-17	0.0400983	153348	Known
WT	38	8:76696281:C:T	rs28568368	8	76696281	1.03e-08	76566366	76700618	151	150	2	rs28568368;rs72661938	1	rs28568368	T	C	0.0127271	0.00222291	1.03e-08	0.282084	153348	Known
WT	39	8:78743393:A:G	rs146757597	8	78743393	1.26e-08	78743393	78938199	3	2	1	rs146757597	1	rs146757597	G	A	-0.0431133	0.00757561	1.26e-08	0.039919	153348	Novel
WT	40	9:98278413:C:T	rs113154802	9	98278413	6.85e-09	98262178	98313349	17	17	1	rs113154802	1	rs113154802	T	C	0.0216959	0.00374424	6.85e-09	0.131048	153348	Known
WT	41	9:111634750:A:T	rs4978748	9	111634750	3.29e-08	111628189	111806863	126	124	1	rs4978748	1	rs4978748	T	A	0.0188193	0.00340616	3.29e-08	0.152672	153348	Known
WT	42	9:129471114:A:G	rs7039740	9	129471114	3.99e-13	129462501	129477410	21	20	1	rs7039740	1	rs7039740	A	G	-0.0262409	0.00361646	3.99e-13	0.139764	153348	Known
WT	43	10:5333951:C:G	rs17134740	10	5333951	3.66e-08	5333951	5356763	19	19	1	rs17134740	1	rs17134740	G	C	0.023987	0.0043561	3.66e-08	0.104103	153348	Known
WT	44	10:31572673:G:T	rs12269161	10	31572673	3.06e-08	31538113	31868234	242	229	1	rs12269161	1	rs12269161	T	G	-0.0180139	0.00325273	3.06e-08	0.163543	153348	Known
WT	45	10:104829469:C:T	rs1926032	10	104829469	3.66e-12	104585311	105197354	341	323	6	rs45603339;rs117541709;rs139424795;rs1926032;rs139454904;rs4918013	3	rs45603339;rs1926032;rs139454904	T	C	0.0176997	0.0025468	3.66e-12	0.235494	153348	Known
WT	46	11:9537904:C:G	rs10743108	11	9537904	2.37e-08	9537044	9547483	5	5	1	rs10743108	1	rs10743108	G	C	-0.0122484	0.00219395	2.37e-08	0.287262	153348	Known
WT	47	11:27742447:C:CCATTT	rs71311904	11	27742447	5.01e-11	27530412	27749725	65	63	2	rs71311904;rs117159952	1	rs71311904	CCATTT	C	-0.0103297	0.00157209	5.01e-11	0.448682	153348	Known
WT	48	11:69308023:C:T	rs637185	11	69308023	9.42e-09	69299771	69325068	14	14	1	rs637185	1	rs637185	T	C	0.0386406	0.00673086	9.42e-09	0.0494496	153348	Known
WT	49	11:72108715:A:C	rs60081894	11	72108715	8.08e-09	72068278	72149909	10	10	1	rs60081894	1	rs60081894	C	A	-0.0237143	0.00411217	8.08e-09	0.113855	153348	Known
WT	50	11:116671577:A:G	rs116852373	11	116671577	2.58e-08	116671577	116671577	1	1	1	rs116852373	1	rs116852373	A	G	0.0496244	0.00891293	2.58e-08	0.0296483	153348	Novel
WT	51	12:24022588:C:G	rs148831722	12	24022588	2.86e-08	23948462	24036070	6	2	1	rs148831722	1	rs148831722	C	G	0.0577536	0.0104069	2.86e-08	0.0223544	153348	Known
WT	52	12:50272670:T:TGC	rs145512623	12	50272670	2.06e-15	50261809	50285780	26	14	3	rs145512623;rs77758882;rs77978149	1	rs145512623	TGC	T	0.0204492	0.00257627	2.06e-15	0.23118	153348	Known
WT	53	12:53487020:A:G	rs11170407	12	53487020	1.13e-08	53470777	53493729	19	19	1	rs11170407	1	rs11170407	A	G	0.0161993	0.00283712	1.13e-08	0.201776	153348	Known
WT	54	12:56634827:A:C	rs72648137	12	56634827	4.45e-12	56592574	56723494	11	10	2	rs72648137;rs77394186	1	rs72648137	C	A	-0.0177726	0.00256755	4.45e-12	0.231487	153348	Known
WT	55	12:66317575:A:G	rs35524197	12	66317575	1.17e-11	66317575	66377279	18	18	1	rs35524197	1	rs35524197	A	G	-0.044661	0.00658336	1.17e-11	0.0517059	153348	Known
WT	56	12:90489390:C:T	rs72620731	12	90489390	1.84e-08	90271741	90569113	91	88	1	rs72620731	1	rs72620731	C	T	0.0203491	0.00361664	1.84e-08	0.139268	153348	Known
WT	57	12:94090867:A:G	rs10745658	12	94090867	1.58e-10	94090867	94181328	25	25	1	rs10745658	1	rs10745658	A	G	0.0264975	0.00414195	1.58e-10	0.112502	153348	Known
WT	58	12:112645401:A:G	rs2074356	12	112645401	1.55e-21	111367244	113117897	34	31	7	rs76892715;rs79105258;rs149212747;rs12229654;rs2074356;rs11066280;rs143894582	2	rs76892715;rs2074356	A	G	-0.0380057	0.00398746	1.55e-21	0.149637	153348	Known
WT	59	12:124820705:A:G	rs1271309	12	124820705	1.48e-10	124797804	124833816	20	20	1	rs1271309	1	rs1271309	A	G	0.0260502	0.00406593	1.48e-10	0.115525	153348	Known
WT	60	12:133419838:A:G	rs11613325	12	133419838	1.31e-08	133345812	133487774	93	91	1	rs11613325	1	rs11613325	G	A	0.0186549	0.00328168	1.31e-08	0.161222	153348	Known
WT	61	13:54104968:C:T	rs4477562	13	54104968	8.1e-10	54076184	54107583	8	8	1	rs4477562	1	rs4477562	T	C	0.0151275	0.00246257	8.1e-10	0.246322	153348	Known
WT	62	14:36258797:C:CA	rs201920021	14	36258797	6.93e-15	35883949	36818849	153	149	7	rs551126032;rs78574639;rs201920021;rs1022725;rs12431807;rs576454550;rs11156895	3	rs551126032;rs201920021;rs11156895	C	CA	-0.0391158	0.00502401	6.93e-15	0.0817487	153348	Known
WT	63	14:60886150:C:T	rs1272131	14	60886150	3.18e-08	60792103	61108825	135	132	1	rs1272131	1	rs1272131	T	C	-0.0125686	0.00227226	3.18e-08	0.273743	153348	Known
WT	64	14:93403407:A:C	rs10150483	14	93403407	1.06e-09	93386090	93411257	15	15	3	rs117600726;rs9658667;rs10150483	3	rs117600726;rs9658667;rs10150483	C	A	0.0329246	0.00539705	1.06e-09	0.0723681	153348	Known
WT	65	14:101168530:C:T	rs57021567	14	101168530	1.05e-08	101145349	101242494	31	29	2	rs57021567;rs146473779	1	rs57021567	T	C	-0.0288596	0.00504386	1.05e-08	0.0809238	153348	Known
WT	66	15:62261741:C:T	rs12594218	15	62261741	4.88e-13	62103000	62382733	104	99	5	rs78494817;rs144401789;rs12594218;rs550673312;rs9788653	2	rs78494817;rs12594218	T	C	-0.0228616	0.00316263	4.88e-13	0.16994	153348	Known
WT	67	15:68080886:A:T	rs4776970	15	68080886	2.93e-09	67831687	68144674	224	220	3	rs4776970;rs2127167;rs28626095	1	rs4776970	A	T	0.0161934	0.00272829	2.93e-09	0.211979	153348	Known
WT	68	15:99186250:A:G	rs143251811	15	99186250	5.01e-15	99164557	99241432	63	62	2	rs143251811;rs10902606	1	rs143251811	A	G	-0.0442782	0.00565726	5.01e-15	0.0671414	153348	Known
WT	69	16:1842130:A:G	rs35947557	16	1842130	2.85e-08	1568693	1842130	2	1	1	rs35947557	1	rs35947557	A	G	-0.0474151	0.00854308	2.85e-08	0.0323219	153348	Known
WT	70	16:4004181:C:T	rs78843654	16	4004181	3.13e-08	4004181	4004181	1	1	1	rs78843654	1	rs78843654	C	T	0.0572795	0.0103506	3.13e-08	0.0224424	153348	Known
WT	71	16:6564215:C:T	rs79729951	16	6564215	4e-09	6516309	6568042	63	61	1	rs79729951	1	rs79729951	T	C	0.0300959	0.00511467	4e-09	0.0796033	153348	Known
WT	72	16:20254901:C:G	rs12599076	16	20254901	1.5e-12	20191009	20265733	200	185	2	rs12599076;rs8059050	1	rs12599076	C	G	-0.0194835	0.00275388	1.5e-12	0.208897	153348	Known
WT	73	16:22339255:C:T	rs201943344	16	22339255	2.24e-08	21339563	22447128	203	194	2	rs201943344;rs74622827	1	rs201943344	C	T	-0.0193643	0.00346273	2.24e-08	0.149578	153348	Known
WT	74	16:53803223:A:G	rs62048402	16	53803223	3.88e-75	53797908	53845487	109	107	6	rs62048402;rs16952522;rs11646715;rs11642841;rs7206790;rs8047587	1	rs62048402	A	G	0.0709379	0.00386769	3.88e-75	0.125789	153348	Known
WT	75	17:34929002:A:G	rs34327767	17	34929002	4.11e-08	34831226	34961051	86	81	1	rs34327767	1	rs34327767	A	G	-0.0102153	0.00186206	4.11e-08	0.357416	153348	Known
WT	76	17:46675813:C:T	rs9221	17	46675813	4.37e-12	46092539	46778079	381	363	6	rs8072263;rs184214005;rs9221;rs3809778;rs112609688;rs55762900	3	rs8072263;rs184214005;rs9221	C	T	-0.0206807	0.00298647	4.37e-12	0.184058	153348	Known
WT	77	18:57829135:C:T	rs6567160	18	57829135	4.96e-59	57715582	58092770	394	386	22	rs6567160;rs33947702;rs58237489;rs9966911;rs663640;rs5825391;rs489693;rs34439342;rs61194872;rs77893070;rs11152219;rs80147636;rs76648365;rs3897645;rs71336378;rs5825382;rs35929746;rs117990050;rs141751555;rs17773412;rs79851087;rs112140908	5	rs6567160;rs117990050;rs141751555;rs17773412;rs79851087	C	T	0.0403877	0.00249291	4.96e-59	0.240756	153348	Known
WT	78	19:34317166:C:T	rs585066	19	34317166	2.59e-08	34298620	34336350	44	42	1	rs585066	1	rs585066	T	C	0.0191383	0.00343757	2.59e-08	0.150703	153348	Known
WT	79	19:46161536:C:CTTTTTTT	rs534907119	19	46161536	5.6e-15	46147712	46432113	244	237	12	rs534907119;rs74174203;rs4399645;rs560133510;rs55972817;rs34103704;rs13306402;rs57925894;rs9676955;rs76183620;rs35560038;rs28396273	3	rs534907119;rs13306402;rs57925894	C	CTTTTTTT	0.0363055	0.00464707	5.6e-15	0.0934769	153348	Known
WT	80	19:47621316:C:T	rs10403089	19	47621316	4.08e-11	47562509	47623080	53	52	2	rs10403089;rs7259070	1	rs10403089	C	T	0.0173905	0.00263446	4.08e-11	0.223808	153348	Known
WT	81	20:18299709:C:T	rs8116972	20	18299709	3e-10	18218219	18346206	57	57	3	rs8116972;rs2300810;rs73601808	1	rs8116972	T	C	0.0276489	0.00438966	3e-10	0.102766	153348	Known
WT	82	20:20939868:A:G	rs79872628	20	20939868	7.99e-09	20898973	20952021	51	49	1	rs79872628	1	rs79872628	A	G	-0.0251036	0.00435172	7.99e-09	0.103757	153348	Known
WT	83	20:34787313:A:G	rs6142529	20	34787313	3.6e-15	34029882	34793643	56	52	8	rs34747030;rs3748433;rs6142529;rs143349795;rs6142479;rs6121135;rs112807798;rs6142517	2	rs34747030;rs6142529	G	A	-0.0771088	0.00980033	3.6e-15	0.0248226	153348	Known
WT	84	20:54383190:A:C	rs181708608	20	54383190	4.68e-09	54377089	54415993	101	99	1	rs181708608	1	rs181708608	A	C	-0.0207673	0.00354513	4.68e-09	0.14382	153348	Known
WT	85	20:57374115:G:GGT	rs149039847	20	57374115	2.23e-17	57245302	57486020	63	61	11	rs149039847;rs76397210;rs58744877;rs2057291;rs6026521;rs201174401;rs4544502;rs140499042;rs3730168;rs2180696;rs3730177	4	rs149039847;rs201174401;rs3730168;rs3730177	G	GGT	-0.0338506	0.00399138	2.23e-17	0.119659	153348	Known
WT	86	21:40298657:G:T	rs57793481	21	40298657	5.16e-11	40289454	40316902	45	45	3	rs57793481;rs7279156;rs2836767	1	rs57793481	G	T	0.018485	0.00281515	5.16e-11	0.20324	153348	Known
WT	87	22:34029948:A:G	rs1869937	22	34029948	7.89e-09	33903439	34050747	51	51	2	rs1869937;rs9619358	1	rs1869937	A	G	0.0582515	0.0100941	7.89e-09	0.0235412	153348	Novel
WT	88	22:46483917:A:G	rs58280444	22	46483917	1.71e-16	46475465	46496760	28	20	2	rs58280444;rs2180543	1	rs58280444	A	G	0.0367643	0.00446106	1.71e-16	0.100115	153348	Known
HEIGHT	1	1:1559703:A:AT	rs70937161	1	1559703	6.72e-12	1529000	1592881	36	6	2	rs70937161;rs28635343	1	rs70937161	AT	A	0.0165512	0.00241148	6.72e-12	0.399086	153354	Known
HEIGHT	2	1:3417131:A:G	rs2821031	1	3417131	4.91e-08	3416758	3455242	15	15	1	rs2821031	1	rs2821031	A	G	-0.0129946	0.00238239	4.91e-08	0.429532	153354	Known
HEIGHT	3	1:9535303:A:G	rs7418365	1	9535303	3.78e-09	9535303	9536526	3	3	1	rs7418365	1	rs7418365	A	G	-0.0139394	0.00236521	3.78e-09	0.462163	153354	Known
HEIGHT	4	1:17306596:C:T	rs2284747	1	17306596	7.24e-46	17263557	17429774	324	315	11	rs2284747;rs539412566;rs2311528;rs2647167;rs9325647;rs11578903;rs11203290;rs2076616;rs11588995;rs2647183;rs76074825	1	rs2284747	T	C	0.0364446	0.00256354	7.24e-46	0.304051	153354	Known
HEIGHT	5	1:22505742:C:G	rs2982284	1	22505742	3.94e-14	22215733	22587493	176	173	11	rs10917064;rs66850327;rs538191995;rs2744755;rs12117004;rs4654785;rs71016995;rs5772996;rs2982284;rs2807347;rs138841871	4	rs10917064;rs538191995;rs4654785;rs2982284	G	C	-0.0215629	0.00285115	3.94e-14	0.217917	153354	Known
HEIGHT	6	1:23578927:C:T	rs2749148	1	23578927	1.14e-09	23553225	23703118	127	122	4	rs2749148;rs678007;rs67152613;rs9662343	1	rs2749148	C	T	-0.015542	0.00255287	1.14e-09	0.305245	153354	Known
HEIGHT	7	1:31179677:C:T	rs1149036	1	31179677	1.79e-08	31173948	31206957	16	16	1	rs1149036	1	rs1149036	C	T	0.0132878	0.00235971	1.79e-08	0.477252	153354	Known
HEIGHT	8	1:32322859:C:T	rs34760089	1	32322859	6.67e-11	32082486	32437268	83	79	3	rs12032291;rs34760089;rs1760306	2	rs12032291;rs34760089	T	C	0.019198	0.0029409	6.67e-11	0.200758	153354	Known
HEIGHT	9	1:38403967:A:AAATAAATC	rs146988606	1	38403967	3.51e-16	37477993	39377881	248	220	8	rs146988606;rs58893352;rs12563037;rs3795494;rs542814656;rs71891056;rs74816707;rs58118510	1	rs146988606	AAATAAATC	A	-0.0196733	0.00241263	3.51e-16	0.398881	153354	Known
HEIGHT	10	1:40781038:A:G	rs1846158	1	40781038	5.84e-10	40774820	40809127	17	17	1	rs1846158	1	rs1846158	G	A	0.0145977	0.00235647	5.84e-10	0.483502	153354	Known
HEIGHT	11	1:41744807:A:G	rs12143111	1	41744807	6.31e-09	41456305	41745770	165	165	2	rs538419012;rs12143111	2	rs538419012;rs12143111	G	A	0.0140839	0.0024248	6.31e-09	0.378621	153354	Known
HEIGHT	12	1:44067473:C:T	rs12059628	1	44067473	1.61e-08	44045649	44146466	81	79	1	rs12059628	1	rs12059628	T	C	0.0133534	0.00236385	1.61e-08	0.45407	153354	Known
HEIGHT	13	1:45954807:G:GA	rs34912233	1	45954807	6.35e-10	45196673	46487552	986	949	7	rs72686446;rs74327508;rs34912233;rs565611681;rs71056309;rs4391704;rs12122125	2	rs72686446;rs34912233	G	GA	0.0147391	0.00238442	6.35e-10	0.426904	153354	Known
HEIGHT	14	1:47915233:A:T	rs564914	1	47915233	1.32e-26	47864664	47999344	132	126	11	rs76772223;rs564914;rs56817004;rs527430;rs7526434;rs66981421;rs12239010;rs4926556;rs71053112;rs78469326;rs6658111	3	rs76772223;rs564914;rs6658111	T	A	0.025365	0.00237584	1.32e-26	0.436976	153354	Known
HEIGHT	15	1:51433687:A:T	rs3176447	1	51433687	2.18e-32	50826176	52254581	984	924	26	rs3176447;rs56168262;rs199995828;rs112913593;rs11205807;rs117201497;rs34980001;rs61782061;rs72906173;rs3992625;rs2653877;rs35346804;rs72896994;rs372422905;rs34024738;rs12031188;rs370154209;rs56274214;rs141135568;rs71672961;rs184112992;rs112833489;rs34594257;rs61782068;rs2093924;rs12075035	3	rs3176447;rs61782068;rs2093924	A	T	0.0412648	0.00348259	2.18e-32	0.132005	153354	Known
HEIGHT	16	1:54098459:A:G	rs67752113	1	54098459	4.53e-09	54072759	54123873	89	88	1	rs67752113	1	rs67752113	A	G	0.0141441	0.00241215	4.53e-09	0.392859	153354	Known
HEIGHT	17	1:54947622:C:T	rs61774928	1	54947622	1.68e-12	54855292	54959521	65	65	2	rs61774928;rs12738019	1	rs61774928	T	C	-0.0217646	0.00308351	1.68e-12	0.177361	153354	Known
HEIGHT	18	1:56490122:A:T	rs79560139	1	56490122	2.92e-15	56414987	56848481	340	322	14	rs79560139;rs7525207;rs1229947;rs533984193;rs4927306;rs139458086;rs778387;rs200404659;rs74910985;rs778431;rs1772366;rs2792797;rs12120414;rs9436540	2	rs79560139;rs12120414	A	T	0.026092	0.00330513	2.92e-15	0.149977	153354	Known
HEIGHT	19	1:78042122:A:G	rs3736313	1	78042122	2.75e-12	77896934	78695503	155	150	8	rs3736313;rs11162344;rs74092662;rs35490046;rs7536307;rs12133202;rs35751413;rs74339034	2	rs3736313;rs74339034	G	A	0.0165542	0.00236827	2.75e-12	0.453379	153354	Known
HEIGHT	20	1:89189093:G:GC	rs567944078	1	89189093	2.35e-22	89042433	89451864	615	596	22	rs567944078;rs805047;rs79073259;rs6691473;rs71084930;rs12144640;rs67331903;rs595339;rs71508316;rs12140288;rs35793474;rs559651522;rs10922480;rs59026035;rs200620556;rs545697572;rs76421803;rs55646230;rs113844008;rs528493726;rs12406648;rs34808616	3	rs567944078;rs59026035;rs200620556	GC	G	0.0229668	0.00236155	2.35e-22	0.474164	153354	Known
HEIGHT	21	1:113106633:C:T	rs12137269	1	113106633	3.36e-09	113060432	113250888	71	71	1	rs12137269	1	rs12137269	C	T	0.0139562	0.00236027	3.36e-09	0.479551	153354	Known
HEIGHT	22	1:118862669:C:T	rs17038164	1	118862669	5.1e-56	118181802	118983663	389	374	26	rs80225220;rs76585205;rs6428717;rs17037962;rs17185520;rs10923533;rs76072128;rs12039772;rs12030182;rs36197909;rs17038164;rs79212981;rs4659078;rs12734916;rs2359840;rs7556174;rs371842944;rs201362812;rs10802019;rs2490198;rs11578341;rs77557977;rs80321040;rs2493817;rs11576263;rs17038200	6	rs80225220;rs6428717;rs12039772;rs17038164;rs80321040;rs2493817	C	T	-0.0376113	0.00238517	5.1e-56	0.423977	153354	Known
HEIGHT	23	1:146778511:A:G	rs200391128	1	146778511	7.78e-21	146501334	146974957	464	437	21	rs200391128;rs4950398;rs2353983;rs6693667;rs75713423;rs11356795;rs76177806;rs61349218;rs587696258;rs587624276;rs1971743;rs35660164;rs2883317;rs4132958;rs149211235;rs12066741;rs587758830;rs11239930;rs10649680;rs11239986;rs369808247	2	rs200391128;rs2883317	A	G	-0.0261204	0.00278987	7.78e-21	0.233147	153354	Known
HEIGHT	24	1:149906413:C:T	rs11205303	1	149906413	1.35e-47	149854890	149998497	41	39	5	rs11205303;rs587605349;rs6587723;rs146356417;rs7521171	2	rs11205303;rs7521171	C	T	0.0381734	0.002634	1.35e-47	0.276488	153354	Known
HEIGHT	25	1:151447166:A:G	rs1539493	1	151447166	3.34e-08	151365294	151461129	42	41	1	rs1539493	1	rs1539493	A	G	-0.0132578	0.00240068	3.34e-08	0.406038	153354	Known
HEIGHT	26	1:153750682:A:G	rs146128753	1	153750682	3.08e-16	153233748	154684106	27	26	6	rs573222961;rs146128753;rs138878132;rs549536550;rs147769338;rs4845661	4	rs573222961;rs146128753;rs138878132;rs147769338	A	G	0.0607584	0.00743676	3.08e-16	0.0259237	153354	Known
HEIGHT	27	1:156946099:C:T	rs1572407	1	156946099	3.78e-09	156887864	157054363	48	44	2	rs1572407;rs77223173	1	rs1572407	T	C	0.018632	0.0031615	3.78e-09	0.166334	153354	Known
HEIGHT	28	1:170744889:C:T	rs7418292	1	170744889	3.88e-19	170645473	170913695	340	332	6	rs7418292;rs12563319;rs6427274;rs4656813;rs71635674;rs60146355	1	rs7418292	C	T	0.0210534	0.00235484	3.88e-19	0.485912	153354	Known
HEIGHT	29	1:172195347:C:T	rs10797881	1	172195347	3.65e-14	172152202	172299468	101	96	5	rs484686;rs10797881;rs112483301;rs568146285;rs12404490	2	rs484686;rs10797881	T	C	0.0190133	0.00251072	3.65e-14	0.329369	153354	Known
HEIGHT	30	1:176790502:A:G	rs10732997	1	176790502	1.56e-25	176589008	176916562	167	160	6	rs113126523;rs10732997;rs4652202;rs9659386;rs117067116;rs79109560	2	rs113126523;rs10732997	G	A	-0.0290398	0.00278056	1.56e-25	0.2354	153354	Known
HEIGHT	31	1:179207771:A:AT	rs34255445	1	179207771	3.39e-10	179051300	179557130	280	271	3	rs34255445;rs13306731;rs2636278	1	rs34255445	A	AT	0.0151609	0.00241414	3.39e-10	0.391216	153354	Known
HEIGHT	32	1:184023529:A:C	rs1046934	1	184023529	1.81e-37	183441991	184245631	325	323	10	rs77960299;rs1046934;rs147198037;rs971572;rs12409700;rs71717219;rs56786450;rs533850544;rs1926871;rs3033348	3	rs77960299;rs1046934;rs3033348	A	C	-0.0301584	0.00235752	1.81e-37	0.495113	153354	Known
HEIGHT	33	1:214630757:A:G	rs12072845	1	214630757	1.48e-11	214604236	214668617	53	50	2	rs12072845;rs11120342	1	rs12072845	G	A	0.0159396	0.00236133	1.48e-11	0.46898	153354	Known
HEIGHT	34	1:218631452:C:G	rs6604614	1	218631452	7.13e-32	218458058	219798632	572	546	22	rs10495098;rs2799097;rs6604614;rs2964991;rs77087856;rs138400337;rs1891467;rs2000220;rs10482796;rs2993031;rs2378009;rs9431472;rs2378006;rs4112765;rs72744580;rs11118358;rs3120619;rs12136985;rs1338219;rs2820468;rs10735496;rs1415287	6	rs10495098;rs6604614;rs2993031;rs2378009;rs4112765;rs11118358	C	G	-0.0339735	0.00289156	7.13e-32	0.209789	153354	Known
HEIGHT	35	1:221228243:G:T	rs11118636	1	221228243	9.64e-10	221151806	221391865	130	130	2	rs11118636;rs10712138	1	rs11118636	T	G	0.0147123	0.00240582	9.64e-10	0.401548	153354	Known
HEIGHT	36	1:227388138:A:C	rs28492854	1	227388138	3.06e-08	227162976	227499588	72	67	2	rs11427392;rs28492854	2	rs11427392;rs28492854	A	C	-0.0132149	0.00238622	3.06e-08	0.424185	153354	Known
HEIGHT	37	1:229802996:C:T	rs11581050	1	229802996	2.19e-08	229788784	229829304	43	43	1	rs11581050	1	rs11581050	T	C	0.0132292	0.00236403	2.19e-08	0.452036	153354	Known
HEIGHT	38	2:16127607:C:T	rs12622315	2	16127607	8.29e-12	16120506	16127922	13	13	2	rs12622315;rs11685620	1	rs12622315	C	T	-0.0161466	0.0023629	8.29e-12	0.482808	153354	Known
HEIGHT	39	2:25135438:A:G	rs2384060	2	25135438	1.8e-15	24693470	25486770	454	440	11	rs149098203;rs13313741;rs2118826;rs12233132;rs1442757;rs1550115;rs35610206;rs2384060;rs4430895;rs2384058;rs12991495	3	rs149098203;rs2384060;rs12991495	G	A	-0.0189589	0.00238338	1.8e-15	0.417951	153354	Known
HEIGHT	40	2:27730940:C:T	rs1260326	2	27730940	4.36e-20	27388834	28291653	129	128	7	rs1260326;rs553027038;rs4665985;rs12473139;rs62141288;rs140754563;rs143611256	2	rs1260326;rs143611256	C	T	0.0217533	0.00236997	4.36e-20	0.449652	153354	Known
HEIGHT	41	2:33471192:A:G	rs3769528	2	33471192	1.84e-34	33326382	33592268	313	298	19	rs12373630;rs11904654;rs1377945;rs62148876;rs376351330;rs76812555;rs12468769;rs1058840;rs961239;rs7580348;rs3769528;rs3769544;rs2167973;rs5024712;rs7560706;rs79803477;rs6710501;rs12623060;rs12620295	4	rs12373630;rs1377945;rs3769528;rs6710501	G	A	-0.0384918	0.0031441	1.84e-34	0.168841	153354	Known
HEIGHT	42	2:36626934:A:G	rs80144250	2	36626934	5.85e-33	36565793	36852985	225	211	24	rs59203042;rs9308990;rs75959641;rs80144250;rs13392409;rs6708545;rs75371467;rs3770813;rs3836073;rs848602;rs3821149;rs12615713;rs848613;rs4553805;rs4670570;rs200752134;rs10166925;rs3770802;rs9917318;rs141335398;rs11683048;rs848525;rs3770821;rs141464089	6	rs59203042;rs80144250;rs3770813;rs3770802;rs9917318;rs141464089	G	A	-0.0363366	0.00303852	5.85e-33	0.18394	153354	Known
HEIGHT	43	2:37574965:G:T	rs12468307	2	37574965	4.84e-13	37418696	37663098	294	265	8	rs12468307;rs3770748;rs4670696;rs72792861;rs4998429;rs4670679;rs113575098;rs6544074	2	rs12468307;rs113575098	G	T	-0.01786	0.00247035	4.84e-13	0.351791	153354	Known
HEIGHT	44	2:40768755:C:T	rs13034467	2	40768755	7.72e-09	40719482	40782071	75	72	1	rs13034467	1	rs13034467	C	T	0.0143244	0.00248063	7.72e-09	0.344044	153354	Known
HEIGHT	45	2:42232512:A:G	rs12474678	2	42232512	3.32e-08	42217872	42277209	139	135	1	rs12474678	1	rs12474678	G	A	-0.0137035	0.00248097	3.32e-08	0.345743	153354	Known
HEIGHT	46	2:44431719:A:G	rs72800985	2	44431719	4.6e-13	44388183	44738229	480	471	5	rs72800985;rs34259428;rs17579820;rs76803338;rs1067381	2	rs72800985;rs76803338	G	A	0.0193408	0.00267268	4.6e-13	0.263514	153354	Known
HEIGHT	47	2:48683174:A:AAT	rs202178269	2	48683174	1.75e-08	48649381	48754717	43	38	1	rs202178269	1	rs202178269	AAT	A	-0.0142265	0.00252465	1.75e-08	0.321446	153354	Known
HEIGHT	48	2:54851300:A:G	rs2971886	2	54851300	1.29e-09	54789016	54948321	74	71	1	rs2971886	1	rs2971886	A	G	-0.0145579	0.00239865	1.29e-09	0.405268	153354	Known
HEIGHT	49	2:56096892:A:G	rs3791679	2	56096892	8.72e-87	55516090	56598827	976	935	62	rs57343399;rs66728407;rs67591521;rs553983168;rs3748944;rs139951159;rs199961450;rs62167666;rs7567784;rs1346793;rs6740243;rs536146856;rs6755214;rs934275;rs11893573;rs62167688;rs11307643;rs11125601;rs200858217;rs13401519;rs17369648;rs35447284;rs782592;rs72091236;rs2627770;rs782639;rs567069438;rs58754091;rs72807741;rs139618276;rs7573078;rs2903838;rs60638564;rs57245116;rs7573238;rs1346786;rs72924527;rs144121649;rs17278665;rs187234951;rs6723018;rs144250873;rs190488966;rs138843899;rs3791679;rs11125609;rs113014639;rs2868431;rs1430197;rs2868440;rs1432563;rs62164478;rs3791663;rs4380284;rs114896285;rs2043258;rs6735393;rs11901093;rs76820952;rs140994667;rs140596926;rs11886381	14	rs57343399;rs3748944;rs139951159;rs567069438;rs57245116;rs144121649;rs6723018;rs138843899;rs3791679;rs3791663;rs114896285;rs6735393;rs140994667;rs11886381	A	G	0.0560918	0.0028407	8.72e-87	0.2208	153354	Known
HEIGHT	50	2:60198173:C:T	rs7584088	2	60198173	3.61e-09	60131667	60270589	37	37	1	rs7584088	1	rs7584088	C	T	-0.013908	0.00235686	3.61e-09	0.488813	153354	Known
HEIGHT	51	2:61395721:C:T	rs11891869	2	61395721	6.25e-11	61330217	62042252	417	404	6	rs11891869;rs778151;rs34967855;rs35312043;rs10185834;rs528905468	3	rs11891869;rs10185834;rs528905468	T	C	-0.0160517	0.00245531	6.25e-11	0.359172	153354	Known
HEIGHT	52	2:66095900:A:G	rs10177161	2	66095900	1.38e-10	65556649	66095947	62	62	2	rs6715061;rs10177161	2	rs6715061;rs10177161	A	G	-0.017346	0.00270286	1.38e-10	0.255018	153354	Known
HEIGHT	53	2:67655317:C:T	rs3018026	2	67655317	2.54e-11	67509403	67671433	179	175	1	rs3018026	1	rs3018026	C	T	-0.0158254	0.00237216	2.54e-11	0.439167	153354	Known
HEIGHT	54	2:69330445:A:G	rs10179227	2	69330445	8.56e-10	69297441	69334984	19	17	3	rs10179227;rs13030844;rs12471096	1	rs10179227	G	A	0.017615	0.00287165	8.56e-10	0.212789	153354	Known
HEIGHT	55	2:71596041:C:T	rs6740645	2	71596041	1.95e-43	71269519	74047854	1182	1143	43	rs116908418;rs141161678;rs111643860;rs11327353;rs190267518;rs531164907;rs568105301;rs58746349;rs72905565;rs35546140;rs357724;rs78883457;rs55987489;rs77985045;rs17616553;rs2241264;rs55693411;rs10191024;rs3962380;rs6726206;rs6717013;rs76425929;rs10207142;rs75463085;rs638799;rs531910865;rs561035774;rs6740645;rs142333215;rs77529708;rs59594504;rs11683589;rs72622628;rs2609507;rs576422753;rs17007613;rs148954481;rs13421667;rs138478634;rs80218646;rs4852950;rs145289203;rs371393955	7	rs116908418;rs568105301;rs6726206;rs6740645;rs17007613;rs138478634;rs4852950	T	C	-0.0341662	0.00247237	1.95e-43	0.344269	153354	Known
HEIGHT	56	2:88913273:C:G	rs867529	2	88913273	3.18e-24	88739292	89128221	300	290	9	rs867529;rs74449870;rs714148;rs71793315;rs56783496;rs12621967;rs11376901;rs66817563;rs367723852	1	rs867529	C	G	0.0241564	0.00237902	3.18e-24	0.43395	153354	Known
HEIGHT	57	2:97770133:A:C	rs143257095	2	97770133	1.63e-14	97353725	98369387	463	436	14	rs868168;rs72809820;rs140811494;rs7581764;rs1257079;rs143257095;rs201315366;rs77127720;rs141766468;rs368124138;rs146313926;rs180908286;rs12621558;rs73959416	2	rs868168;rs143257095	C	A	-0.0293702	0.0038257	1.63e-14	0.105821	153354	Known
HEIGHT	58	2:99050646:A:C	rs4851134	2	99050646	1.32e-09	99011171	99237792	233	225	1	rs4851134	1	rs4851134	C	A	-0.0166438	0.00274447	1.32e-09	0.24508	153354	Known
HEIGHT	59	2:119337589:C:T	rs7593247	2	119337589	2.51e-08	119307659	119385357	27	27	1	rs7593247	1	rs7593247	C	T	-0.0151058	0.00271066	2.51e-08	0.252647	153354	Known
HEIGHT	60	2:121591950:A:C	rs11122826	2	121591950	8.89e-14	121570210	121648018	88	81	8	rs11122826;rs71424363;rs17005238;rs1563078;rs12620704;rs10192454;rs277550;rs6541743	2	rs11122826;rs10192454	A	C	-0.0282475	0.00378832	8.89e-14	0.108429	153354	Known
HEIGHT	61	2:136129791:A:G	rs9798267	2	136129791	6.79e-09	135941503	136438078	448	437	1	rs9798267	1	rs9798267	G	A	-0.0172494	0.00297613	6.79e-09	0.194459	153354	Known
HEIGHT	62	2:169706079:C:T	rs2140046	2	169706079	2.19e-14	169169016	169814655	222	215	9	rs4556945;rs2140046;rs71003061;rs199622400;rs76891181;rs493816;rs16856115;rs13389076;rs474751	2	rs4556945;rs2140046	C	T	-0.0195678	0.00256159	2.19e-14	0.305714	153354	Known
HEIGHT	63	2:191759073:G:GT	rs71030312	2	191759073	4.32e-16	191578172	191843830	163	159	5	rs71030312;rs56693446;rs12693589;rs10185870;rs111813727	1	rs71030312	G	GT	-0.0201258	0.00247576	4.32e-16	0.345038	153354	Known
HEIGHT	64	2:217487843:A:T	rs12989190	2	217487843	1.76e-10	217485009	217631840	145	143	4	rs12989190;rs12328391;rs2024486;rs57866041	4	rs12989190;rs12328391;rs2024486;rs57866041	A	T	-0.0155535	0.0024375	1.76e-10	0.370678	153354	Known
HEIGHT	65	2:218293564:G:T	rs7594625	2	218293564	1.45e-11	218249172	218393389	147	141	5	rs7594625;rs13418037;rs2373071;rs35446254;rs10189172	1	rs7594625	T	G	0.0175918	0.0026052	1.45e-11	0.287589	153354	Known
HEIGHT	66	2:219949184:C:T	rs16859517	2	219949184	2.69e-36	219051314	220209065	1011	981	16	rs11677953;rs10932761;rs2004349;rs630279;rs933995;rs3731866;rs78780768;rs5838718;rs6436121;rs34332146;rs6714820;rs3731885;rs6436105;rs16859517;rs10164938;rs6737977	5	rs11677953;rs2004349;rs78780768;rs16859517;rs6737977	T	C	0.030122	0.00239427	2.69e-36	0.414104	153354	Known
HEIGHT	67	2:224878079:A:G	rs1866152	2	224878079	2.95e-12	224858093	225133282	145	145	7	rs1866152;rs2037755;rs12436;rs35540394;rs10199457;rs34299979;rs2602677	2	rs1866152;rs35540394	A	G	0.0168545	0.00241469	2.95e-12	0.389556	153354	Known
HEIGHT	68	2:232957698:C:T	rs58575560	2	232957698	1.69e-115	232260537	233342148	739	715	44	rs4972989;rs10445831;rs7607552;rs4973023;rs3107179;rs893740;rs2580816;rs141287902;rs3103267;rs2853361;rs6718438;rs78585690;rs57847034;rs3748971;rs60421766;rs576618534;rs34447522;rs542782896;rs2087229;rs1036648;rs77874194;rs58575560;rs1017944;rs397873585;rs74523195;rs2678532;rs4996188;rs1850593;rs2580823;rs539514111;rs148807041;rs139386843;rs73000572;rs117692861;rs202156310;rs151031755;rs182344127;rs143054885;rs73002000;rs56121412;rs2697796;rs3762520;rs41265121;rs62192256	13	rs4972989;rs7607552;rs4973023;rs3107179;rs893740;rs60421766;rs58575560;rs539514111;rs73000572;rs73002000;rs56121412;rs2697796;rs62192256	T	C	0.0540466	0.00236594	1.69e-115	0.474011	153354	Known
HEIGHT	69	2:242396426:A:G	rs886815	2	242396426	2.84e-17	241912941	242594622	349	339	24	rs13404119;rs79073038;rs13426107;rs13004780;rs10171936;rs4675835;rs75875916;rs11353969;rs7599243;rs138856942;rs59345329;rs144508525;rs56052315;rs886815;rs886814;rs886812;rs28630927;rs13421651;rs62186360;rs117959705;rs77183814;rs56352948;rs11426421;rs28450347	4	rs13404119;rs75875916;rs886815;rs11426421	A	G	0.0216964	0.00256669	2.84e-17	0.303337	153354	Known
HEIGHT	70	3:10174836:C:T	rs62245551	3	10174836	4.99e-15	9975386	10205529	26	22	3	rs62245551;rs3100098;rs11716842	1	rs62245551	C	T	0.0188831	0.00241248	4.99e-15	0.392295	153354	Known
HEIGHT	71	3:14864586:A:G	rs76976054	3	14864586	1.56e-10	14864586	14956823	36	34	2	rs76976054;rs1689528	1	rs76976054	A	G	0.0238466	0.00372641	1.56e-10	0.112338	153354	Known
HEIGHT	72	3:23850120:C:T	rs72625888	3	23850120	4.27e-08	23810041	23889446	90	81	1	rs72625888	1	rs72625888	C	T	0.0307348	0.00560925	4.27e-08	0.0462753	153354	Known
HEIGHT	73	3:46977951:G:T	rs61509315	3	46977951	1.64e-39	46622767	48625266	1307	1271	39	rs72892109;rs61509315;rs75469479;rs34971711;rs10710650;rs112958005;rs150166851;rs10712274;rs35559100;rs4858866;rs148561840;rs76843192;rs3792559;rs540920290;rs6442039;rs74610190;rs73081723;rs36006254;rs12495169;rs2227294;rs35295276;rs146077691;rs529650262;rs11713101;rs56185965;rs79643893;rs3731551;rs117045351;rs67263422;rs149079463;rs2305942;rs71074221;rs11299572;rs562301851;rs9817960;rs12487765;rs539563269;rs747654;rs1264194	8	rs72892109;rs61509315;rs74610190;rs36006254;rs56185965;rs79643893;rs117045351;rs9817960	T	G	0.0404968	0.00307895	1.64e-39	0.178039	153354	Known
HEIGHT	74	3:53101640:C:G	rs11714876	3	53101640	1.19e-10	52532291	53174745	569	548	5	rs60393602;rs35506705;rs4687552;rs11714876;rs2253209	2	rs60393602;rs11714876	G	C	0.0227058	0.0035252	1.19e-10	0.128503	153354	Known
HEIGHT	75	3:61523251:C:T	rs73111557	3	61523251	1.37e-12	61511078	61912219	42	42	6	rs73111557;rs73093079;rs73111541;rs12108098;rs7621604;rs72884108	3	rs73111557;rs7621604;rs72884108	T	C	-0.0351368	0.00495801	1.37e-12	0.0599984	153354	Known
HEIGHT	76	3:64043631:A:G	rs704375	3	64043631	7.48e-10	63790670	64082964	75	73	2	rs704375;rs166230	1	rs704375	A	G	0.014568	0.00236667	7.48e-10	0.455244	153354	Known
HEIGHT	77	3:71115751:A:C	rs7616330	3	71115751	1.14e-09	71112417	71127290	11	11	1	rs7616330	1	rs7616330	C	A	0.0147671	0.00242527	1.14e-09	0.379315	153354	Known
HEIGHT	78	3:72396130:A:G	rs56251132	3	72396130	7.3e-36	72389387	72511359	78	72	11	rs56251132;rs9870681;rs9840391;rs4677156;rs753319;rs2118593;rs13072744;rs7615620;rs557179462;rs11128270;rs201513294	2	rs56251132;rs557179462	G	A	0.0300951	0.00240727	7.3e-36	0.397296	153354	Known
HEIGHT	79	3:86909934:A:T	rs148335483	3	86909934	2.41e-09	86740890	86998568	119	111	1	rs148335483	1	rs148335483	T	A	0.0231244	0.00387498	2.41e-09	0.102919	153354	Known
HEIGHT	80	3:99322706:G:T	rs6779096	3	99322706	1.95e-11	98976719	99354584	159	157	7	rs10935739;rs71124035;rs6779096;rs60550942;rs10049046;rs1014515;rs13080628	2	rs10935739;rs6779096	T	G	0.0159702	0.00238017	1.95e-11	0.434107	153354	Known
HEIGHT	81	3:113094122:C:T	rs73235093	3	113094122	4.5e-10	112362188	113206602	252	237	4	rs75439410;rs3995917;rs536265452;rs73235093	4	rs75439410;rs3995917;rs536265452;rs73235093	T	C	0.0147219	0.0023609	4.5e-10	0.47211	153354	Known
HEIGHT	82	3:114445649:C:T	rs79874058	3	114445649	3.17e-19	114171390	114500255	99	97	11	rs11272962;rs1533742;rs2045778;rs2684287;rs2669896;rs2718414;rs63221060;rs79874058;rs9826148;rs543488510;rs9853475	2	rs11272962;rs79874058	T	C	-0.0219041	0.00244388	3.17e-19	0.369707	153354	Known
HEIGHT	83	3:117530644:C:T	rs13081204	3	117530644	4.75e-08	117516542	117680258	100	98	1	rs13081204	1	rs13081204	T	C	-0.0129945	0.00237969	4.75e-08	0.43173	153354	Known
HEIGHT	84	3:129035485:A:G	rs4073154	3	129035485	3.56e-13	128777877	129069390	347	331	6	rs10934875;rs6764746;rs6765651;rs4073154;rs76380060;rs75966408	2	rs10934875;rs4073154	A	G	-0.0192458	0.00264686	3.56e-13	0.273149	153354	Known
HEIGHT	85	3:133931135:A:C	rs9839819	3	133931135	2.62e-13	133803719	134358947	674	660	10	rs9839819;rs75709799;rs150561098;rs78338426;rs6810377;rs4955548;rs79420710;rs9841180;rs79597949;rs1534027	3	rs9839819;rs6810377;rs4955548	A	C	-0.0172768	0.00236253	2.62e-13	0.498464	153354	Known
HEIGHT	86	3:141106063:C:T	rs7632381	3	141106063	3.4e-109	141038558	141407626	413	396	29	rs57879533;rs371816032;rs75833696;rs73872715;rs11919556;rs76121073;rs112016921;rs113119294;rs2311847;rs7632381;rs146318616;rs9869102;rs6762722;rs537247715;rs16851435;rs7632308;rs76514779;rs78341452;rs4683611;rs295301;rs77317110;rs11367112;rs1346408;rs143377330;rs9849775;rs2312502;rs6440029;rs202080794;rs11328351	5	rs57879533;rs371816032;rs7632381;rs9849775;rs2312502	C	T	0.054974	0.00247625	3.4e-109	0.346832	153354	Known
HEIGHT	87	3:149427252:A:G	rs75238453	3	149427252	1.09e-12	149363925	149485531	103	92	2	rs11928613;rs75238453	2	rs11928613;rs75238453	A	G	-0.0313445	0.00440338	1.09e-12	0.0773635	153354	Known
HEIGHT	88	3:157119407:C:T	rs73156789	3	157119407	3.45e-12	156828303	157161906	196	187	11	rs73156789;rs1378798;rs71920342;rs73158510;rs78452574;rs370462040;rs6805745;rs566753276;rs9681270;rs571526951;rs7642909	2	rs73156789;rs9681270	T	C	0.0219296	0.0031517	3.45e-12	0.167342	153354	Known
HEIGHT	89	3:158116453:C:T	rs9880806	3	158116453	2.05e-10	157845169	158212055	315	311	2	rs9880806;rs116532413	1	rs9880806	C	T	-0.0156313	0.00245882	2.05e-10	0.36048	153354	Known
HEIGHT	90	3:168782421:A:G	rs16853094	3	168782421	2.38e-11	168715646	169192526	72	69	6	rs16853094;rs7633965;rs575073746;rs74886741;rs78917171;rs9830455	3	rs16853094;rs575073746;rs74886741	A	G	-0.0158275	0.00236921	2.38e-11	0.442815	153354	Known
HEIGHT	91	3:169921339:A:AAAAG	rs144115725	3	169921339	5.39e-10	169760765	169922303	146	140	3	rs144115725;rs57184265;rs72075374	1	rs144115725	AAAAG	A	0.0146697	0.0023633	5.39e-10	0.462896	153354	Known
HEIGHT	92	3:171963717:C:T	rs1874259	3	171963717	1.09e-40	171885019	172212174	269	262	17	rs1874259;rs4894532;rs6445054;rs36008983;rs9812681;rs4894817;rs71178260;rs7620293;rs34153055;rs9290447;rs9865609;rs77520374;rs7623981;rs572169;rs477441;rs73169213;rs512692	3	rs1874259;rs7623981;rs512692	T	C	0.0316248	0.00236785	1.09e-40	0.450402	153354	Known
HEIGHT	93	3:185675608:A:G	rs1862905	3	185675608	9.76e-12	185495320	185681457	78	75	4	rs764129;rs1862905;rs4686715;rs1985613	2	rs764129;rs1862905	A	G	0.0161175	0.00236675	9.76e-12	0.464784	153354	Known
HEIGHT	94	3:187445197:A:G	rs3774309	3	187445197	6.69e-26	187370306	187454731	137	133	8	rs117428195;rs9850943;rs9835563;rs73886536;rs113768170;rs3774309;rs11717298;rs1973791	2	rs117428195;rs3774309	A	G	0.0315548	0.00299835	6.69e-26	0.191821	153354	Known
HEIGHT	95	3:190810194:A:G	rs35093893	3	190810194	2.84e-21	190726253	190835555	167	154	5	rs112855969;rs201982605;rs34013775;rs35093893;rs146687814	2	rs112855969;rs35093893	G	A	0.0233668	0.00246784	2.84e-21	0.353613	153354	Known
HEIGHT	96	3:195475306:A:G	rs2641724	3	195475306	2.09e-09	195305617	195849581	200	162	2	rs2641724;rs116921378	2	rs2641724;rs116921378	A	G	0.0172607	0.00288132	2.09e-09	0.211866	153354	Known
HEIGHT	97	4:1756063:C:G	rs28528964	4	1756063	6.78e-11	1685999	1979680	119	114	3	rs28528964;rs75646105;rs743683	2	rs28528964;rs743683	C	G	-0.0198306	0.00303901	6.78e-11	0.183777	153354	Known
HEIGHT	98	4:3447156:C:T	rs4690098	4	3447156	8.29e-10	3386315	3465700	58	58	4	rs4690098;rs1962767;rs372996302;rs16844364	1	rs4690098	T	C	0.0145133	0.00236402	8.29e-10	0.454227	153354	Known
HEIGHT	99	4:8598698:C:T	rs3756173	4	8598698	1.02e-23	8587845	8621386	49	49	7	rs3756173;rs562403529;rs11736030;rs55754473;rs13141332;rs7683057;rs3756174	1	rs3756173	T	C	-0.0240364	0.00239421	1.02e-23	0.415085	153354	Known
HEIGHT	100	4:10442602:C:CTACTT	rs112023205	4	10442602	3.28e-11	10442602	10506599	5	5	2	rs112023205;rs28498086	1	rs112023205	CTACTT	C	0.0162851	0.00245495	3.28e-11	0.360581	153354	Known
HEIGHT	101	4:12889086:A:G	rs481260	4	12889086	2.41e-12	12809589	13002341	226	224	10	rs481260;rs4834903;rs5856174;rs71656260;rs10015811;rs62293655;rs35050840;rs71648115;rs5856172;rs56285120	2	rs481260;rs56285120	G	A	0.0173252	0.00247213	2.41e-12	0.347506	153354	Known
HEIGHT	102	4:17877487:A:G	rs13131350	4	17877487	2.05e-153	17562955	18299502	1027	983	53	rs4235387;rs58100960;rs7671752;rs6848031;rs2024160;rs62412702;rs60677045;rs192029787;rs187238739;rs138685056;rs112252071;rs13137449;rs13145911;rs7682632;rs78581007;rs1122675;rs148718864;rs552448238;rs77953551;rs16895705;rs79049284;rs73242137;rs76871419;rs186463668;rs13131350;rs116916441;rs542058258;rs75821218;rs191329642;rs146551900;rs2610986;rs6855926;rs34080918;rs201799196;rs16895917;rs143331064;rs10716443;rs138360139;rs141244503;rs76924442;rs56348323;rs77885923;rs2320285;rs11929704;rs71651887;rs6821699;rs77738921;rs1468749;rs67587059;rs9654128;rs1503871;rs55687407;rs16896576	12	rs4235387;rs192029787;rs112252071;rs77953551;rs79049284;rs76871419;rs13131350;rs143331064;rs10716443;rs138360139;rs76924442;rs71651887	G	A	-0.0769868	0.00291785	2.05e-153	0.206111	153354	Known
HEIGHT	103	4:38502368:A:G	rs79308330	4	38502368	2.36e-11	38464493	38513610	64	55	6	rs79308330;rs2609463;rs57002011;rs4833063;rs10517486;rs73245308	2	rs79308330;rs10517486	A	G	-0.0164594	0.0024633	2.36e-11	0.352642	153354	Known
HEIGHT	104	4:45103877:A:T	rs28585622	4	45103877	1.67e-10	45035197	45161827	183	181	1	rs28585622	1	rs28585622	A	T	0.0153114	0.00239655	1.67e-10	0.407867	153354	Known
HEIGHT	105	4:56380667:T:TC	rs34028624	4	56380667	1.52e-09	56215631	56494039	381	363	1	rs34028624	1	rs34028624	T	TC	-0.0146796	0.00242967	1.52e-09	0.377437	153354	Known
HEIGHT	106	4:57785149:A:T	rs1713987	4	57785149	3.69e-28	57696611	57950290	437	421	24	rs1713987;rs373754105;rs61576956;rs527979173;rs146021754;rs10016631;rs11731868;rs71657250;rs12642622;rs6839014;rs12644747;rs11338448;rs34251411;rs61648753;rs781562;rs62308105;rs60399011;rs13110241;rs372586331;rs1002285;rs11318390;rs1617073;rs11331449;rs4865178	3	rs1713987;rs11331449;rs4865178	T	A	0.026353	0.00239505	3.69e-28	0.410156	153354	Known
HEIGHT	107	4:73441824:C:CA	rs61069325	4	73441824	8.69e-56	73256772	73675897	611	598	14	rs111477883;rs2062066;rs182846941;rs1383934;rs111844732;rs13103864;rs67546436;rs9784530;rs61069325;rs13134478;rs578261191;rs11371843;rs10938041;rs10805053	4	rs111477883;rs13103864;rs61069325;rs10938041	C	CA	0.0375817	0.00238839	8.69e-56	0.424687	153354	Known
HEIGHT	108	4:82144518:A:T	rs62302280	4	82144518	4.15e-49	82126316	82336907	288	282	9	rs62302280;rs1443542;rs7675510;rs17428069;rs553129547;rs17428279;rs1452372;rs11355853;rs1712383	1	rs62302280	A	T	0.0449526	0.00305182	4.15e-49	0.183308	153354	Known
HEIGHT	109	4:100579081:C:G	rs17029292	4	100579081	7.24e-10	100244319	100631269	117	88	3	rs1827567;rs148500703;rs17029292	2	rs1827567;rs17029292	G	C	0.0145459	0.00236107	7.24e-10	0.463565	153354	Known
HEIGHT	110	4:104636034:C:T	rs1905172	4	104636034	2.38e-08	104587896	104703402	167	157	1	rs1905172	1	rs1905172	T	C	0.0139211	0.00249403	2.38e-08	0.334272	153354	Known
HEIGHT	111	4:109457433:A:G	rs4593211	4	109457433	3.59e-10	109373745	109473713	105	103	3	rs141852021;rs4593211;rs17509828	2	rs141852021;rs4593211	G	A	0.0299229	0.00477178	3.59e-10	0.0650325	153354	Known
HEIGHT	112	4:114798855:C:T	rs6837836	4	114798855	3.56e-08	114794145	114833290	53	51	1	rs6837836	1	rs6837836	T	C	0.0136605	0.00247849	3.56e-08	0.344983	153354	Known
HEIGHT	113	4:122723106:A:G	rs67772833	4	122723106	6.59e-17	122663337	122844255	238	237	6	rs67772833;rs7686200;rs10624887;rs10539652;rs60009847;rs34136843	1	rs67772833	A	G	0.020377	0.00243913	6.59e-17	0.36538	153354	Known
HEIGHT	114	4:124939672:T:TCCTTC	rs149639065	4	124939672	1.8e-10	124008817	124965262	657	630	4	rs2047584;rs149639065;rs1425405;rs3097923	2	rs2047584;rs149639065	TCCTTC	T	0.0158004	0.00247755	1.8e-10	0.346108	153354	Known
HEIGHT	115	4:139085065:G:GTGTT	rs143229933	4	139085065	3.92e-11	138994404	139180356	121	118	5	rs143229933;rs34057129;rs4461565;rs8180110;rs28439023	1	rs143229933	GTGTT	G	0.0165195	0.00250024	3.92e-11	0.331485	153354	Known
HEIGHT	116	4:140091813:T:TA	rs560286843	4	140091813	9.89e-09	139927130	140174104	123	115	1	rs560286843	1	rs560286843	TA	T	0.0153233	0.00267299	9.89e-09	0.263547	153354	Known
HEIGHT	117	4:145580290:A:C	rs1355601	4	145580290	7.74e-55	145196522	146177583	451	433	24	rs7695068;rs6857355;rs9994461;rs11407396;rs199898383;rs371047948;rs13148067;rs114633728;rs145273076;rs1355601;rs62346131;rs6843518;rs6826012;rs2353939;rs62343137;rs149038375;rs62346060;rs72733520;rs62346126;rs7689420;rs148367024;rs117072351;rs6537315;rs11455853	6	rs7695068;rs11407396;rs114633728;rs1355601;rs117072351;rs6537315	A	C	0.0447396	0.00286864	7.74e-55	0.214204	153354	Known
HEIGHT	118	4:184190535:A:G	rs6858486	4	184190535	1.9e-12	184190355	184253150	45	43	3	rs6858486;rs10025529;rs33921495	1	rs6858486	G	A	-0.0169616	0.00240871	1.9e-12	0.399696	153354	Known
HEIGHT	119	5:33329824:G:GTATATATA	rs373935464	5	33329824	4.42e-14	32777345	33468943	358	348	12	rs60240315;rs79426352;rs13178535;rs249365;rs373935464;rs35822860;rs11744729;rs12163939;rs7706411;rs112928936;rs540212710;rs73072391	6	rs60240315;rs79426352;rs13178535;rs249365;rs373935464;rs73072391	GTATATATA	G	-0.0178644	0.00236675	4.42e-14	0.45977	153354	Known
HEIGHT	120	5:36796830:A:G	rs2886201	5	36796830	7.11e-22	36710830	37728459	756	736	10	rs2886201;rs158795;rs564559366;rs56277491;rs201821336;rs35124053;rs34960512;rs11750212;rs1846693;rs35177590	1	rs2886201	G	A	-0.0226877	0.00236034	7.11e-22	0.479903	153354	Known
HEIGHT	121	5:42751448:A:T	rs1423653	5	42751448	9.05e-18	42277040	42857138	628	603	9	rs35893186;rs13173465;rs145526174;rs565440564;rs10038285;rs35664275;rs1423653;rs74983794;rs6898743	2	rs35893186;rs1423653	A	T	0.0206609	0.00240651	9.05e-18	0.397218	153354	Known
HEIGHT	122	5:55005914:G:GA	rs541359064	5	55005914	9.56e-20	54473840	55162938	738	715	13	rs541359064;rs3804270;rs568192581;rs201809819;rs6881243;rs10068807;rs6890151;rs3940377;rs7721054;rs35248572;rs34292419;rs34708690;rs6897117	1	rs541359064	GA	G	-0.0214159	0.00235499	9.56e-20	0.475935	153354	Known
HEIGHT	123	5:64542378:C:T	rs78306713	5	64542378	5.64e-17	64341929	65166996	224	218	13	rs493704;rs264750;rs60832753;rs78306713;rs75138548;rs16893506;rs7706820;rs245525;rs11739829;rs539975671;rs786699;rs141493463;rs2121174	5	rs493704;rs78306713;rs7706820;rs141493463;rs2121174	C	T	-0.0347109	0.00414587	5.64e-17	0.088713	153354	Known
HEIGHT	124	5:67623082:A:G	rs34292	5	67623082	1.1e-13	67587994	67625955	15	14	1	rs34292	1	rs34292	G	A	-0.0180256	0.00242659	1.1e-13	0.383805	153354	Known
HEIGHT	125	5:72022772:A:C	rs3916720	5	72022772	3.44e-12	71765229	72405491	473	459	5	rs201006428;rs3916720;rs11409581;rs26576;rs6870112	2	rs201006428;rs3916720	A	C	0.0224055	0.00321993	3.44e-12	0.158907	153354	Known
HEIGHT	126	5:77778296:A:G	rs9293751	5	77778296	2.18e-16	77626563	77812808	272	268	5	rs9293751;rs10462558;rs13162900;rs542253480;rs66524275	1	rs9293751	A	G	0.0201418	0.00245282	2.18e-16	0.366146	153354	Known
HEIGHT	127	5:78945171:C:T	rs7712162	5	78945171	1.81e-10	78885671	78981550	6	5	1	rs7712162	1	rs7712162	T	C	0.0170556	0.00267455	1.81e-10	0.263671	153354	Known
HEIGHT	128	5:88340667:A:G	rs7725469	5	88340667	8.11e-18	88213394	88425656	158	153	7	rs79216822;rs12519821;rs2364208;rs4916746;rs59105610;rs7725469;rs4916664	2	rs79216822;rs7725469	A	G	0.020301	0.00236113	8.11e-18	0.478269	153354	Known
HEIGHT	129	5:96339488:G:T	rs27997	5	96339488	2.14e-08	96200770	96374150	152	149	1	rs27997	1	rs27997	G	T	0.0149003	0.00266067	2.14e-08	0.269093	153354	Known
HEIGHT	130	5:97765856:A:G	rs10043462	5	97765856	6e-09	97765856	97841726	65	65	1	rs10043462	1	rs10043462	G	A	-0.0137977	0.00237207	6e-09	0.441201	153354	Known
HEIGHT	131	5:111065696:C:CAAAG	rs112695340	5	111065696	1.25e-09	111041714	111091087	54	52	1	rs112695340	1	rs112695340	CAAAG	C	-0.0148923	0.00245171	1.25e-09	0.366159	153354	Known
HEIGHT	132	5:112196949:A:C	rs460137	5	112196949	5.56e-10	111988599	112302332	260	253	4	rs460137;rs154346;rs529491520;rs12654917	1	rs460137	A	C	0.0169851	0.0027384	5.56e-10	0.245915	153354	Known
HEIGHT	133	5:115001521:C:T	rs11746892	5	115001521	7.49e-16	114974415	115080488	284	272	6	rs11746892;rs1086746;rs10071991;rs4507528;rs73264735;rs531800873	1	rs11746892	T	C	0.0210603	0.00261222	7.49e-16	0.285822	153354	Known
HEIGHT	134	5:122683671:A:C	rs7725869	5	122683671	5.73e-10	122649342	122762229	195	190	2	rs7725869;rs78716559	1	rs7725869	C	A	-0.0146422	0.00236252	5.73e-10	0.467454	153354	Known
HEIGHT	135	5:127640076:C:T	rs32216	5	127640076	6.56e-09	127612979	127640861	16	14	1	rs32216	1	rs32216	C	T	-0.022601	0.00389554	6.56e-09	0.101732	153354	Known
HEIGHT	136	5:134344902:C:T	rs299377	5	134344902	7.05e-10	134331822	134374108	52	51	3	rs299377;rs525962;rs31210	1	rs299377	T	C	0.0145727	0.00236376	7.05e-10	0.448352	153354	Known
HEIGHT	137	5:138985495:T:TA	rs112553596	5	138985495	1.18e-09	138481435	139897327	81	73	1	rs112553596	1	rs112553596	TA	T	0.032266	0.00530472	1.18e-09	0.0520202	153354	Known
HEIGHT	138	5:142477319:A:G	rs184923695	5	142477319	4.23e-10	142461078	142516374	39	38	1	rs184923695	1	rs184923695	A	G	-0.0251932	0.00403403	4.23e-10	0.093946	153354	Known
HEIGHT	139	5:143138792:A:G	rs7735472	5	143138792	3.15e-09	143137586	143174486	44	44	1	rs7735472	1	rs7735472	G	A	0.0174615	0.00294774	3.15e-09	0.199695	153354	Known
HEIGHT	140	5:168256240:A:G	rs4282339	5	168256240	1.89e-15	168216767	168270427	47	45	4	rs4282339;rs1394618;rs2974431;rs13163381	1	rs4282339	A	G	-0.0233228	0.00293428	1.89e-15	0.201886	153354	Known
HEIGHT	141	5:171283469:G:T	rs4868126	5	171283469	2.67e-26	170776747	171284642	349	334	19	rs201485735;rs4074237;rs734840;rs75831829;rs5005937;rs6873088;rs6898981;rs11350142;rs4868110;rs33863;rs26415;rs33879;rs145436945;rs254961;rs254959;rs153751;rs152394;rs153754;rs4868126	6	rs201485735;rs75831829;rs6898981;rs4868110;rs145436945;rs4868126	T	G	-0.0254388	0.00239756	2.67e-26	0.403126	153354	Known
HEIGHT	142	5:172994624:A:G	rs7733195	5	172994624	7.79e-10	172451825	173000002	212	201	4	rs72816170;rs7733195;rs1477327;rs36007715	2	rs72816170;rs7733195	A	G	-0.0231159	0.00375916	7.79e-10	0.109971	153354	Known
HEIGHT	143	5:176612295:C:CCTGT	rs150584601	5	176612295	7.53e-12	176512478	176739110	39	39	5	rs244730;rs138385964;rs1076891;rs6556302;rs150584601	2	rs244730;rs150584601	CCTGT	C	0.0304289	0.00444404	7.53e-12	0.0756518	153354	Known
HEIGHT	144	5:178514779:C:G	rs80013762	5	178514779	2.22e-08	178447525	178584960	131	126	2	rs10464078;rs80013762	2	rs10464078;rs80013762	C	G	0.0284012	0.00507705	2.22e-08	0.0572727	153354	Known
HEIGHT	145	5:179445294:C:CA	rs59354197	5	179445294	1.29e-08	179402275	179503416	122	119	2	rs59354197;rs27013	1	rs59354197	CA	C	-0.0162779	0.0028618	1.29e-08	0.215818	153354	Known
HEIGHT	146	5:180229896:A:C	rs62407767	5	180229896	9.42e-09	180216794	180243311	123	122	1	rs62407767	1	rs62407767	C	A	0.0153912	0.00268095	9.42e-09	0.263974	153354	Known
HEIGHT	147	6:7231843:A:G	rs9379084	6	7231843	1.95e-21	7156736	7733862	175	161	12	rs9379084;rs2842352;rs13437476;rs9406010;rs202076999;rs1050607;rs147538654;rs12195600;rs9505085;rs9379130;rs9502643;rs9406051	2	rs9379084;rs9379130	A	G	-0.030567	0.0032149	1.95e-21	0.160707	153354	Known
HEIGHT	148	6:19076417:C:T	rs9350100	6	19076417	9.98e-10	19025741	19203108	66	64	2	rs9350100;rs70980996	1	rs9350100	C	T	0.0174583	0.00285748	9.98e-10	0.218211	153354	Known
HEIGHT	149	6:26180634:C:G	rs62396185	6	26180634	7.99e-108	24101448	29614419	7082	6304	307	rs11757735;rs9461013;rs139314314;rs7750681;rs11394883;rs4610554;rs61550645;rs606162;rs603510;rs149820186;rs2744264;rs56010624;rs80157224;rs34570353;rs7762836;rs35459773;rs16890508;rs984789;rs72831234;rs2690094;rs6456681;rs6905021;rs374087;rs12207674;rs7761140;rs55946641;rs28393611;rs559129304;rs574345627;rs556446512;rs2769703;rs407934;rs141156952;rs78975171;rs9379775;rs143671901;rs9467713;rs9467759;rs410234;rs148824128;rs75868864;rs2049967;rs12525479;rs6913042;rs138509202;rs75524473;rs2328893;rs1892252;rs56031214;rs71544657;rs9467684;rs114704433;rs117434367;rs199573585;rs11394562;rs2758394;rs144136704;rs62392668;rs9295669;rs11794;rs74594751;rs34637389;rs147571363;rs7749149;rs6909187;rs2328896;rs1408270;rs566530;rs200033969;rs56392519;rs5875079;rs9379805;rs412968;rs35178475;rs1014795;rs9461230;rs200925433;rs1935234;rs1971508;rs6918586;rs10636318;rs539633309;rs6908263;rs61534839;rs2504587;rs4236039;rs12212049;rs189540943;rs186093205;rs57922852;rs198800;rs2050946;rs201643622;rs9393674;rs1150660;rs806973;rs9379831;rs201578129;rs9467714;rs549902739;rs62396185;rs1981019;rs9379832;rs67575965;rs575227165;rs806790;rs111540411;rs112783738;rs806786;rs202000098;rs59315883;rs577324580;rs141414977;rs78281778;rs9366649;rs9357005;rs55964643;rs9358928;rs73401133;rs5875089;rs113047824;rs577199947;rs11366217;rs576229668;rs115617697;rs570367833;rs189625899;rs142424840;rs111470172;rs806792;rs62396224;rs139986600;rs75984220;rs529096300;rs77704135;rs36162392;rs74800925;rs201082719;rs34536440;rs9461297;rs35741362;rs138820175;rs858983;rs140813690;rs35620003;rs542675778;rs73397336;rs9467711;rs9461246;rs1884942;rs57639188;rs10946878;rs59682554;rs73388532;rs560640154;rs9461362;rs539797370;rs13215189;rs77117142;rs16891518;rs1883215;rs57727309;rs9467715;rs56139485;rs5875083;rs11753487;rs11758089;rs114244018;rs9358929;rs4711107;rs9393716;rs9467736;rs11334985;rs2273558;rs1624064;rs7755997;rs142527583;rs858986;rs9348762;rs375186225;rs113916765;rs141658049;rs113872071;rs201935083;rs114892943;rs140264349;rs548327661;rs144790638;rs62400798;rs563709536;rs62400840;rs9366676;rs70981132;rs4509113;rs1977200;rs11445433;rs11758306;rs529469447;rs547160148;rs34867778;rs71546540;rs5875141;rs71546545;rs35451386;rs61601593;rs11963727;rs78308214;rs202228158;rs200391963;rs12214820;rs72845052;rs12196939;rs9468236;rs142167609;rs62401437;rs192870931;rs72843165;rs114467856;rs7767176;rs190203834;rs377086439;rs151289341;rs376303307;rs16893889;rs78096195;rs9468164;rs9461412;rs11431027;rs11412535;rs213237;rs34491374;rs11296453;rs1015811;rs2394102;rs9357070;rs2859351;rs138812762;rs201498971;rs35627623;rs6939576;rs1362076;rs62402400;rs7748643;rs1337585;rs201082139;rs1233613;rs28383929;rs145618169;rs530775174;rs3116835;rs140200831;rs34841551;rs1029328;rs138138803;rs5875162;rs370231438;rs143144207;rs12210150;rs143365120;rs556876141;rs12215317;rs17184206;rs116510420;rs184270789;rs2523448;rs112239849;rs115397636;rs549882729;rs571382102;rs33994709;rs3094575;rs9380122;rs238869;rs3094562;rs144612032;rs200372718;rs7754402;rs9378187;rs1233390;rs113699695;rs3128855;rs2745401;rs2523425;rs1233415;rs2745411;rs35720639;rs28986300;rs7774255;rs3117194;rs9257888;rs1419644;rs9461536;rs459970;rs362525;rs9468561;rs3131857;rs5875198;rs554724491;rs117046150;rs571614169;rs117181567;rs1233376;rs551381561;rs1233397;rs56020557;rs201067453;rs555768226	63	rs11757735;rs139314314;rs11394883;rs4610554;rs606162;rs149820186;rs2744264;rs34570353;rs2690094;rs6456681;rs7761140;rs559129304;rs2769703;rs407934;rs148824128;rs2049967;rs6913042;rs62392668;rs74594751;rs7749149;rs189540943;rs57922852;rs198800;rs806973;rs62396185;rs577199947;rs11366217;rs62396224;rs77704135;rs201082719;rs9467711;rs9467715;rs11753487;rs4711107;rs1624064;rs375186225;rs548327661;rs144790638;rs11758306;rs547160148;rs34867778;rs78308214;rs12214820;rs114467856;rs151289341;rs376303307;rs9461412;rs11431027;rs2859351;rs62402400;rs370231438;rs143144207;rs556876141;rs549882729;rs571382102;rs9380122;rs9378187;rs113699695;rs2745401;rs1419644;rs117181567;rs1233397;rs555768226	G	C	0.0586557	0.00265915	7.99e-108	0.267877	153354	Known
HEIGHT	150	6:34185749:C:T	rs2797963	6	34185749	1.52e-127	33179689	36270547	2279	2153	104	rs2854028;rs9277936;rs535676396;rs149106445;rs68191;rs36086440;rs2296340;rs72880510;rs72896150;rs201376062;rs56369265;rs86715;rs11754012;rs542441;rs560111;rs751727;rs3998115;rs34460651;rs12662717;rs9469619;rs79266576;rs77451337;rs75432840;rs4711383;rs1109257;rs11967909;rs9380406;rs9469714;rs73412885;rs202017643;rs7769527;rs1187123;rs2499720;rs35020852;rs4713758;rs2797963;rs35837348;rs34118277;rs141137433;rs6457762;rs1759639;rs76470563;rs535349190;rs11966568;rs151259683;rs74838876;rs7775333;rs9689096;rs147548768;rs9357177;rs554316946;rs7768978;rs9766229;rs145162106;rs4142412;rs9348940;rs11968322;rs559658642;rs62398681;rs76449706;rs72900436;rs76175507;rs16868647;rs56763761;rs7748484;rs9394229;rs3800472;rs78065686;rs6927652;rs9348942;rs4713798;rs2233636;rs116926307;rs2744974;rs10573054;rs58707510;rs117233698;rs45628531;rs13210323;rs2820240;rs35897718;rs576093187;rs2038740;rs34906156;rs368013054;rs1894651;rs75279803;rs569429508;rs9469835;rs2064254;rs864037;rs1996913;rs34352057;rs77582831;rs11333201;rs71002592;rs75552415;rs117019640;rs191254643;rs143052028;rs192052134;rs72925856;rs2285130;rs10947599	26	rs2854028;rs149106445;rs68191;rs11754012;rs34460651;rs9469619;rs79266576;rs9380406;rs1187123;rs2797963;rs76470563;rs147548768;rs11968322;rs62398681;rs56763761;rs4713798;rs2233636;rs116926307;rs13210323;rs34352057;rs77582831;rs11333201;rs75552415;rs143052028;rs72925856;rs2285130	C	T	0.078866	0.00328266	1.52e-127	0.152291	153354	Known
HEIGHT	151	6:39759952:C:T	rs302626	6	39759952	1.9e-15	39721972	39784720	93	91	4	rs302626;rs160097;rs1504328;rs167325	1	rs302626	C	T	0.0187376	0.00235754	1.9e-15	0.500075	153354	Known
HEIGHT	152	6:43262303:C:T	rs62646255	6	43262303	1.87e-13	42877798	43407132	454	430	18	rs35351540;rs34582469;rs7776045;rs575588003;rs3734681;rs79227166;rs142793391;rs200486132;rs376124077;rs11415536;rs35962441;rs35607536;rs57701001;rs6904780;rs9472007;rs62646255;rs12195820;rs1998297	2	rs35351540;rs62646255	C	T	-0.0197366	0.00268245	1.87e-13	0.261467	153354	Known
HEIGHT	153	6:45097503:A:T	rs6938592	6	45097503	2.11e-10	44677138	45357742	950	924	4	rs6938592;rs33918405;rs150713173;rs370965970	1	rs6938592	A	T	-0.0163973	0.002581	2.11e-10	0.296468	153354	Known
HEIGHT	154	6:47631033:C:T	rs1976087	6	47631033	3.56e-08	47437891	47709067	413	406	1	rs1976087	1	rs1976087	C	T	0.0144532	0.00262237	3.56e-08	0.281241	153354	Known
HEIGHT	155	6:74277249:C:T	rs11963033	6	74277249	2.48e-09	74219665	74282434	35	35	1	rs11963033	1	rs11963033	T	C	0.0187922	0.00315156	2.48e-09	0.169771	153354	Novel
HEIGHT	156	6:76165071:C:CA	rs35583047	6	76165071	2.77e-25	75859621	76625079	776	751	16	rs35583047;rs9341521;rs16886654;rs2808186;rs10943248;rs543064175;rs34222172;rs35402776;rs7756065;rs9359129;rs6913524;rs240367;rs77549321;rs2951928;rs11443413;rs9360941	3	rs35583047;rs11443413;rs9360941	C	CA	0.0261724	0.00251918	2.77e-25	0.321746	153354	Known
HEIGHT	157	6:77632108:C:T	rs1577428	6	77632108	4.65e-09	77579110	77768886	242	232	1	rs1577428	1	rs1577428	T	C	-0.0173109	0.00295443	4.65e-09	0.198929	153354	Known
HEIGHT	158	6:81244882:A:G	rs682310	6	81244882	2.29e-32	80806009	82465005	1984	1895	52	rs7771645;rs1359239;rs66539911;rs78393776;rs77851682;rs60473846;rs148061282;rs146484923;rs682310;rs953499;rs4706852;rs80010182;rs28624941;rs74632275;rs7753877;rs1902066;rs70981435;rs2503761;rs62424499;rs3049986;rs16892221;rs9361657;rs2199255;rs9283799;rs34049347;rs71668847;rs28844436;rs10664768;rs529298;rs9352903;rs9359450;rs9352957;rs12526171;rs658839;rs143619261;rs1598169;rs73750905;rs79562084;rs139192051;rs75934020;rs78755141;rs76512482;rs192582747;rs3812116;rs557343589;rs9361683;rs34525363;rs9344130;rs9361724;rs6939570;rs12195894;rs146753006	9	rs7771645;rs148061282;rs146484923;rs682310;rs143619261;rs79562084;rs9361683;rs9361724;rs146753006	G	A	-0.0285564	0.00241085	2.29e-32	0.393899	153354	Known
HEIGHT	159	6:100096465:A:T	rs6924169	6	100096465	4.83e-09	99817419	100123299	83	73	4	rs12660804;rs10457650;rs57734687;rs6924169	2	rs12660804;rs6924169	T	A	0.0158566	0.00270923	4.83e-09	0.253684	153354	Known
HEIGHT	160	6:105382415:A:G	rs12200251	6	105382415	6.66e-28	105132405	105475254	243	237	5	rs12200251;rs12528131;rs9499919;rs7764022;rs6902789	1	rs12200251	G	A	0.0297841	0.00272005	6.66e-28	0.25002	153354	Known
HEIGHT	161	6:107964777:C:T	rs9373958	6	107964777	2.91e-10	107960097	107976024	14	14	1	rs9373958	1	rs9373958	C	T	0.015432	0.00244822	2.91e-10	0.364513	153354	Known
HEIGHT	162	6:109748506:C:T	rs61318425	6	109748506	2.47e-10	109652236	110034391	135	129	2	rs61318425;rs7768973	1	rs61318425	C	T	-0.0191395	0.00302417	2.47e-10	0.186647	153354	Known
HEIGHT	163	6:117507982:A:C	rs200889152	6	117507982	3.83e-14	117390575	117527267	170	163	3	rs200889152;rs71554870;rs200564310	1	rs200889152	C	A	-0.0210347	0.0027799	3.83e-14	0.234431	153354	Known
HEIGHT	164	6:121867056:A:G	rs58972372	6	121867056	2.19e-09	121850456	121893258	24	22	1	rs58972372	1	rs58972372	A	G	-0.0153121	0.00255923	2.19e-09	0.304417	153354	Known
HEIGHT	165	6:130345835:A:G	rs1415701	6	130345835	4.46e-53	129805401	130503406	333	313	29	rs7763005;rs2571573;rs2039681;rs35720945;rs6569648;rs66595257;rs17058268;rs76991975;rs6939333;rs118099208;rs4145781;rs113993432;rs1415701;rs75191738;rs75192124;rs111761261;rs139807140;rs78862139;rs12197047;rs4429972;rs9321207;rs2068957;rs1415699;rs2876066;rs7738862;rs2876067;rs9398932;rs9492441;rs11154527	7	rs7763005;rs2039681;rs17058268;rs118099208;rs1415701;rs9492441;rs11154527	A	G	-0.0366558	0.00239032	4.46e-53	0.416047	153354	Known
HEIGHT	166	6:131315261:G:GTC	rs10644247	6	131315261	1.85e-16	131132710	131432169	305	295	7	rs17059739;rs10644247;rs4895917;rs12661330;rs370770274;rs73774307;rs66507133	2	rs17059739;rs10644247	G	GTC	-0.0237664	0.00288733	1.85e-16	0.211938	153354	Known
HEIGHT	167	6:132662515:A:G	rs666893	6	132662515	2.15e-10	132615068	132688042	59	58	4	rs666893;rs79622880;rs200526969;rs7740843	1	rs666893	G	A	-0.0181338	0.0028557	2.15e-10	0.218387	153354	Known
HEIGHT	168	6:133632817:A:G	rs62430323	6	133632817	1.09e-08	133614576	133655318	57	57	1	rs62430323	1	rs62430323	A	G	-0.0139978	0.00244913	1.09e-08	0.359772	153354	Known
HEIGHT	169	6:140555437:A:AATT	rs143921268	6	140555437	9.36e-11	140256669	140836880	94	89	2	rs143921268;rs12523815	1	rs143921268	AATT	A	-0.0162494	0.0025088	9.36e-11	0.328466	153354	Known
HEIGHT	170	6:142666861:C:T	rs972982	6	142666861	3.65e-37	142633744	142956596	251	239	12	rs972982;rs4896582;rs34175866;rs12529186;rs375609013;rs77509234;rs171913;rs9389983;rs10632214;rs74683106;rs11155241;rs551273987	2	rs972982;rs551273987	C	T	-0.0306723	0.002408	3.65e-37	0.395813	153354	Known
HEIGHT	171	6:146396699:G:T	rs10872583	6	146396699	3.32e-09	145808320	146396699	124	124	1	rs10872583	1	rs10872583	G	T	-0.0145501	0.0024598	3.32e-09	0.363815	153354	Known
HEIGHT	172	6:152126824:G:T	rs2071454	6	152126824	1.6e-39	152106136	152580700	534	513	21	rs2071454;rs6909023;rs547428955;rs3853250;rs545389247;rs6557166;rs827420;rs12661437;rs117464851;rs528908038;rs9478244;rs5880939;rs6903180;rs55740371;rs6557168;rs6557171;rs6911230;rs3020418;rs9478282;rs3020411;rs1106579	4	rs2071454;rs55740371;rs3020418;rs1106579	G	T	0.034081	0.00259078	1.6e-39	0.291678	153354	Known
HEIGHT	173	6:160741830:A:G	rs431747	6	160741830	6.29e-14	160682897	160787714	400	390	4	rs431747;rs641990;rs505111;rs530132002	1	rs431747	G	A	0.0186448	0.00248533	6.29e-14	0.341944	153354	Known
HEIGHT	174	6:164092706:C:T	rs55775214	6	164092706	1.58e-09	164092291	164168642	18	17	2	rs55775214;rs4709011	1	rs55775214	T	C	0.0231794	0.00384008	1.58e-09	0.104976	153354	Known
HEIGHT	175	6:166330805:T:TG	rs11314402	6	166330805	6.79e-13	166299128	166367429	156	154	3	rs11314402;rs300106;rs300118	1	rs11314402	T	TG	-0.0182191	0.00253623	6.79e-13	0.315916	153354	Known
HEIGHT	176	6:168889305:A:G	rs1232314	6	168889305	2.43e-08	168817673	168910209	20	19	2	rs1232314;rs2763224	1	rs1232314	G	A	-0.0159463	0.00285865	2.43e-08	0.216939	153354	Known
HEIGHT	177	7:1258455:A:G	rs9792015	7	1258455	2.69e-14	1236538	1299537	52	49	2	rs9792015;rs62435146	1	rs9792015	G	A	-0.0191749	0.00251893	2.69e-14	0.322995	153354	Known
HEIGHT	178	7:2863443:G:T	rs2158694	7	2863443	8.19e-42	2751285	2919377	319	301	16	rs74731094;rs798489;rs2159495;rs2158694;rs149490123;rs562439614;rs1183079;rs556106832;rs798561;rs370710937;rs184317956;rs208352;rs798505;rs798502;rs757786;rs529954825	2	rs74731094;rs2158694	G	T	-0.0391717	0.00289142	8.19e-42	0.211057	153354	Known
HEIGHT	179	7:8010386:A:G	rs37974	7	8010386	2.7e-10	8010386	8117636	8	8	3	rs37974;rs258848;rs6463758	1	rs37974	G	A	0.0154644	0.00244872	2.7e-10	0.365677	153354	Known
HEIGHT	180	7:12619740:A:G	rs7801351	7	12619740	2.97e-09	12598107	12629769	31	28	1	rs7801351	1	rs7801351	G	A	-0.014423	0.00243094	2.97e-09	0.380209	153354	Known
HEIGHT	181	7:18733748:A:G	rs17139675	7	18733748	4.37e-20	18689386	19660543	972	945	27	rs112239952;rs10230426;rs6958814;rs17139675;rs1178113;rs1178117;rs75813777;rs7801037;rs2240278;rs2269923;rs6461396;rs7808621;rs73325513;rs10253136;rs11976207;rs10486343;rs12700061;rs763529;rs77768667;rs139252695;rs79466136;rs67153481;rs60452179;rs57176772;rs4721811;rs12534570;rs79693195	13	rs112239952;rs10230426;rs17139675;rs75813777;rs7801037;rs2240278;rs73325513;rs10253136;rs10486343;rs12700061;rs57176772;rs4721811;rs79693195	A	G	-0.0220602	0.00240346	4.37e-20	0.406859	153354	Known
HEIGHT	182	7:20402138:C:T	rs3807941	7	20402138	2.06e-10	20376018	20443630	121	119	1	rs3807941	1	rs3807941	C	T	-0.0151775	0.00238771	2.06e-10	0.422757	153354	Known
HEIGHT	183	7:25876805:G:T	rs1376527	7	25876805	1.95e-08	25854151	25904520	31	31	2	rs1376527;rs11307817	1	rs1376527	T	G	-0.0171402	0.00305159	1.95e-08	0.182636	153354	Known
HEIGHT	184	7:28260507:A:G	rs58462233	7	28260507	3.11e-08	28260507	28260507	1	1	1	rs58462233	1	rs58462233	A	G	0.05565	0.0100537	3.11e-08	0.0139514	153354	Known
HEIGHT	185	7:32914922:C:T	rs62467366	7	32914922	6.56e-14	32460165	33026378	485	478	7	rs62467366;rs6462435;rs62467401;rs10264849;rs56694050;rs62467360;rs35872219	1	rs62467366	T	C	0.0260212	0.0034712	6.56e-14	0.133039	153354	Known
HEIGHT	186	7:38027816:A:G	rs2598097	7	38027816	6.89e-09	38027816	38089917	13	13	1	rs2598097	1	rs2598097	A	G	-0.0182275	0.00314612	6.89e-09	0.16888	153354	Known
HEIGHT	187	7:44179223:A:T	rs6953355	7	44179223	2.86e-08	44172928	44185758	7	7	1	rs6953355	1	rs6953355	T	A	-0.0154696	0.00278754	2.86e-08	0.23255	153354	Known
HEIGHT	188	7:46048058:C:G	rs2960429	7	46048058	1.18e-31	45955373	46627706	894	875	28	rs6953668;rs151044986;rs188742272;rs77901288;rs2103126;rs60895514;rs2960429;rs1525816;rs12155377;rs12111818;rs11770622;rs34054242;rs74945266;rs1007358;rs12672756;rs59059718;rs59346894;rs17500560;rs201592978;rs138626799;rs79875959;rs1352086;rs10280191;rs62452702;rs10254674;rs150281282;rs76577414;rs28783507	10	rs6953668;rs2960429;rs74945266;rs1007358;rs138626799;rs79875959;rs1352086;rs150281282;rs76577414;rs28783507	G	C	-0.0276168	0.00235916	1.18e-31	0.489058	153354	Known
HEIGHT	189	7:55996662:C:CAA	rs574796398	7	55996662	1.5e-12	55767468	56313630	345	342	8	rs574796398;rs10464798;rs12669623;rs76857081;rs556818551;rs9784904;rs6972799;rs6970827	1	rs574796398	C	CAA	-0.0174786	0.00247072	1.5e-12	0.351129	153354	Known
HEIGHT	190	7:73304636:C:T	rs12669267	7	73304636	4.25e-24	72174448	73333954	163	149	7	rs4999954;rs9955;rs12669267;rs34174846;rs35658260;rs113500463;rs10262371	2	rs4999954;rs12669267	T	C	-0.0263445	0.00260175	4.25e-24	0.288916	153354	Known
HEIGHT	191	7:92266198:C:T	rs147826719	7	92266198	3.76e-25	92088823	92483641	252	246	17	rs42377;rs42038;rs10225965;rs58164473;rs9656005;rs116851597;rs42041;rs11773884;rs147826719;rs2282985;rs1972508;rs535072218;rs539003715;rs12672232;rs10488518;rs3802072;rs6976387	4	rs42377;rs42041;rs147826719;rs3802072	T	C	-0.0261651	0.00252555	3.76e-25	0.322219	153354	Known
HEIGHT	192	7:96697572:A:G	rs1526084	7	96697572	1.24e-12	96679108	96808571	57	53	2	rs1526084;rs12671685	1	rs1526084	A	G	0.0172081	0.0024234	1.24e-12	0.385282	153354	Known
HEIGHT	193	7:121990181:A:G	rs798678	7	121990181	5.25e-10	121951748	121990181	12	9	2	rs798678;rs13241158	1	rs798678	A	G	-0.0167899	0.00270308	5.25e-10	0.253639	153354	Known
HEIGHT	194	7:130626948:C:T	rs12533527	7	130626948	4.33e-13	130622564	130640631	16	16	2	rs12533527;rs969827	1	rs12533527	T	C	-0.0186555	0.00257504	4.33e-13	0.298828	153354	Known
HEIGHT	195	7:135080859:C:CTTTTTTTTTTTTT	rs553208387	7	135080859	1.03e-13	135045786	135214060	41	36	3	rs553208387;rs7792458;rs3812277	1	rs553208387	CTTTTTTTTTTTTT	C	-0.0232152	0.00312175	1.03e-13	0.172275	153354	Known
HEIGHT	196	7:137605247:A:G	rs273952	7	137605247	3.27e-11	137594938	137614547	12	12	2	rs273952;rs273972	1	rs273952	A	G	-0.026332	0.00396934	3.27e-11	0.0978944	153354	Known
HEIGHT	197	7:139724358:A:G	rs2269996	7	139724358	6.59e-09	139712347	139771961	73	68	1	rs2269996	1	rs2269996	G	A	-0.0137886	0.00237692	6.59e-09	0.435026	153354	Known
HEIGHT	198	7:148629759:C:T	rs822531	7	148629759	1.96e-08	148629759	148650375	5	5	1	rs822531	1	rs822531	C	T	-0.019591	0.00348899	1.96e-08	0.131229	153354	Known
HEIGHT	199	8:13393176:A:AT	rs200630999	8	13393176	2.99e-10	13304484	13394634	53	49	3	rs289551;rs12234951;rs200630999	2	rs289551;rs200630999	AT	A	0.0158635	0.00251836	2.99e-10	0.325596	153354	Known
HEIGHT	200	8:19360548:C:T	rs4922045	8	19360548	1.97e-09	19314974	19633985	225	222	4	rs4922045;rs10503651;rs33960553;rs144387006	2	rs4922045;rs144387006	T	C	-0.0193827	0.00323036	1.97e-09	0.157759	153354	Known
HEIGHT	201	8:23169841:C:T	rs7825605	8	23169841	2.98e-21	23124296	23427928	483	462	38	rs7825605;rs7357447;rs374235477;rs2294128;rs11371879;rs553585808;rs6557650;rs867710;rs884509;rs3924018;rs3808527;rs11135723;rs3824215;rs7841707;rs13276054;rs4871867;rs11782783;rs1109986;rs10087981;rs4871872;rs4639518;rs28656888;rs141696621;rs537090073;rs369905332;rs954705;rs10094827;rs78347499;rs34297248;rs61744075;rs369834455;rs2272687;rs6992783;rs17089329;rs113814355;rs2272688;rs34138581;rs78046237	6	rs7825605;rs4871867;rs78347499;rs17089329;rs113814355;rs34138581	T	C	0.0242066	0.00255789	2.98e-21	0.306324	153354	Known
HEIGHT	202	8:25416743:C:T	rs17053930	8	25416743	4.15e-08	25395403	25439538	79	76	1	rs17053930	1	rs17053930	C	T	-0.016074	0.00293084	4.15e-08	0.202981	153354	Known
HEIGHT	203	8:28988922:C:T	rs141238558	8	28988922	2.17e-11	28988922	29045033	2	1	1	rs141238558	1	rs141238558	T	C	-0.0746666	0.0111543	2.17e-11	0.011255	153354	Known
HEIGHT	204	8:47459667:A:AT	rs201038139	8	47459667	1.05e-10	47173529	49502481	171	159	9	rs201038139;rs145408182;rs149566421;rs147720964;rs576144773;rs147807086;rs34852659;rs10113276;rs10092171	4	rs201038139;rs576144773;rs147807086;rs34852659	A	AT	-0.0255389	0.00395327	1.05e-10	0.098553	153354	Known
HEIGHT	205	8:55392853:A:G	rs16920368	8	55392853	4.82e-08	55385228	55392853	5	5	1	rs16920368	1	rs16920368	G	A	-0.0177211	0.00324698	4.82e-08	0.155408	153354	Novel
HEIGHT	206	8:57138676:G:T	rs36112366	8	57138676	2.04e-38	56863743	57635958	452	439	24	rs7814583;rs181299585;rs2036898;rs2175487;rs62515430;rs62515432;rs4077818;rs36112366;rs34563869;rs67022482;rs141630860;rs4077819;rs13278255;rs375625223;rs147645114;rs75080513;rs143147699;rs148854238;rs141986096;rs117961039;rs6990435;rs10095976;rs62515936;rs6474078	8	rs7814583;rs62515430;rs36112366;rs75080513;rs143147699;rs117961039;rs6990435;rs6474078	G	T	-0.0586403	0.00452446	2.04e-38	0.0733499	153354	Known
HEIGHT	207	8:76005495:C:T	rs4288355	8	76005495	1.88e-10	75846609	76012474	22	21	2	rs4288355;rs2925155	1	rs4288355	T	C	-0.0156863	0.00246226	1.88e-10	0.354745	153354	Known
HEIGHT	208	8:78115715:A:T	rs142327126	8	78115715	9.84e-22	78097161	78610629	219	213	6	rs142327126;rs12549538;rs71260372;rs545520996;rs11990719;rs62515412	1	rs142327126	T	A	0.0287006	0.00299634	9.84e-22	0.191364	153354	Known
HEIGHT	209	8:100684703:A:G	rs74841075	8	100684703	5.44e-09	99703883	100824826	493	476	1	rs74841075	1	rs74841075	A	G	-0.0327764	0.00561914	5.44e-09	0.0461416	153354	Known
HEIGHT	210	8:116625707:C:T	rs2737215	8	116625707	3.49e-12	116464988	117588193	300	297	10	rs2737215;rs79526041;rs77848304;rs800886;rs79092625;rs74439067;rs13253069;rs9297558;rs7839897;rs13278681	3	rs2737215;rs79092625;rs13253069	C	T	0.0200906	0.00288814	3.49e-12	0.210233	153354	Known
HEIGHT	211	8:120424914:A:T	rs78121310	8	120424914	2.87e-14	120269261	120781808	264	260	8	rs3110338;rs117549528;rs117254229;rs78121310;rs4871221;rs111063635;rs976423;rs714607	3	rs3110338;rs78121310;rs976423	T	A	-0.023717	0.00311895	2.87e-14	0.17339	153354	Known
HEIGHT	212	8:126482077:A:G	rs2954021	8	126482077	6.68e-12	126476873	126491733	21	21	1	rs2954021	1	rs2954021	A	G	-0.016351	0.00238203	6.68e-12	0.429281	153354	Known
HEIGHT	213	8:129175012:C:G	rs2542399	8	129175012	1.36e-08	129149171	129224244	77	72	1	rs2542399	1	rs2542399	G	C	-0.0134234	0.00236384	1.36e-08	0.456666	153354	Known
HEIGHT	214	8:130723792:C:T	rs6651255	8	130723792	1.33e-35	130708333	130836904	248	245	13	rs6651255;rs61503621;rs4285452;rs55949240;rs549568994;rs199739058;rs4994386;rs4518624;rs10956488;rs16904148;rs62525040;rs79617679;rs60230045	2	rs6651255;rs62525040	T	C	0.0313616	0.00251816	1.33e-35	0.322382	153354	Known
HEIGHT	215	8:135664673:G:T	rs7000796	8	135664673	9.57e-30	135506043	135790335	426	420	13	rs7000796;rs6997600;rs7819072;rs140884440;rs561944883;rs11987422;rs4269493;rs12678522;rs147729688;rs1530318;rs9792264;rs57089888;rs7842812	1	rs7000796	T	G	0.0267034	0.00235737	9.57e-30	0.484412	153354	Known
HEIGHT	216	8:142299825:G:T	rs11783132	8	142299825	2.4e-12	142257506	142373149	184	179	11	rs6989853;rs10107173;rs55708798;rs9657468;rs7812916;rs11783132;rs10875469;rs373571128;rs71504829;rs11344722;rs77677087	2	rs6989853;rs11783132	T	G	-0.0235269	0.00335659	2.4e-12	0.144183	153354	Known
HEIGHT	217	8:144389891:C:T	rs36151200	8	144389891	1.25e-13	144309389	144411018	302	295	4	rs36151200;rs6990605;rs4993195;rs34952908	1	rs36151200	C	T	0.0292597	0.00394795	1.25e-13	0.099091	153354	Known
HEIGHT	218	9:6549727:C:T	rs12347456	9	6549727	1.19e-11	6223903	6550534	335	326	6	rs12347456;rs7857724;rs5896152;rs7876000;rs10975631;rs4742214	1	rs12347456	C	T	0.0160316	0.00236403	1.19e-11	0.464611	153354	Known
HEIGHT	219	9:16726000:A:G	rs1319424	9	16726000	3.38e-13	16711777	16764989	27	25	5	rs1319424;rs10511626;rs1330304;rs10962549;rs4961494	1	rs1319424	G	A	-0.0174065	0.00239157	3.38e-13	0.410035	153354	Known
HEIGHT	220	9:33113322:C:T	rs7019909	9	33113322	3.93e-08	33113322	33168891	17	17	1	rs7019909	1	rs7019909	T	C	0.0131029	0.00238496	3.93e-08	0.422353	153354	Known
HEIGHT	221	9:35780220:A:G	rs7847621	9	35780220	4.66e-11	35681299	35966605	99	93	6	rs1998308;rs3808864;rs7847621;rs3763631;rs723425;rs7034414	3	rs1998308;rs7847621;rs7034414	A	G	-0.0173282	0.00263287	4.66e-11	0.276299	153354	Known
HEIGHT	222	9:78705681:A:G	rs1029036	9	78705681	1.83e-21	78677008	78745670	60	59	5	rs1029036;rs7021825;rs10869700;rs1475615;rs1467774	1	rs1029036	G	A	-0.0224912	0.00236397	1.83e-21	0.459238	153354	Known
HEIGHT	223	9:90849730:A:G	rs1550283	9	90849730	1.69e-17	90800874	91165013	243	235	10	rs1550283;rs77450891;rs2778024;rs2492853;rs2578246;rs10122241;rs56148306;rs7860074;rs561070012;rs11142329	2	rs1550283;rs56148306	A	G	-0.0261809	0.00307532	1.69e-17	0.1795	153354	Known
HEIGHT	224	9:98281825:C:T	rs28393820	9	98281825	6.21e-32	97474225	98648640	456	436	46	rs188856714;rs10993381;rs76808038;rs547764225;rs12338443;rs28710957;rs78243370;rs28411363;rs569747736;rs78911237;rs28508520;rs142924540;rs28393820;rs61076166;rs3858092;rs62561360;rs73529860;rs28455201;rs357564;rs538815483;rs34481207;rs10512249;rs28468571;rs16909919;rs113154802;rs79661446;rs10985356;rs10988718;rs10120219;rs1984119;rs10760582;rs10988639;rs10819724;rs10989681;rs10990303;rs34894250;rs56065904;rs7040146;rs10990083;rs79515086;rs1335047;rs76759666;rs12683395;rs150046066;rs7029459;rs58258139	11	rs188856714;rs12338443;rs28393820;rs79661446;rs10120219;rs56065904;rs10990083;rs1335047;rs76759666;rs7029459;rs58258139	C	T	0.03112	0.00264608	6.21e-32	0.273537	153354	Known
HEIGHT	225	9:101502889:G:T	rs337580	9	101502889	7.99e-09	101483855	101590884	68	67	1	rs337580	1	rs337580	G	T	0.0144731	0.00250893	7.99e-09	0.324628	153354	Known
HEIGHT	226	9:108933239:A:T	rs59846341	9	108933239	2.46e-15	108846445	109005694	149	144	4	rs59846341;rs971419;rs35532800;rs2138629	1	rs59846341	A	T	-0.0186902	0.00236113	2.46e-15	0.465185	153354	Known
HEIGHT	227	9:109609554:C:T	rs7048022	9	109609554	4.28e-19	109554196	109670016	92	90	5	rs7048022;rs7874161;rs6477547;rs7020564;rs12376953	1	rs7048022	T	C	0.0217727	0.00243828	4.28e-19	0.373114	153354	Known
HEIGHT	228	9:114321927:G:GCA	rs60224675	9	114321927	1.85e-28	114079631	114716654	232	225	13	rs60224675;rs10980946;rs10980947;rs17320055;rs3780522;rs60575242;rs35604795;rs78141379;rs10980924;rs7858562;rs2026646;rs113159405;rs10817247	3	rs60224675;rs7858562;rs113159405	GCA	G	0.030513	0.00275752	1.85e-28	0.239453	153354	Known
HEIGHT	229	9:118820465:C:T	rs150249075	9	118820465	1.48e-14	118181330	119187459	210	205	8	rs74959359;rs77705621;rs71502049;rs10982784;rs10817820;rs150249075;rs74556619;rs1507909	4	rs74959359;rs71502049;rs150249075;rs1507909	C	T	-0.02347	0.00305222	1.48e-14	0.181234	153354	Known
HEIGHT	230	9:125810198:G:GTTTTTTTTTTTTTTTT	rs564962410	9	125810198	2.44e-23	125563694	126072705	374	358	14	rs10985806;rs10985823;rs9886870;rs149448576;rs564962410;rs34576355;rs2416898;rs10818798;rs10818801;rs78950534;rs4997232;rs558653941;rs558352139;rs4836911	2	rs10985806;rs564962410	GTTTTTTTTTTTTTTTT	G	-0.0264381	0.00265622	2.44e-23	0.271147	153354	Known
HEIGHT	231	9:133471891:A:G	rs10901216	9	133471891	3.72e-22	133418693	133524579	171	163	17	rs10901216;rs10793951;rs12353037;rs7021911;rs11791149;rs60120614;rs60570812;rs10901158;rs112809525;rs74732462;rs10793932;rs10793933;rs75771657;rs57108490;rs11429351;rs35418343;rs1367868	1	rs10901216	A	G	-0.0228238	0.0023582	3.72e-22	0.478497	153354	Known
HEIGHT	232	9:136399315:C:T	rs9696477	9	136399315	1.66e-12	136150466	136403936	33	29	4	rs8176635;rs9696477;rs11524286;rs28433594	2	rs8176635;rs9696477	T	C	-0.0168232	0.00238276	1.66e-12	0.428727	153354	Known
HEIGHT	233	9:139118673:C:T	rs12380852	9	139118673	5.58e-42	139081950	139162453	98	88	12	rs10858246;rs11103387;rs35946289;rs11410711;rs12380852;rs60703626;rs112770389;rs117197409;rs62579903;rs72619352;rs12380110;rs148063585	3	rs10858246;rs12380852;rs148063585	C	T	0.0380843	0.00280532	5.58e-42	0.228429	153354	Known
HEIGHT	234	10:5449157:A:G	rs10904492	10	5449157	4.17e-09	4955702	5517644	245	184	5	rs7909151;rs116912207;rs7100280;rs10904492;rs10458796	3	rs7909151;rs7100280;rs10904492	A	G	-0.01423	0.00242126	4.17e-09	0.388174	153354	Known
HEIGHT	235	10:12947648:A:T	rs61852237	10	12947648	2.67e-25	12819037	12983379	98	93	8	rs883418;rs12570858;rs61852237;rs7918602;rs35528897;rs12770518;rs78702032;rs1439915	3	rs883418;rs61852237;rs1439915	T	A	-0.0351343	0.00338055	2.67e-25	0.141307	153354	Known
HEIGHT	236	10:27992448:G:GA	rs9335643	10	27992448	2.83e-12	27260991	28121137	750	728	10	rs12781031;rs2274634;rs3824592;rs7079569;rs2637326;rs980135;rs10829295;rs9335643;rs9335662;rs76476698	3	rs12781031;rs2637326;rs9335643	G	GA	-0.0191954	0.00274764	2.83e-12	0.242358	153354	Known
HEIGHT	237	10:30472773:A:G	rs2798907	10	30472773	1.26e-09	30451281	30530134	105	104	3	rs2798907;rs516171;rs1571956	1	rs2798907	A	G	0.0165876	0.00273169	1.26e-09	0.247098	153354	Known
HEIGHT	238	10:31109503:C:T	rs1538955	10	31109503	1.83e-12	31047997	31399450	203	199	5	rs368298193;rs868737;rs10763839;rs1538955;rs61846963	3	rs368298193;rs1538955;rs61846963	C	T	0.0175548	0.00249114	1.83e-12	0.337324	153354	Known
HEIGHT	239	10:32646499:C:T	rs11592205	10	32646499	2.53e-09	32557592	32646499	7	7	1	rs11592205	1	rs11592205	T	C	0.0204042	0.00342379	2.53e-09	0.137994	153354	Known
HEIGHT	240	10:52743627:C:CT	rs551376776	10	52743627	2.31e-08	52734441	52759631	37	37	1	rs551376776	1	rs551376776	CT	C	-0.0131708	0.00235728	2.31e-08	0.491875	153354	Known
HEIGHT	241	10:70175032:C:CT	rs549702509	10	70175032	4.84e-17	69910301	70464878	966	936	15	rs11595406;rs2394465;rs200962407;rs10740289;rs549702509;rs575627007;rs7900548;rs572760699;rs35803297;rs545980928;rs12221107;rs10823248;rs34464174;rs574725100;rs34336651	3	rs11595406;rs10740289;rs549702509	C	CT	-0.0255338	0.00304317	4.84e-17	0.183063	153354	Known
HEIGHT	242	10:74013151:G:T	rs4595469	10	74013151	6.23e-10	73939338	74065400	180	178	2	rs4595469;rs191395921	1	rs4595469	G	T	0.0260797	0.00421685	6.23e-10	0.0848755	153354	Known
HEIGHT	243	10:81132829:C:G	rs1923367	10	81132829	3.14e-29	80916777	81144697	82	78	7	rs55734941;rs1923367;rs3824718;rs2997468;rs1782651;rs141894884;rs16937080	2	rs55734941;rs1923367	G	C	0.0286311	0.00255107	3.14e-29	0.307194	153354	Known
HEIGHT	244	10:97877320:A:T	rs1172955	10	97877320	9e-14	97742632	97967269	71	67	2	rs1172955;rs6584048	1	rs1172955	A	T	-0.0221604	0.0029726	9e-14	0.1959	153354	Known
HEIGHT	245	10:98741293:A:G	rs11188980	10	98741293	1.07e-11	98556649	98791581	90	85	9	rs11188980;rs4917753;rs201406433;rs7093792;rs7091937;rs111209823;rs10882847;rs535888359;rs57378535	1	rs11188980	G	A	-0.0196289	0.00288827	1.07e-11	0.212169	153354	Known
HEIGHT	246	10:101428799:C:CT	rs544327141	10	101428799	5.16e-09	101357014	101654249	299	289	1	rs544327141	1	rs544327141	CT	C	-0.0160161	0.00274163	5.16e-09	0.244862	153354	Known
HEIGHT	247	10:105169859:A:G	rs4918013	10	105169859	9.52e-27	104570905	105332321	514	486	11	rs11191660;rs1926032;rs35133717;rs4918013;rs80101637;rs570039097;rs116896090;rs147254010;rs139424795;rs7898420;rs151024269	3	rs11191660;rs4918013;rs151024269	A	G	-0.0392025	0.00366165	9.52e-27	0.117913	153354	Known
HEIGHT	248	10:113933886:A:G	rs2255141	10	113933886	4.08e-13	113901194	113950418	41	37	2	rs2255141;rs11446981	1	rs2255141	A	G	-0.0184671	0.00254612	4.08e-13	0.308773	153354	Known
HEIGHT	249	10:115819694:C:T	rs7080638	10	115819694	1.02e-08	115789375	115819694	8	8	1	rs7080638	1	rs7080638	T	C	-0.017728	0.00309515	1.02e-08	0.175871	153354	Known
HEIGHT	250	10:117241931:A:G	rs7911480	10	117241931	5.46e-09	117224563	117483691	345	328	2	rs7911480;rs77360118	1	rs7911480	G	A	0.0173713	0.0029784	5.46e-09	0.194054	153354	Known
HEIGHT	251	10:121143567:A:G	rs17098821	10	121143567	4.54e-11	120953806	121175524	45	45	4	rs1810158;rs17098821;rs75416890;rs11198896	2	rs1810158;rs17098821	A	G	0.0197302	0.00299611	4.54e-11	0.192333	153354	Known
HEIGHT	252	10:124226215:A:G	rs2249049	10	124226215	6.52e-14	124125549	124235355	143	142	6	rs2249049;rs58077526;rs58485855;rs58649964;rs370974631;rs369149111	1	rs2249049	G	A	-0.0214113	0.00285589	6.52e-14	0.225716	153354	Known
HEIGHT	253	10:127679990:C:G	rs11598195	10	127679990	2.45e-13	125384815	127742304	516	474	23	rs2362502;rs78762889;rs71484573;rs7919780;rs11245333;rs34673024;rs3107463;rs202101155;rs140795444;rs117127520;rs17152433;rs3213907;rs12414708;rs3781444;rs4962719;rs11330033;rs71494304;rs72828952;rs28381294;rs34984856;rs12770063;rs11598195;rs1278260	6	rs2362502;rs11245333;rs17152433;rs28381294;rs11598195;rs1278260	G	C	0.0174094	0.00237776	2.45e-13	0.430478	153354	Known
HEIGHT	254	11:2186335:A:G	rs2070762	11	2186335	6.46e-34	2072504	2813345	492	477	37	rs55896250;rs3213216;rs3741213;rs12417332;rs1003483;rs3741204;rs11602347;rs10840275;rs4930038;rs11042594;rs2070762;rs7483056;rs10840489;rs7948665;rs6578993;rs11602519;rs10840595;rs12791049;rs11021859;rs968528;rs10765903;rs7925655;rs734351;rs74918256;rs138703437;rs7481173;rs10840447;rs2000993;rs6356;rs372851591;rs16928527;rs11023840;rs86392;rs11023535;rs76615498;rs2237886;rs28730759	5	rs55896250;rs2070762;rs6356;rs16928527;rs2237886	G	A	0.0288012	0.00237237	6.46e-34	0.440403	153354	Known
HEIGHT	255	11:9537044:A:C	rs10770035	11	9537044	2.58e-20	9425517	9748808	63	62	6	rs10770035;rs78957281;rs146233042;rs139241403;rs10743113;rs2099465	2	rs10770035;rs10743113	A	C	-0.0236123	0.00255674	2.58e-20	0.306405	153354	Known
HEIGHT	256	11:12665834:A:T	rs10831889	11	12665834	2.28e-12	12655313	12891434	182	176	4	rs10831889;rs2241857;rs9988894;rs74753979	1	rs10831889	T	A	0.0190348	0.0027129	2.28e-12	0.251552	153354	Known
HEIGHT	257	11:14471139:G:T	rs79732015	11	14471139	1.29e-33	14262559	14903636	300	297	16	rs11023199;rs11023238;rs35125378;rs575971154;rs35903786;rs2278347;rs2303972;rs12421958;rs34742487;rs534108919;rs79732015;rs117605762;rs57216871;rs11023374;rs77074788;rs74843651	3	rs11023199;rs534108919;rs79732015	G	T	-0.052421	0.00433821	1.29e-33	0.0802555	153354	Known
HEIGHT	258	11:18645757:G:GA	rs67857712	11	18645757	6.73e-12	18518701	18693169	103	103	4	rs67857712;rs71050620;rs550382014;rs10832951	1	rs67857712	GA	G	-0.016381	0.00238678	6.73e-12	0.419969	153354	Known
HEIGHT	259	11:27016411:A:G	rs149580940	11	27016411	2.81e-32	26807433	27019331	78	78	4	rs149580940;rs7928580;rs117986914;rs200901879	1	rs149580940	G	A	-0.0628813	0.00531653	2.81e-32	0.0517919	153354	Known
HEIGHT	260	11:44367045:A:G	rs3913042	11	44367045	5.67e-09	44366518	44372916	13	13	1	rs3913042	1	rs3913042	G	A	-0.0141322	0.00242558	5.67e-09	0.377522	153354	Known
HEIGHT	261	11:47465095:C:T	rs4752836	11	47465095	3.2e-25	47245389	48493342	594	575	26	rs3740688;rs78349393;rs10838708;rs11332611;rs112777088;rs59409728;rs569255485;rs563969184;rs7101582;rs576200543;rs11039436;rs34467936;rs753992;rs11323436;rs2269434;rs2071305;rs4752836;rs138649539;rs71880468;rs112718063;rs34340521;rs59041654;rs201638763;rs549938410;rs201512719;rs547171081	2	rs3740688;rs4752836	T	C	0.0251365	0.00242263	3.2e-25	0.409455	153354	Known
HEIGHT	262	11:55657241:A:G	rs146583997	11	55657241	1.32e-10	54806932	56624035	81	72	3	rs146583997;rs77905217;rs7121520	1	rs146583997	A	G	0.0215463	0.00335367	1.32e-10	0.180315	153354	Known
HEIGHT	263	11:58417882:G:GA	rs34155496	11	58417882	9.27e-09	57988519	58417882	451	443	2	rs34155496;rs1893902	1	rs34155496	GA	G	0.0156024	0.00271651	9.27e-09	0.253981	153354	Known
HEIGHT	264	11:61669946:A:G	rs3815045	11	61669946	4.35e-08	61645967	61678754	30	30	1	rs3815045	1	rs3815045	A	G	-0.0137944	0.00251904	4.35e-08	0.322916	153354	Known
HEIGHT	265	11:65772310:T:TAATA	rs55644043	11	65772310	1.37e-13	65211979	65834508	159	158	8	rs10896012;rs4601790;rs569961262;rs529361751;rs10750766;rs55644043;rs548495;rs11227393	3	rs10896012;rs10750766;rs55644043	TAATA	T	-0.0186814	0.00252463	1.37e-13	0.318277	153354	Known
HEIGHT	266	11:69266372:T:TAGA	rs111348125	11	69266372	7.27e-33	68811445	69685645	365	364	33	rs1060435;rs4930653;rs7933746;rs11228498;rs930782;rs11228476;rs61881021;rs7115195;rs2305498;rs75261716;rs3018695;rs5792469;rs61881572;rs7103831;rs61452413;rs115665912;rs571031963;rs2002028;rs669873;rs2154681;rs56049791;rs12806952;rs111348125;rs77212890;rs77645471;rs4980628;rs7928827;rs2298764;rs647340;rs1122316;rs637185;rs677663;rs58056778	8	rs1060435;rs2305498;rs3018695;rs61881572;rs111348125;rs2298764;rs637185;rs58056778	T	TAGA	-0.0294664	0.00246775	7.27e-33	0.351729	153354	Known
HEIGHT	267	11:71941033:C:G	rs17847215	11	71941033	1.41e-09	71899266	72157689	79	77	2	rs17847215;rs60823467	1	rs17847215	C	G	-0.0254051	0.00419608	1.41e-09	0.0864242	153354	Known
HEIGHT	268	11:75276178:A:C	rs606452	11	75276178	2.03e-30	75268337	75286749	39	38	7	rs606452;rs584961;rs646920;rs6704;rs681390;rs589374;rs540808	2	rs606452;rs540808	C	A	-0.0270186	0.00235709	2.03e-30	0.498233	153354	Known
HEIGHT	269	11:78032917:T:TA	rs199889491	11	78032917	5.67e-09	77909014	78135704	368	351	1	rs199889491	1	rs199889491	T	TA	0.0140822	0.00241705	5.67e-09	0.388148	153354	Known
HEIGHT	270	11:89224453:A:C	rs2289125	11	89224453	2.44e-16	89079321	89796599	300	281	11	rs11314993;rs547357;rs317147;rs141535590;rs33949541;rs11323768;rs490934;rs201452309;rs2289125;rs1813212;rs4575275	3	rs11314993;rs11323768;rs2289125	A	C	-0.0194386	0.00237107	2.44e-16	0.449379	153354	Known
HEIGHT	271	11:116728277:A:G	rs11216162	11	116728277	3.86e-08	116728277	116975704	6	6	1	rs11216162	1	rs11216162	A	G	-0.0199925	0.00363701	3.86e-08	0.119443	153354	Known
HEIGHT	272	11:118648606:G:GAA	rs529897012	11	118648606	2.1e-08	118588998	118740180	88	85	2	rs529897012;rs375524573	1	rs529897012	GAA	G	0.0132436	0.00236327	2.1e-08	0.460145	153354	Known
HEIGHT	273	11:120199713:A:ATTGTGT	rs368003395	11	120199713	3.64e-20	120152591	120361394	227	222	17	rs6589806;rs1941410;rs539197545;rs11217810;rs17245511;rs12421941;rs368003395;rs3809059;rs10502235;rs61528732;rs36027339;rs72994707;rs7117285;rs200580736;rs1287162;rs7122401;rs7934404	2	rs6589806;rs368003395	ATTGTGT	A	-0.0262312	0.00285178	3.64e-20	0.220842	153354	Known
HEIGHT	274	11:122804133:A:G	rs4293126	11	122804133	1.74e-14	122794417	122855926	40	29	3	rs79836828;rs4293126;rs7113019	2	rs79836828;rs4293126	A	G	0.0208336	0.00271674	1.74e-14	0.249012	153354	Known
HEIGHT	275	11:126200536:C:T	rs10893497	11	126200536	8.05e-14	126058625	126278203	225	221	9	rs10893497;rs60648773;rs515917;rs2962118;rs3017011;rs12788021;rs59379014;rs371300179;rs2298475	3	rs10893497;rs59379014;rs371300179	C	T	0.0190629	0.00255208	8.05e-14	0.311541	153354	Known
HEIGHT	276	11:127997187:A:C	rs68042625	11	127997187	5.49e-13	127903702	128044762	119	115	4	rs1425871;rs11560875;rs201649476;rs68042625	2	rs1425871;rs68042625	A	C	-0.0175309	0.00243062	5.49e-13	0.372951	153354	Known
HEIGHT	277	11:128678624:A:C	rs199908816	11	128678624	4.76e-10	128657908	128691976	75	75	2	rs199908816;rs680952	1	rs199908816	C	A	-0.0149824	0.00240613	4.76e-10	0.403964	153354	Known
HEIGHT	278	12:590259:A:G	rs215223	12	590259	2.76e-19	524613	594019	59	56	10	rs144744794;rs7294895;rs12825673;rs58362874;rs138618571;rs215223;rs71045065;rs73046031;rs7295693;rs7978476	4	rs144744794;rs7294895;rs12825673;rs215223	A	G	0.02286	0.00254624	2.76e-19	0.310289	153354	Known
HEIGHT	279	12:4364519:C:CAG	rs150661405	12	4364519	7.36e-10	4361496	4379831	20	19	1	rs150661405	1	rs150661405	C	CAG	-0.0159068	0.00258301	7.36e-10	0.296324	153354	Known
HEIGHT	280	12:7693399:C:T	ss1388043933	12	7693399	5.68e-15	7534558	7721881	125	121	6	ss1388041283;ss1388043933;ss1388043935;ss1388044256;ss1388043582;ss1388043792	2	ss1388041283;ss1388043933	T	C	-0.0190589	0.00244003	5.68e-15	0.374115	153354	Known
HEIGHT	281	12:11898099:C:G	rs1009954	12	11898099	1.25e-18	11855093	11904983	59	57	3	rs1009954;rs10845410;rs2724648	1	rs1009954	G	C	0.0209287	0.00237558	1.25e-18	0.443171	153354	Known
HEIGHT	282	12:12878765:C:T	rs66561220	12	12878765	1.39e-17	12829404	12890626	44	42	4	rs66561220;rs11405631;rs34330;rs34324	1	rs66561220	C	T	-0.0206022	0.00241368	1.39e-17	0.399853	153354	Known
HEIGHT	283	12:14430894:A:G	rs181701670	12	14430894	6.48e-09	14430894	14481279	35	35	2	rs181701670;rs7297928	1	rs181701670	A	G	0.0321485	0.00553914	6.48e-09	0.0477034	153354	Known
HEIGHT	284	12:20535916:G:T	rs12300264	12	20535916	2.21e-13	20527912	20861451	155	150	9	rs12300264;rs10770646;rs12299821;rs11045347;rs11045348;rs4475971;rs4379889;rs10770700;rs137927950	3	rs12300264;rs11045347;rs10770700	T	G	-0.0172959	0.00235788	2.21e-13	0.466264	153354	Known
HEIGHT	285	12:23982559:C:T	rs9804988	12	23982559	6.04e-09	23936398	23982559	12	10	1	rs9804988	1	rs9804988	T	C	0.0221881	0.0038152	6.04e-09	0.107037	153354	Known
HEIGHT	286	12:28114318:A:G	rs1974747	12	28114318	1.06e-11	28089820	28740649	878	846	5	rs1974747;rs6245;rs66769304;rs372665256;rs11049513	3	rs1974747;rs66769304;rs11049513	G	A	0.0253939	0.00373565	1.06e-11	0.112358	153354	Known
HEIGHT	287	12:30782598:C:T	rs14139	12	30782598	3.67e-10	30723652	30928847	365	355	3	rs143553706;rs3888018;rs14139	2	rs143553706;rs14139	C	T	0.0148445	0.00236853	3.67e-10	0.44216	153354	Known
HEIGHT	288	12:47117060:C:T	rs2287467	12	47117060	7.35e-18	46705706	47462797	592	576	28	rs11183445;rs9669403;rs141922790;rs77608910;rs11183536;rs7962376;rs34970748;rs4768759;rs180431;rs10437941;rs2287467;rs2287468;rs112263055;rs7963399;rs11183649;rs201780667;rs17097286;rs11183642;rs77659492;rs17097420;rs11183673;rs7964767;rs78251669;rs78572420;rs199539249;rs12306007;rs12307704;rs118022381	5	rs11183445;rs2287467;rs17097286;rs12306007;rs118022381	T	C	0.0231249	0.00268606	7.35e-18	0.260039	153354	Known
HEIGHT	289	12:54063501:A:G	rs1800633	12	54063501	3.22e-40	53369752	54131916	721	683	41	rs11170407;rs75060374;rs10876407;rs28765985;rs181917749;rs140811445;rs10876393;rs150271223;rs75985553;rs8916;rs12303890;rs2364154;rs2694857;rs11377192;rs111391259;rs200054557;rs1994277;rs57397230;rs60334028;rs7969819;rs141181717;rs76034665;rs79454456;rs146735498;rs117432827;rs369191285;rs10876446;rs1800633;rs12309572;rs549151571;rs12579591;rs10876491;rs1465073;rs10876452;rs12580469;rs535786548;rs548820897;rs529922977;rs79934650;rs146226887;rs150895949	3	rs11170407;rs2694857;rs1800633	A	G	0.0318142	0.0023965	3.22e-40	0.40995	153354	Known
HEIGHT	290	12:56723494:A:G	rs146426492	12	56723494	9e-188	55806238	57310085	425	373	30	rs199991424;rs4759228;rs773107;rs773125;rs2292239;rs7980521;rs11171756;rs10876879;rs112668709;rs35576342;rs2069408;rs11171733;rs11171796;rs10876882;rs57343616;rs1274496;rs146426492;rs11171719;rs75770904;rs77394186;rs144866358;rs2638286;rs142163670;rs1082214;rs117632237;rs7305370;rs2277339;rs11172046;rs11171911;rs3782232	9	rs199991424;rs4759228;rs7980521;rs11171796;rs10876882;rs146426492;rs144866358;rs7305370;rs2277339	G	A	-0.0817304	0.00279647	9e-188	0.231637	153354	Known
HEIGHT	291	12:58163304:C:CT	rs3216815	12	58163304	2.89e-18	57985204	58303349	314	300	9	rs3216815;rs2277326;rs12312955;rs2306390;rs2169987;rs2269720;rs10877011;rs12371356;rs2069506	1	rs3216815	CT	C	0.0206315	0.00236712	2.89e-18	0.450295	153354	Known
HEIGHT	292	12:66348134:A:T	rs1871674	12	66348134	5.52e-29	65451372	67110842	271	232	20	rs73318434;rs7967829;rs138967514;rs10878325;rs12823148;rs7315191;rs7968494;rs35946879;rs530780453;rs2070808;rs533465526;rs11175949;rs7297477;rs59755566;rs971779;rs76049379;rs2125878;rs1871674;rs138514573;rs11175968	5	rs73318434;rs138967514;rs35946879;rs2070808;rs1871674	A	T	-0.0594544	0.00532119	5.52e-29	0.0520267	153354	Known
HEIGHT	293	12:69827658:G:T	rs10748128	12	69827658	4.08e-33	69827658	69831694	7	7	2	rs10748128;rs10878985	1	rs10748128	G	T	-0.0304983	0.00254394	4.08e-33	0.312734	153354	Known
HEIGHT	294	12:93985482:C:T	rs11107120	12	93985482	7.53e-32	93948794	94199777	230	227	22	rs6538434;rs10745657;rs10859536;rs11614062;rs11107120;rs1498706;rs7957632;rs10859533;rs77361697;rs10745658;rs76786639;rs10859561;rs2363080;rs4144503;rs2131726;rs6538453;rs75031938;rs143745721;rs4761745;rs544447313;rs34509552;rs116955985	5	rs6538434;rs11107120;rs77361697;rs10745658;rs4761745	C	T	0.0288964	0.0024604	7.53e-32	0.353098	153354	Known
HEIGHT	295	12:102626865:G:GT	rs200651306	12	102626865	2.51e-77	102080976	103177011	1121	1059	46	rs10778149;rs10745926;rs2695293;rs10860777;rs11321534;rs7134542;rs12581964;rs146080422;rs1509670;rs142908202;rs200651306;rs56900627;rs1113483;rs561901665;rs2139573;rs7484309;rs3032449;rs2195240;rs12423791;rs2162679;rs76925674;rs553715389;rs17032823;rs3751129;rs12578176;rs140426314;rs78871158;rs61935459;rs6539036;rs17797222;rs150033364;rs118133603;rs143463116;rs144986972;rs142653957;rs150196416;rs12826453;rs855203;rs7298152;rs4015688;rs7308912;rs139142025;rs140596167;rs11612372;rs4764713;rs1568794	13	rs10778149;rs7134542;rs146080422;rs200651306;rs78871158;rs6539036;rs143463116;rs142653957;rs12826453;rs7298152;rs139142025;rs140596167;rs4764713	G	GT	-0.0478533	0.00257093	2.51e-77	0.299056	153354	Known
HEIGHT	296	12:105155291:A:G	rs7972699	12	105155291	8.13e-09	105148290	105342046	72	71	1	rs7972699	1	rs7972699	A	G	0.0172925	0.0029992	8.13e-09	0.191922	153354	Known
HEIGHT	297	12:107296902:A:G	rs2024518	12	107296902	1.57e-16	106623009	107524646	416	395	10	rs1215757;rs2024518;rs10861678;rs111367836;rs4964521;rs71452920;rs565386637;rs11375941;rs145880818;rs76111470	2	rs1215757;rs2024518	A	G	-0.0198614	0.00240718	1.57e-16	0.400234	153354	Known
HEIGHT	298	12:115094260:A:G	rs11067228	12	115094260	1e-13	115088212	115119903	33	33	3	rs11067228;rs1427760;rs12422933	1	rs11067228	G	A	0.017733	0.00238338	1e-13	0.425897	153354	Known
HEIGHT	299	12:122009491:A:G	rs147903411	12	122009491	2.78e-08	122009491	122009491	1	1	1	rs147903411	1	rs147903411	A	G	-0.0570419	0.0102692	2.78e-08	0.0132863	153354	Known
HEIGHT	300	12:124761740:A:G	rs4765138	12	124761740	1.08e-14	124727214	125000202	180	174	12	rs4765138;rs72174869;rs6488929;rs201196603;rs10773084;rs10846657;rs10773071;rs10744172;rs2229840;rs59685758;rs1244099;rs11057644	3	rs4765138;rs2229840;rs11057644	G	A	0.0182427	0.00236028	1.08e-14	0.478524	153354	Known
HEIGHT	301	12:133411118:C:T	rs725067	12	133411118	2.49e-08	133340853	133493082	104	102	1	rs725067	1	rs725067	C	T	0.0173263	0.0031086	2.49e-08	0.173833	153354	Known
HEIGHT	302	13:33365770:C:T	rs2025473	13	33365770	2.51e-13	32996332	33382028	457	444	9	rs2025473;rs76512583;rs497255;rs2010997;rs575295939;rs34118760;rs1018800;rs35988429;rs3119702	1	rs2025473	C	T	0.0230143	0.00314476	2.51e-13	0.168779	153354	Known
HEIGHT	303	13:36929986:A:C	rs9575979	13	36929986	1.91e-14	36744910	36959334	265	251	3	rs9575979;rs2296968;rs9547257	1	rs9575979	C	A	0.0180817	0.00236162	1.91e-14	0.464429	153354	Known
HEIGHT	304	13:40517948:A:G	rs4943716	13	40517948	2.78e-09	40517156	40544571	65	63	1	rs4943716	1	rs4943716	A	G	0.0216381	0.00364041	2.78e-09	0.118885	153354	Known
HEIGHT	305	13:41579868:C:T	rs7335629	13	41579868	1.5e-16	41122647	41682031	371	364	10	rs35014756;rs550210619;rs60479884;rs7335629;rs74757048;rs9532701;rs138486780;rs9566681;rs117106072;rs9594460	2	rs35014756;rs7335629	C	T	-0.0232467	0.00281547	1.5e-16	0.22675	153354	Known
HEIGHT	306	13:42989440:A:C	rs17638696	13	42989440	4.5e-10	42953077	43097559	45	44	1	rs17638696	1	rs17638696	A	C	-0.014887	0.00238742	4.5e-10	0.424707	153354	Known
HEIGHT	307	13:48878292:A:G	rs2252544	13	48878292	1.63e-14	48800522	49170322	244	236	4	rs2252544;rs199808846;rs57586909;rs1536394	1	rs2252544	G	A	0.0185139	0.00241156	1.63e-14	0.392745	153354	Known
HEIGHT	308	13:51136739:C:T	rs978332	13	51136739	6.99e-15	50161042	51671881	374	367	17	rs4942855;rs7998693;rs4941659;rs79261554;rs75407348;rs1798973;rs34817871;rs1750566;rs1750565;rs529579435;rs978332;rs1261633;rs913468;rs7322765;rs199800090;rs7993853;rs913467	6	rs4942855;rs4941659;rs1798973;rs529579435;rs978332;rs913468	C	T	0.019969	0.0025652	6.99e-15	0.302288	153354	Known
HEIGHT	309	13:74137159:T:TTTATTCACTAAAATGAATAAAGTGAATAAAGC	rs148069171	13	74137159	2.22e-09	74061037	74157320	53	53	2	rs148069171;rs4885104	1	rs148069171	TTTATTCACTAAAATGAATAAAGTGAATAAAGC	T	0.0146758	0.00245373	2.22e-09	0.358181	153354	Known
HEIGHT	310	13:85929729:C:T	rs2150742	13	85929729	2.86e-08	85907673	85938245	55	51	1	rs2150742	1	rs2150742	C	T	-0.0131184	0.00236383	2.86e-08	0.465449	153354	Known
HEIGHT	311	13:92024328:A:T	rs9515919	13	92024328	1.83e-35	91973307	92572381	284	274	16	rs9515919;rs4771831;rs6492539;rs7994165;rs552034804;rs9556083;rs34699716;rs9556084;rs28448404;rs7328085;rs150425120;rs8001781;rs35754482;rs4773628;rs61970329;rs9556128	3	rs9515919;rs35754482;rs9556128	A	T	0.0293088	0.00235817	1.83e-35	0.496713	153354	Known
HEIGHT	312	13:99667961:A:G	rs7330438	13	99667961	1.27e-10	99404601	99766444	278	260	3	rs9582261;rs7330438;rs551865031	2	rs9582261;rs7330438	A	G	0.0169559	0.00263666	1.27e-10	0.277482	153354	Known
HEIGHT	313	13:114271371:C:T	rs4150747	13	114271371	9.67e-13	114107191	114298402	272	259	5	rs4150747;rs61190485;rs2261891;rs563156439;rs9604150	1	rs4150747	C	T	0.0298993	0.0041904	9.67e-13	0.0865351	153354	Known
HEIGHT	314	13:114996018:G:T	rs9590402	13	114996018	4.04e-08	114996018	115039281	3	2	1	rs9590402	1	rs9590402	T	G	-0.0129385	0.00235708	4.04e-08	0.489306	153354	Known
HEIGHT	315	14:23757540:C:T	rs12885436	14	23757540	2.14e-17	23678966	23978024	110	108	6	rs12885436;rs3811179;rs7148851;rs11299802;rs35759537;rs223113	2	rs12885436;rs223113	T	C	-0.0200301	0.00236046	2.14e-17	0.485739	153354	Known
HEIGHT	316	14:24587639:A:G	rs3825584	14	24587639	7.27e-13	24587515	24728294	21	19	3	rs3825584;rs532687339;rs80028528	2	rs3825584;rs532687339	A	G	-0.0170921	0.00238241	7.27e-13	0.423706	153354	Known
HEIGHT	317	14:36971169:A:G	rs12589967	14	36971169	7.07e-13	36965881	37150418	55	53	5	rs12589967;rs4548774;rs563935489;rs12885642;rs10131337	2	rs12589967;rs10131337	A	G	-0.0226484	0.00315524	7.07e-13	0.167863	153354	Known
HEIGHT	318	14:45393443:C:G	rs117874812	14	45393443	3.7e-09	45274754	45619777	7	6	1	rs117874812	1	rs117874812	G	C	-0.0448942	0.00761275	3.7e-09	0.0246586	153354	Known
HEIGHT	319	14:55241941:C:G	rs2295824	14	55241941	8.81e-12	55200547	55280307	83	81	3	rs4901537;rs2295824;rs2281651	2	rs4901537;rs2295824	C	G	-0.0167076	0.0024481	8.81e-12	0.36346	153354	Known
HEIGHT	320	14:58856652:C:T	rs61974517	14	58856652	2.12e-10	58664909	58856709	187	183	5	rs61974517;rs35995659;rs55791516;rs35910553;rs78350060	1	rs61974517	C	T	0.0165328	0.00260274	2.12e-10	0.286781	153354	Known
HEIGHT	321	14:59915960:A:C	rs113239787	14	59915960	4.8e-08	59661266	60033892	194	167	1	rs113239787	1	rs113239787	A	C	-0.0617265	0.0113079	4.8e-08	0.0109876	153354	Known
HEIGHT	322	14:61025617:A:G	rs4442732	14	61025617	2.56e-20	60785776	61448510	718	700	20	rs4442732;rs17834412;rs75571112;rs117221211;rs530964686;rs35161220;rs373188402;rs11351310;rs1999054;rs35282793;rs200985896;rs1254256;rs1950317;rs369661441;rs138298867;rs56095254;rs2057136;rs11330200;rs35301771;rs12147345	2	rs4442732;rs35161220	G	A	-0.0244676	0.00264912	2.56e-20	0.271705	153354	Known
HEIGHT	323	14:65582143:A:G	rs7160683	14	65582143	4.82e-11	65520616	65615653	117	116	3	rs7160683;rs34889503;rs7152277	1	rs7160683	G	A	-0.0156013	0.00237234	4.82e-11	0.440093	153354	Known
HEIGHT	324	14:68911554:C:T	rs1956533	14	68911554	3.58e-14	67659783	69030503	448	442	8	rs35104910;rs553886634;rs77129887;rs1956533;rs2753404;rs8022215;rs2842315;rs11844632	4	rs35104910;rs553886634;rs1956533;rs11844632	C	T	-0.0188444	0.00248756	3.58e-14	0.33795	153354	Known
HEIGHT	325	14:70465383:C:T	rs12887943	14	70465383	1.78e-09	70410393	70509118	138	131	2	rs12887943;rs5809448	1	rs12887943	C	T	0.0142998	0.00237654	1.78e-09	0.438547	153354	Known
HEIGHT	326	14:74984368:A:G	rs862045	14	74984368	8.35e-17	74925090	75017130	64	53	5	rs862045;rs4899520;rs862037;rs3815328;rs7149930	1	rs862045	A	G	-0.0245426	0.00294767	8.35e-17	0.199163	153354	Known
HEIGHT	327	14:92435065:A:T	rs1133441	14	92435065	5.6e-51	92210399	92651416	639	550	29	rs35671456;rs3825687;rs79413673;rs33944224;rs12886234;rs71430741;rs201002578;rs577496644;rs76891890;rs12586948;rs1133441;rs200939525;rs550702989;rs34072505;rs375774124;rs113375315;rs7144492;rs5810570;rs11308589;rs12433965;rs6420926;rs34114160;rs28424272;rs5810562;rs3783937;rs11365622;rs36081876;rs28529055;rs371787135	4	rs35671456;rs71430741;rs1133441;rs371787135	A	T	-0.0364704	0.00242846	5.6e-51	0.381943	153354	Known
HEIGHT	328	14:93407062:A:G	rs1043542	14	93407062	1.17e-11	93386090	93407301	17	17	3	rs1043542;rs13316;rs7156335	1	rs1043542	A	G	0.0222507	0.00327996	1.17e-11	0.152474	153354	Known
HEIGHT	329	14:95659995:C:T	rs2282270	14	95659995	1.61e-09	95591498	95659995	4	4	1	rs2282270	1	rs2282270	C	T	-0.0155648	0.00257985	1.61e-09	0.296256	153354	Known
HEIGHT	330	14:101187072:A:G	rs76646633	14	101187072	1.45e-30	101137384	101350298	194	189	24	rs4905991;rs117898312;rs4905994;rs10137545;rs58349092;rs201144119;rs76646633;rs8022367;rs1555406;rs78835033;rs1190814;rs116874935;rs12147282;rs1077028;rs7150520;rs57913865;rs1190815;rs3742391;rs12586414;rs35474705;rs4906023;rs12893735;rs12886011;rs34184456	7	rs4905991;rs10137545;rs76646633;rs12147282;rs1190815;rs3742391;rs12886011	G	A	-0.0509765	0.004436	1.45e-30	0.0766625	153354	Known
HEIGHT	331	14:103872951:A:T	rs12889703	14	103872951	6.28e-20	103822687	104050883	297	294	4	rs12889703;rs4906321;rs11313266;rs34452971	1	rs12889703	A	T	-0.0231884	0.00253719	6.28e-20	0.31546	153354	Known
HEIGHT	332	15:40616986:C:T	rs2289334	15	40616986	3.81e-08	40605497	40636457	19	17	1	rs2289334	1	rs2289334	T	C	-0.0137144	0.0024937	3.81e-08	0.336561	153354	Known
HEIGHT	333	15:48686175:A:G	rs10519170	15	48686175	1.36e-22	48685101	48989887	282	271	8	rs10519170;rs3784624;rs12909189;rs35055998;rs4775768;rs34945601;rs8035744;rs75820040	2	rs10519170;rs12909189	A	G	0.0230812	0.00235985	1.36e-22	0.459825	153354	Known
HEIGHT	334	15:51599683:A:G	rs10519302	15	51599683	1.93e-72	50713037	51945025	1548	1500	61	rs78362708;rs34258654;rs547708017;rs35757267;rs33980264;rs11378934;rs2306335;rs201800961;rs5812547;rs572470476;rs34672108;rs17645935;rs538635916;rs35864030;rs13329067;rs7183678;rs9972359;rs5812542;rs12591359;rs7170543;rs200962937;rs9635336;rs552568828;rs368832330;rs66467957;rs11329556;rs17647253;rs34600565;rs57036890;rs3751592;rs73409517;rs17704365;rs138696337;rs573632589;rs74965445;rs7181886;rs12437685;rs76833624;rs1004984;rs56883502;rs2445765;rs2445781;rs75751773;rs146705982;rs56346545;rs10162847;rs34447493;rs2470147;rs66588762;rs2445758;rs10519302;rs2470160;rs75043276;rs2445779;rs12148477;rs72465396;rs143173760;rs4775939;rs11306244;rs58491341;rs11070850	12	rs78362708;rs13329067;rs17647253;rs74965445;rs12437685;rs34447493;rs2445758;rs10519302;rs143173760;rs4775939;rs11306244;rs58491341	G	A	-0.0450638	0.00250347	1.93e-72	0.330745	153354	Known
HEIGHT	335	15:56120962:C:T	rs16976592	15	56120962	2.04e-08	56115644	56214511	80	78	1	rs16976592	1	rs16976592	C	T	-0.0136563	0.00243472	2.04e-08	0.377551	153354	Known
HEIGHT	336	15:61469322:C:T	rs1816624	15	61469322	2.2e-10	61434255	61469322	61	59	3	rs1816624;rs36049855;rs17237759	1	rs1816624	C	T	0.0150692	0.00237435	2.2e-10	0.438857	153354	Known
HEIGHT	337	15:62381016:C:T	rs17271431	15	62381016	1.69e-18	62121608	62382733	367	355	9	rs144401789;rs8023607;rs550673312;rs17271431;rs9920509;rs4775449;rs2042608;rs2414754;rs149869681	2	rs144401789;rs17271431	T	C	-0.0211144	0.00240593	1.69e-18	0.401773	153354	Known
HEIGHT	338	15:65500435:A:G	rs2019185	15	65500435	3.36e-09	65493667	66099113	259	250	4	rs2019185;rs11855577;rs12148373;rs1550026	2	rs2019185;rs1550026	A	G	-0.0165973	0.0028069	3.36e-09	0.227268	153354	Known
HEIGHT	339	15:70356150:C:T	rs8039718	15	70356150	1.14e-12	70349482	70370747	10	8	1	rs8039718	1	rs8039718	T	C	0.0233777	0.00328673	1.14e-12	0.151577	153354	Known
HEIGHT	340	15:74752436:A:T	rs4372642	15	74752436	2.49e-12	74705682	75029407	229	224	3	rs4372642;rs4886605;rs28362912	1	rs4372642	T	A	0.0164912	0.0023546	2.49e-12	0.48226	153354	Known
HEIGHT	341	15:75915490:C:CT	rs11440076	15	75915490	1.93e-19	75594562	76050848	266	258	13	rs11440076;rs9920034;rs4886452;rs60033888;rs11636600;rs11853141;rs5813802;rs111475133;rs76107647;rs71440250;rs72050060;rs67400161;rs2675216	2	rs11440076;rs2675216	CT	C	0.0215904	0.00239437	1.93e-19	0.411085	153354	Known
HEIGHT	342	15:77369669:A:G	rs62007217	15	77369669	2.58e-14	77288018	77991310	456	452	16	rs62007217;rs139023523;rs56373017;rs34451095;rs6495237;rs2867309;rs12900004;rs8029854;rs12913937;rs12148413;rs115284761;rs76514645;rs79369754;rs869302;rs67501538;rs9920633	4	rs62007217;rs76514645;rs869302;rs9920633	G	A	-0.0179879	0.00236134	2.58e-14	0.477885	153354	Known
HEIGHT	343	15:81466197:C:T	rs56186310	15	81466197	1.92e-12	81465230	81840545	139	123	8	rs56186310;rs7182786;rs28583304;rs4448892;rs113860224;rs4778889;rs10851946;rs6495591	3	rs56186310;rs10851946;rs6495591	T	C	0.0257291	0.00365455	1.92e-12	0.117199	153354	Known
HEIGHT	344	15:84575367:C:CCACACACCA	rs566869809	15	84575367	1.28e-39	84312788	85191826	430	416	21	rs550026937;rs140801776;rs187434890;rs117189761;rs76380397;rs11857593;rs4842921;rs5814171;rs566869809;rs2011645;rs9788720;rs12912812;rs9806618;rs28635520;rs55825429;rs78390543;rs192310340;rs188626186;rs12905265;rs143371364;rs62021171	5	rs550026937;rs76380397;rs566869809;rs192310340;rs143371364	CCACACACCA	C	-0.0372225	0.00282602	1.28e-39	0.224021	153354	Known
HEIGHT	345	15:89400339:A:C	rs2882676	15	89400339	4.13e-13	89341153	89571424	184	180	8	rs11320427;rs2882676;rs1042630;rs28396823;rs11635309;rs143955963;rs34022199;rs72759036	4	rs11320427;rs2882676;rs143955963;rs72759036	C	A	-0.0227856	0.00314229	4.13e-13	0.169471	153354	Known
HEIGHT	346	15:90165185:C:T	rs12899845	15	90165185	3.65e-09	90098280	90201558	63	63	1	rs12899845	1	rs12899845	C	T	-0.0144379	0.00244743	3.65e-09	0.365253	153354	Known
HEIGHT	347	15:99194896:C:G	rs2871865	15	99194896	4.72e-60	99164557	99511073	258	248	17	rs560099761;rs6598539;rs2871865;rs200311004;rs4966012;rs113967810;rs111236553;rs2311313;rs13379905;rs1105555;rs6598543;rs45477594;rs11350024;rs35699269;rs4966049;rs35124629;rs2593053	6	rs560099761;rs2871865;rs1105555;rs11350024;rs35699269;rs2593053	G	C	-0.0708255	0.00433316	4.72e-60	0.080663	153354	Known
HEIGHT	348	15:100514614:C:T	rs2573652	15	100514614	1.21e-26	100370192	101823234	580	553	37	rs2573652;rs2727123;rs745104;rs2573624;rs2082858;rs12440706;rs2727184;rs12593798;rs13379600;rs35306755;rs36084858;rs1994009;rs8041256;rs56077082;rs10712411;rs35902953;rs10400854;rs2035344;rs4467054;rs4246315;rs4965611;rs57125982;rs11247168;rs12324426;rs58156339;rs4450381;rs4965291;rs5011255;rs7497112;rs34674699;rs11247174;rs4965619;rs8039762;rs142596725;rs7182422;rs35692695;rs8038093	10	rs2573652;rs2727184;rs12593798;rs8041256;rs35902953;rs2035344;rs4467054;rs5011255;rs142596725;rs35692695	T	C	-0.0252443	0.00236283	1.21e-26	0.459691	153354	Known
HEIGHT	349	16:780339:A:G	rs7205337	16	780339	5.66e-12	771750	792190	38	28	1	rs7205337	1	rs7205337	A	G	-0.0229573	0.00333299	5.66e-12	0.146758	153354	Known
HEIGHT	350	16:2353151:A:G	rs12597115	16	2353151	1.11e-10	2303353	3280157	112	106	4	rs12597115;rs155243;rs3094788;rs6501152	3	rs12597115;rs3094788;rs6501152	G	A	0.0153637	0.0023817	1.11e-10	0.436236	153354	Known
HEIGHT	351	16:4951959:A:AAAT	rs140412939	16	4951959	1.23e-08	4849705	4960254	44	43	3	rs140412939;rs2075634;rs10500326	1	rs140412939	AAAT	A	0.0214157	0.00376044	1.23e-08	0.110036	153354	Known
HEIGHT	352	16:12901375:A:G	rs12922190	16	12901375	7.13e-14	12882336	12919804	132	123	3	rs12922190;rs12923612;rs8062313	1	rs12922190	A	G	-0.0237651	0.00317486	7.13e-14	0.16579	153354	Known
HEIGHT	353	16:15129970:A:G	rs7200543	16	15129970	4.49e-21	14379836	15850871	282	264	16	rs34443292;rs30213;rs246175;rs30236;rs7200543;rs559186148;rs201407382;rs2450360;rs56156685;rs8062077;rs7195873;rs9888789;rs111640095;rs2018109;rs8045110;rs11332026	3	rs34443292;rs7200543;rs2018109	G	A	-0.0224118	0.00237905	4.49e-21	0.433406	153354	Known
HEIGHT	354	16:22344305:C:T	rs201672353	16	22344305	5.34e-09	21344844	22447128	198	189	2	rs201672353;rs74622827	1	rs201672353	C	T	-0.0188517	0.00323007	5.34e-09	0.158946	153354	Known
HEIGHT	355	16:66685303:C:G	rs355961	16	66685303	8.12e-11	66511627	67037054	147	141	3	rs355961;rs7188875;rs6499107	1	rs355961	G	C	0.0165855	0.00255227	8.12e-11	0.306458	153354	Known
HEIGHT	356	16:68405673:A:G	rs145616324	16	68405673	1.21e-20	67675409	68405673	9	4	4	rs140623181;rs146968079;rs145616324;rs117968336	2	rs140623181;rs145616324	A	G	0.0472291	0.00506971	1.21e-20	0.0574488	153354	Known
HEIGHT	357	16:78380542:C:G	rs4375670	16	78380542	2.76e-08	78364992	78381845	14	14	1	rs4375670	1	rs4375670	G	C	-0.0164312	0.00295754	2.76e-08	0.197341	153354	Known
HEIGHT	358	16:79240730:G:GT	rs58331944	16	79240730	1.95e-09	79237939	79245930	22	22	1	rs58331944	1	rs58331944	G	GT	0.0160197	0.002669	1.95e-09	0.266925	153354	Known
HEIGHT	359	16:81550074:A:G	rs8057739	16	81550074	1.07e-10	81516228	81592748	46	46	6	rs8057739;rs13333942;rs66990614;rs60221524;rs2966106;rs9630657	2	rs8057739;rs13333942	A	G	0.0169505	0.00262531	1.07e-10	0.279761	153354	Known
HEIGHT	360	16:82200103:A:C	rs2967355	16	82200103	4.41e-09	82152710	82224469	57	54	1	rs2967355	1	rs2967355	A	C	0.0201266	0.00342976	4.41e-09	0.136214	153354	Known
HEIGHT	361	16:86709731:C:G	rs12932673	16	86709731	1.77e-10	86704396	86733521	18	15	2	rs12932673;rs12919935	1	rs12932673	G	C	-0.0160501	0.00251557	1.77e-10	0.323709	153354	Known
HEIGHT	362	16:88833409:G:T	rs889764	16	88833409	4.08e-10	88783449	88851310	31	29	4	rs7186082;rs8053350;rs889764;rs4782347	2	rs7186082;rs889764	T	G	0.0148624	0.00237761	4.08e-10	0.430788	153354	Known
HEIGHT	363	16:89704365:C:G	rs1126464	16	89704365	6.42e-49	89652814	89909429	282	268	21	rs78769349;rs12933774;rs62068700;rs149366615;rs3794636;rs258341;rs62068714;rs9673694;rs460879;rs11076608;rs62068366;rs12920315;rs17177912;rs143935879;rs75032725;rs2271912;rs2889542;rs377458627;rs1126464;rs62068737;rs3803690	3	rs78769349;rs377458627;rs1126464	C	G	0.0370642	0.00252133	6.42e-49	0.322235	153354	Known
HEIGHT	364	17:6940065:A:G	rs3744396	17	6940065	3.97e-13	6889540	7823379	253	240	11	rs7214906;rs434473;rs3744396;rs34741384;rs549646028;rs7209131;rs2228128;rs17806566;rs12453250;rs61745181;rs74605012	6	rs7214906;rs3744396;rs549646028;rs2228128;rs12453250;rs74605012	A	G	0.0299677	0.00412982	3.97e-13	0.0894727	153354	Known
HEIGHT	365	17:17369970:C:G	rs1242511	17	17369970	3.29e-08	17360050	17409401	54	53	1	rs1242511	1	rs1242511	C	G	0.013797	0.00249711	3.29e-08	0.334455	153354	Known
HEIGHT	366	17:21284673:A:T	rs4488509	17	21284673	1.87e-20	21180726	21284673	67	67	2	rs4488509;rs4986041	1	rs4488509	A	T	-0.0230878	0.00249075	1.87e-20	0.341025	153354	Known
HEIGHT	367	17:29251641:A:G	rs35840638	17	29251641	2.64e-14	28899024	29263700	103	96	2	rs35840638;rs9747364	1	rs35840638	A	G	-0.0404551	0.00531274	2.64e-14	0.0519387	153354	Known
HEIGHT	368	17:36925750:A:G	rs2075060	17	36925750	7.76e-26	36890949	37027984	105	94	13	rs2075060;rs58476110;rs12941407;rs228263;rs146912784;rs201210670;rs35799865;rs1985351;rs3785455;rs228230;rs228275;rs11658841;rs3744070	1	rs2075060	A	G	0.0287699	0.00273736	7.76e-26	0.244503	153354	Known
HEIGHT	369	17:38600092:A:G	rs598892	17	38600092	9.17e-20	38255262	38615982	70	69	10	rs598892;rs142677213;rs1009727;rs538399;rs71152641;rs2715553;rs16965741;rs59214602;rs525812;rs11650680	1	rs598892	A	G	-0.0215313	0.00236651	9.17e-20	0.459864	153354	Known
HEIGHT	370	17:41978756:G:T	rs231492	17	41978756	1.9e-08	41967346	41984849	3	3	1	rs231492	1	rs231492	T	G	-0.0135693	0.00241412	1.9e-08	0.388594	153354	Known
HEIGHT	371	17:43206154:A:C	rs138291949	17	43206154	5.76e-10	43188891	43262629	14	14	4	rs138291949;rs5820569;rs35625124;rs72832859	1	rs138291949	C	A	0.0282828	0.00456397	5.76e-10	0.0718794	153354	Known
HEIGHT	372	17:45632713:C:CT	rs11301327	17	45632713	2.23e-09	45498937	45786452	178	174	2	rs11301327;rs59061384	1	rs11301327	CT	C	-0.014287	0.00238901	2.23e-09	0.426073	153354	Known
HEIGHT	373	17:47016837:G:T	rs12232531	17	47016837	2.23e-17	46805443	47047868	351	340	14	rs12232531;rs146301099;rs11867603;rs10718451;rs11380752;rs8078510;rs3110600;rs71822134;rs5820726;rs546272759;rs9748002;rs6504584;rs145958275;rs11339083	1	rs12232531	G	T	0.0216994	0.00255853	2.23e-17	0.305727	153354	Known
HEIGHT	374	17:54260251:A:G	rs4281786	17	54260251	2.3e-14	54173463	54362985	180	178	8	rs4281786;rs59177695;rs55838125;rs11871341;rs11656623;rs58283151;rs11421223;rs7225261	1	rs4281786	A	G	0.0192818	0.00252622	2.3e-14	0.318674	153354	Known
HEIGHT	375	17:59491384:A:G	rs9892365	17	59491384	6.59e-55	59432838	59498250	96	95	15	rs60261365;rs11656616;rs9892365;rs34479028;rs7215995;rs11285069;rs7223224;rs11653176;rs7217891;rs4968556;rs3785837;rs2286528;rs2286525;rs11079429;rs2240736	2	rs60261365;rs9892365	A	G	0.0406086	0.00260205	6.59e-55	0.286742	153354	Known
HEIGHT	376	17:62004738:G:GTAAA	rs144724110	17	62004738	7.73e-58	61610820	62072637	545	521	18	rs79125397;rs148893845;rs12452187;rs78741424;rs8073500;rs3020619;rs2515649;rs36034247;rs144724110;rs2070720;rs8074344;rs34684062;rs8080613;rs11656511;rs9910406;rs10546974;rs11371747;rs12952532	5	rs79125397;rs8073500;rs3020619;rs144724110;rs12952532	GTAAA	G	0.0380965	0.00237639	7.73e-58	0.43411	153354	Known
HEIGHT	377	17:63563281:C:T	rs8073426	17	63563281	2.19e-16	63515466	63621192	79	72	7	rs8073426;rs11288573;rs55988818;rs4074947;rs11655966;rs3923087;rs4791164	2	rs8073426;rs4791164	C	T	-0.0202348	0.00246429	2.19e-16	0.356691	153354	Known
HEIGHT	378	17:67504218:G:GTT	rs35028767	17	67504218	1.76e-08	67494142	67527626	60	60	1	rs35028767	1	rs35028767	GTT	G	0.0134947	0.00239524	1.76e-08	0.408939	153354	Known
HEIGHT	379	17:68090207:C:T	rs11867479	17	68090207	1.26e-09	68037274	68101111	37	35	1	rs11867479	1	rs11867479	C	T	-0.014556	0.00239721	1.26e-09	0.410188	153354	Known
HEIGHT	380	17:68714096:A:G	rs740674	17	68714096	8.9e-10	68670273	68733063	97	94	1	rs740674	1	rs740674	G	A	-0.0209368	0.00341659	8.9e-10	0.137897	153354	Known
HEIGHT	381	17:69955292:A:G	rs9900357	17	69955292	1.74e-15	69861709	70013514	245	212	4	rs9900357;rs138918782;rs11077589;rs149026591	1	rs9900357	A	G	0.026993	0.00339164	1.74e-15	0.140009	153354	Known
HEIGHT	382	17:71124903:A:G	rs6501601	17	71124903	2.6e-08	71123063	71142376	10	8	1	rs6501601	1	rs6501601	A	G	-0.0138593	0.00248966	2.6e-08	0.339848	153354	Known
HEIGHT	383	17:75894388:A:T	rs16970642	17	75894388	2.12e-13	75842759	76110543	137	132	5	rs16970642;rs58999667;rs74434140;rs4789536;rs62078477	1	rs16970642	T	A	-0.0207439	0.00282588	2.12e-13	0.224174	153354	Known
HEIGHT	384	17:80471608:A:G	rs7212471	17	80471608	6.23e-12	80051183	80541103	448	435	3	rs569568425;rs7212471;rs552147071	2	rs569568425;rs7212471	G	A	0.0176326	0.00256504	6.23e-12	0.304531	153354	Known
HEIGHT	385	18:183621:C:T	rs16948415	18	183621	4.92e-19	97958	322151	194	178	6	rs16948415;rs72301501;rs75593448;rs668340;rs2663678;rs112640574	1	rs16948415	T	C	0.0216076	0.00242397	4.92e-19	0.383981	153354	Known
HEIGHT	386	18:2809160:C:T	rs71356070	18	2809160	3.47e-08	2709121	2825418	66	66	2	rs71356070;rs9952279	1	rs71356070	T	C	0.0157649	0.00285797	3.47e-08	0.21748	153354	Known
HEIGHT	387	18:20735408:C:T	rs4369779	18	20735408	9.34e-82	20324098	21546670	496	482	58	rs60839038;rs4800450;rs8096254;rs11082304;rs4800148;rs66779635;rs11874453;rs45626731;rs11662508;rs4638697;rs78970105;rs71161379;rs12963503;rs4369779;rs34187186;rs34495738;rs35799969;rs8093359;rs5823377;rs117923450;rs144942570;rs545987062;rs117244601;rs58596743;rs67630505;rs369768441;rs10713767;rs7240317;rs9958837;rs374962610;rs12959962;rs546010133;rs116900392;rs146653797;rs145482436;rs117296686;rs74486453;rs145251541;rs12965232;rs10210;rs7232992;rs56326430;rs9807648;rs2134062;rs4800157;rs74880460;rs7231073;rs6507568;rs77219082;rs139003711;rs139834326;rs145982904;rs549731477;rs59970087;rs112833448;rs1030525;rs6507703;rs11082838	9	rs60839038;rs4369779;rs116900392;rs12965232;rs10210;rs77219082;rs549731477;rs59970087;rs11082838	T	C	-0.0567467	0.00296299	9.34e-82	0.196728	153354	Known
HEIGHT	388	18:22816799:A:C	rs9964322	18	22816799	1.36e-09	22809501	22864876	30	30	2	rs9964322;rs8097035	1	rs9964322	A	C	-0.0146818	0.0024229	1.36e-09	0.385989	153354	Known
HEIGHT	389	18:33199585:C:G	rs79641095	18	33199585	3.84e-09	33199585	33302053	2	2	1	rs79641095	1	rs79641095	G	C	0.0246217	0.00417944	3.84e-09	0.087047	153354	Known
HEIGHT	390	18:34119047:C:T	rs1390430	18	34119047	1.27e-12	34012795	34122410	113	108	5	rs1390430;rs7245178;rs1513845;rs143558924;rs10502660	1	rs1390430	C	T	-0.0167748	0.00236338	1.27e-12	0.471442	153354	Known
HEIGHT	391	18:44932644:C:T	rs9959260	18	44932644	1.59e-09	44828605	44938671	27	26	2	rs9959260;rs79602607	1	rs9959260	T	C	-0.0189703	0.00314366	1.59e-09	0.168114	153354	Known
HEIGHT	392	18:46582359:A:G	rs16950303	18	46582359	4.09e-31	46515916	47054073	874	856	17	rs866245;rs16950303;rs1290500;rs9946152;rs62104570;rs28731147;rs570695572;rs565203184;rs60901553;rs78131007;rs553629821;rs34068137;rs7237579;rs16950234;rs10853574;rs357893;rs74475730	2	rs866245;rs16950303	G	A	-0.0294547	0.00253908	4.09e-31	0.31544	153354	Known
HEIGHT	393	18:57828637:A:G	rs2331841	18	57828637	8.16e-20	57728947	57914679	286	278	10	rs2331841;rs75649442;rs5825391;rs489693;rs34439342;rs71336378;rs5825382;rs35929746;rs145951492;rs376804643	1	rs2331841	A	G	0.0246223	0.00270247	8.16e-20	0.254444	153354	Known
HEIGHT	394	18:74979601:A:G	rs58980065	18	74979601	1.07e-12	74972027	75009380	31	23	1	rs58980065	1	rs58980065	G	A	-0.0311222	0.00437006	1.07e-12	0.0787198	153354	Known
HEIGHT	395	19:1138376:C:G	rs74839330	19	1138376	1.88e-08	1125988	1146793	30	30	1	rs74839330	1	rs74839330	C	G	0.0166038	0.00295291	1.88e-08	0.199688	153354	Known
HEIGHT	396	19:2194896:C:T	rs2269879	19	2194896	4.45e-13	2115036	2250528	87	83	10	rs78124212;rs147976118;rs80224142;rs34656141;rs2269879;rs2074860;rs4806833;rs4807216;rs8112948;rs3815146	2	rs78124212;rs2269879	T	C	-0.0229066	0.00316343	4.45e-13	0.166924	153354	Known
HEIGHT	397	19:3471615:C:CAA	rs563754405	19	3471615	2.9e-10	3196667	3478646	28	27	3	rs12460720;rs122691;rs563754405	2	rs12460720;rs563754405	CAA	C	-0.022239	0.0035276	2.9e-10	0.12789	153354	Known
HEIGHT	398	19:4072744:A:G	rs62131558	19	4072744	4.32e-08	4054702	4080424	16	16	1	rs62131558	1	rs62131558	G	A	0.034244	0.00625206	4.32e-08	0.0369896	153354	Known
HEIGHT	399	19:7228165:C:T	rs890860	19	7228165	2.76e-11	7192593	7249597	46	43	8	rs890860;rs10420008;rs1346490;rs2042904;rs7508679;rs11404027;rs113829911;rs7245777	2	rs890860;rs11404027	T	C	-0.0162462	0.00243988	2.76e-11	0.368562	153354	Known
HEIGHT	400	19:8657871:C:G	rs34134669	19	8657871	3.4e-12	8636465	8669931	20	20	2	rs34134669;rs7260282	2	rs34134669;rs7260282	C	G	-0.0257049	0.00369314	3.4e-12	0.115289	153354	Known
HEIGHT	401	19:10770767:C:G	rs12459481	19	10770767	5.89e-36	10472933	11174496	580	571	36	rs62131887;rs12459219;rs112947570;rs35340369;rs373093467;rs2738039;rs10408934;rs3760647;rs12459481;rs12459624;rs34019172;rs34413054;rs5827115;rs28729258;rs2278444;rs77378520;rs35981174;rs142917306;rs35791729;rs78846934;rs35583098;rs2163800;rs8104020;rs2304162;rs34986004;rs12462981;rs60987736;rs76359824;rs2288903;rs76707269;rs117977074;rs148172637;rs76434079;rs2288902;rs78665011;rs78218585	6	rs62131887;rs35340369;rs12459481;rs76707269;rs78665011;rs78218585	G	C	-0.0316883	0.00253126	5.89e-36	0.318374	153354	Known
HEIGHT	402	19:12172847:A:G	rs149870361	19	12172847	1.05e-08	12017954	12196126	60	57	1	rs149870361	1	rs149870361	A	G	0.0304311	0.00531718	1.05e-08	0.0518474	153354	Known
HEIGHT	403	19:17245562:A:G	rs4808577	19	17245562	3.26e-15	17231611	17285754	73	73	4	rs4808577;rs112219961;rs2305769;rs76932450	1	rs4808577	G	A	-0.0197089	0.00250097	3.26e-15	0.331537	153354	Known
HEIGHT	404	19:41932612:C:T	rs284663	19	41932612	5.12e-17	41848347	41947242	187	179	3	rs284663;rs12461895;rs8103493	1	rs284663	T	C	-0.0197697	0.00235808	5.12e-17	0.475348	153354	Known
HEIGHT	405	19:48127103:C:CT	rs532673035	19	48127103	7.2e-09	48105932	48137556	22	22	1	rs532673035	1	rs532673035	C	CT	-0.0194181	0.00335589	7.2e-09	0.144447	153354	Known
HEIGHT	406	19:52156196:A:G	rs117983296	19	52156196	8.47e-11	52151253	52189439	97	91	2	rs117983296;rs2218886	1	rs117983296	G	A	-0.0197115	0.00303628	8.47e-11	0.18514	153354	Known
HEIGHT	407	19:55882040:C:G	rs80179286	19	55882040	2.14e-08	55862740	55886518	17	17	1	rs80179286	1	rs80179286	C	G	-0.045814	0.00818064	2.14e-08	0.0211243	153354	Known
HEIGHT	408	20:4101800:C:T	rs1741344	20	4101800	1.2e-11	4088742	4105279	24	22	2	rs1741344;rs16989226	1	rs1741344	C	T	0.0220914	0.00325814	1.2e-11	0.154557	153354	Known
HEIGHT	409	20:6624443:A:G	rs1321434	20	6624443	6.58e-28	6185624	6716175	509	497	29	rs6054008;rs12624353;rs193199315;rs150721116;rs151168765;rs6133334;rs2145276;rs1321453;rs140415827;rs964220;rs6140015;rs535160593;rs73613667;rs2180686;rs112484364;rs1321434;rs2145272;rs4815897;rs6054274;rs11478250;rs200792118;rs1321451;rs6038554;rs56214759;rs1008228;rs6117383;rs13037957;rs6054484;rs117473093	7	rs6054008;rs193199315;rs151168765;rs1321434;rs56214759;rs6054484;rs117473093	A	G	0.0336317	0.00307114	6.58e-28	0.180028	153354	Known
HEIGHT	410	20:7291921:G:T	rs75479361	20	7291921	4.43e-08	7255752	7365961	36	36	1	rs75479361	1	rs75479361	G	T	-0.019854	0.00362767	4.43e-08	0.120339	153354	Known
HEIGHT	411	20:8508498:A:G	rs73598282	20	8508498	5.1e-22	8504593	8524349	25	24	6	rs73598282;rs6055882;rs2064271;rs6516375;rs1569604;rs2179441	2	rs73598282;rs2179441	A	G	-0.0301904	0.00312975	5.1e-22	0.170824	153354	Known
HEIGHT	412	20:13262487:C:T	rs719628	20	13262487	1.27e-08	13259045	13266552	7	7	1	rs719628	1	rs719628	C	T	0.0134442	0.0023627	1.27e-08	0.456552	153354	Known
HEIGHT	413	20:17598240:A:G	rs4814630	20	17598240	4.01e-09	17546574	17607832	37	37	1	rs4814630	1	rs4814630	A	G	-0.0138393	0.00235213	4.01e-09	0.493352	153354	Known
HEIGHT	414	20:21199624:A:G	rs4305335	20	21199624	3.06e-22	20884858	21687344	388	383	15	rs17742833;rs77736295;rs11476735;rs56706307;rs138696645;rs11481230;rs910803;rs4305335;rs2328621;rs1000176;rs144020852;rs8114956;rs910976;rs10485626;rs17861031	4	rs17742833;rs56706307;rs4305335;rs17861031	A	G	0.0229585	0.00236721	3.06e-22	0.44513	153354	Known
HEIGHT	415	20:32263624:C:G	rs3213180	20	32263624	1.48e-22	31213647	32378005	434	421	23	rs6141768;rs6119939;rs6120012;rs3213180;rs6059412;rs57668191;rs12481237;rs561726919;rs75166532;rs6142020;rs4911323;rs1889538;rs140253341;rs158673;rs543438666;rs137921379;rs564828292;rs2889768;rs11477069;rs5841147;rs2747559;rs547713677;rs2281402	4	rs6141768;rs6120012;rs3213180;rs11477069	C	G	-0.024983	0.00255656	1.48e-22	0.30708	153354	Known
HEIGHT	416	20:34023962:A:G	rs224333	20	34023962	1.05e-84	33296964	34793699	1560	1506	57	rs61501849;rs6142299;rs6060269;rs138331163;rs57329180;rs577067524;rs6058209;rs58804088;rs554703879;rs2425044;rs74601786;rs6088788;rs6088765;rs572818150;rs144737824;rs141425064;rs932561;rs117120850;rs4911182;rs6120946;rs538827494;rs34747030;rs140592974;rs149394340;rs5841203;rs224333;rs142063613;rs587622311;rs529624577;rs142187075;rs545471525;rs551270728;rs79643801;rs117145262;rs55804447;rs6119628;rs6120998;rs11476679;rs568415303;rs532201406;rs4563314;rs2425146;rs113938713;rs7266028;rs371026258;rs6060731;rs61675932;rs11469423;rs201662360;rs117658625;rs572567637;rs71184082;rs11696789;rs59142512;rs12481423;rs6060314;rs13037376	8	rs61501849;rs577067524;rs144737824;rs117120850;rs224333;rs117658625;rs572567637;rs12481423	A	G	0.0521336	0.00267321	1.05e-84	0.265644	153354	Known
HEIGHT	417	20:35838931:C:CTT	rs60634222	20	35838931	7.78e-21	35351408	35873195	481	467	11	rs60634222;rs1534974;rs1146257;rs1291128;rs1063121;rs11483809;rs6102991;rs60083687;rs6073285;rs6065786;rs373838278	1	rs60634222	CTT	C	-0.0221784	0.00236883	7.78e-21	0.453532	153354	Known
HEIGHT	418	20:39986399:C:T	rs12624683	20	39986399	1.95e-14	39614783	40254765	147	136	4	rs12624683;rs6124305;rs6102370;rs2294577	2	rs12624683;rs2294577	T	C	-0.0182235	0.00238092	1.95e-14	0.430051	153354	Known
HEIGHT	419	20:47843620:C:T	rs11907497	20	47843620	9.47e-10	47513021	47930866	156	150	2	rs11907497;rs6012557	1	rs11907497	C	T	0.0273227	0.00446589	9.47e-10	0.0755083	153354	Known
HEIGHT	420	20:48603419:G:GTT	rs11468898	20	48603419	5.72e-09	48592847	48975411	61	61	2	rs11468898;rs6063502	2	rs11468898;rs6063502	G	GTT	-0.0221626	0.00380486	5.72e-09	0.107297	153354	Known
HEIGHT	421	20:50952164:A:G	rs6021865	20	50952164	1.68e-09	50809966	51073679	152	149	2	rs6021865;rs3035502	1	rs6021865	A	G	-0.0162255	0.00269246	1.68e-09	0.257747	153354	Known
HEIGHT	422	20:54910149:A:AT	rs545163489	20	54910149	8.16e-09	54841008	54912635	16	16	1	rs545163489	1	rs545163489	AT	A	-0.0163714	0.00283973	8.16e-09	0.220875	153354	Known
HEIGHT	423	20:57472043:A:G	rs2057291	20	57472043	4.08e-52	57245302	57537113	233	228	29	rs4544502;rs140499042;rs6100224;rs201174401;rs6128442;rs149414649;rs149039847;rs1969722;rs76397210;rs58744877;rs140164835;rs12481348;rs1022697;rs3842443;rs6123836;rs6015371;rs138461295;rs2057291;rs7121;rs3730168;rs6015400;rs234630;rs234627;rs538678187;rs2180696;rs6100269;rs3730170;rs3730177;rs2865718	5	rs4544502;rs149414649;rs3842443;rs2057291;rs6100269	A	G	-0.0386068	0.00254148	4.08e-52	0.315329	153354	Known
HEIGHT	424	20:61582138:C:T	rs2255817	20	61582138	3.77e-09	61505105	61585706	66	65	1	rs2255817	1	rs2255817	C	T	0.0143723	0.00243848	3.77e-09	0.372015	153354	Known
HEIGHT	425	21:39670982:C:G	rs9983533	21	39670982	2.25e-13	39633192	39698930	74	69	3	rs9983533;rs2298333;rs2836307	1	rs9983533	G	C	0.0188168	0.00256602	2.25e-13	0.304025	153354	Known
HEIGHT	426	22:33056300:A:G	rs114824713	22	33056300	8.71e-39	33001276	33133945	188	180	13	rs114824713;rs200519597;rs76960701;rs5754227;rs2078504;rs9621545;rs2413145;rs73154347;rs2858223;rs9619283;rs74704305;rs743758;rs561164608	1	rs114824713	G	A	0.0338923	0.0026019	8.71e-39	0.288362	153354	Known
HEIGHT	427	22:35701651:C:CAA	rs137868113	22	35701651	2.82e-08	35638115	35717246	162	159	1	rs137868113	1	rs137868113	CAA	C	-0.0131501	0.00236829	2.82e-08	0.45499	153354	Known
HEIGHT	428	22:46482948:C:T	rs9626891	22	46482948	7.13e-32	45696695	46496366	152	137	6	rs2882538;rs136029;rs1894617;rs34103900;rs9626891;rs910923	3	rs2882538;rs136029;rs9626891	C	T	0.0414204	0.00352537	7.13e-32	0.128484	153354	Known
BMI	1	1:7100292:A:G	rs6577408	1	7100292	3.05e-11	6644723	7110988	145	143	2	rs12133876;rs6577408	2	rs12133876;rs6577408	G	A	-0.0260902	0.00392673	3.05e-11	0.237572	153745	Known
BMI	2	1:74992546:C:G	rs6604866	1	74992546	5.45e-09	74989125	75006720	22	22	1	rs6604866	1	rs6604866	C	G	-0.0296735	0.00508732	5.45e-09	0.123718	153745	Known
BMI	3	1:75790373:C:T	rs12562924	1	75790373	3.12e-09	75717542	75815765	68	62	2	rs12562924;rs1144298	1	rs12562924	C	T	0.0272824	0.00460459	3.12e-09	0.156841	153745	Novel
BMI	4	1:107886546:C:T	rs17018807	1	107886546	3.46e-08	107877785	107911006	44	40	1	rs17018807	1	rs17018807	T	C	0.0248377	0.00450263	3.46e-08	0.165583	153745	Known
BMI	5	1:110100913:C:T	rs503558	1	110100913	2.2e-09	110080809	110156212	53	52	1	rs503558	1	rs503558	T	C	0.022028	0.00368222	2.2e-09	0.291359	153745	Known
BMI	6	1:151424919:G:T	rs72633639	1	151424919	1.85e-14	151358418	151495330	48	47	3	rs72633639;rs4970916;rs4971038	1	rs72633639	G	T	0.0261833	0.00341799	1.85e-14	0.404615	153745	Known
BMI	7	1:173858524:C:T	rs4652298	1	173858524	3.29e-12	173389102	175049379	935	897	14	rs4652298;rs57104242;rs542743644;rs35670849;rs77398830;rs370074490;rs67180872;rs1381025;rs200972272;rs147477223;rs12561796;rs151107356;rs74527997;rs61827378	2	rs4652298;rs74527997	T	C	0.0260043	0.0037337	3.29e-12	0.27983	153745	Known
BMI	8	1:177889025:A:C	rs539515	1	177889025	1.71e-70	177791775	177936599	255	249	32	rs2068973;rs4282773;rs4285659;rs74128170;rs6670873;rs2094510;rs539515;rs35612313;rs575908;rs522367;rs10913469;rs10159282;rs945640;rs10798585;rs5778963;rs78171092;rs7518576;rs1415086;rs4650983;rs630372;rs72007558;rs8223;rs500142;rs61816275;rs12040910;rs560415;rs1336782;rs842192;rs12093771;rs58689292;rs531385;rs10798586	5	rs2068973;rs539515;rs72007558;rs560415;rs10798586	C	A	0.0690017	0.00388736	1.71e-70	0.246802	153745	Known
BMI	9	1:190418653:C:T	rs1171023	1	190418653	2.89e-08	190397784	190512090	46	43	1	rs1171023	1	rs1171023	T	C	-0.0188583	0.00339914	2.89e-08	0.414274	153745	Known
BMI	10	1:203316102:A:G	rs16851349	1	203316102	2.11e-09	203315624	203320408	9	8	1	rs16851349	1	rs16851349	G	A	0.0214213	0.00357677	2.11e-09	0.326131	153745	Known
BMI	11	2:632904:A:G	rs35802221	2	632904	1.71e-63	104197	672745	519	507	18	rs79716074;rs1136507;rs112072798;rs6710140;rs4292124;rs10180960;rs6736712;rs4318419;rs6753148;rs35802221;rs71392529;rs80129021;rs6548242;rs7597461;rs12999373;rs10205787;rs66663409;rs139866447	5	rs79716074;rs112072798;rs10180960;rs35802221;rs139866447	A	G	-0.0978752	0.00581856	1.71e-63	0.0912225	153745	Known
BMI	12	2:2170631:G:T	rs17039361	2	2170631	5.73e-09	2167060	2183358	3	3	1	rs17039361	1	rs17039361	G	T	-0.0209771	0.00360148	5.73e-09	0.314618	153745	Novel
BMI	13	2:6141043:A:C	rs1554739	2	6141043	4.83e-09	6125140	6168908	61	58	1	rs1554739	1	rs1554739	A	C	-0.0200474	0.00342523	4.83e-09	0.39919	153745	Known
BMI	14	2:25150296:A:G	rs10182181	2	25150296	3.07e-34	24695654	25453968	992	955	27	rs10182181;rs4558547;rs28445639;rs375202149;rs893594;rs13010695;rs563438610;rs493090;rs12992354;rs75241800;rs535207909;rs530645429;rs77442664;rs70947845;rs11308691;rs10577242;rs1056074;rs58125520;rs35609705;rs35610206;rs10204266;rs11357886;rs10189702;rs13022041;rs141162830;rs6718083;rs537100416	3	rs10182181;rs11357886;rs141162830	G	A	0.0410271	0.00336257	3.07e-34	0.448857	153745	Known
BMI	15	2:27731739:C:CTT	rs553027038	2	27731739	6.03e-12	27499139	28066122	135	128	4	rs117552569;rs1260326;rs13006480;rs553027038	2	rs117552569;rs553027038	CTT	C	0.0247053	0.00359146	6.03e-12	0.3207	153745	Known
BMI	16	2:54081815:C:T	rs80328470	2	54081815	3.12e-13	53862735	54436965	241	135	2	rs80328470;rs11891079	1	rs80328470	C	T	-0.120476	0.0165281	3.12e-13	0.0103548	153745	Known
BMI	17	2:59048875:C:T	rs62144568	2	59048875	2.56e-08	59041375	59094800	19	18	1	rs62144568	1	rs62144568	C	T	0.0230701	0.0041423	2.56e-08	0.206039	153745	Known
BMI	18	2:104806228:A:C	rs34385985	2	104806228	1.01e-08	104754967	104817063	9	9	1	rs34385985	1	rs34385985	A	C	0.0277738	0.0048477	1.01e-08	0.139299	153745	Known
BMI	19	2:169133031:G:T	rs6741771	2	169133031	7.58e-09	169091942	169159689	58	57	2	rs6741771;rs2390669	1	rs6741771	T	G	-0.0230951	0.00399734	7.58e-09	0.228603	153745	Known
BMI	20	2:181514186:C:T	rs4991630	2	181514186	1.72e-11	181320278	181626750	170	169	6	rs4991630;rs6433857;rs12622267;rs6433860;rs1840111;rs61672347	1	rs4991630	C	T	-0.0253348	0.00376579	1.72e-11	0.27208	153745	Known
BMI	21	2:212268240:A:C	rs1816532	2	212268240	3.02e-08	212215944	212302127	70	68	2	rs1816532;rs140907263	1	rs1816532	C	A	-0.019149	0.0034564	3.02e-08	0.377677	153745	Known
BMI	22	2:229023667:A:G	rs4973075	2	229023667	1.56e-08	228972580	229126497	128	126	1	rs4973075	1	rs4973075	G	A	-0.0201082	0.00355572	1.56e-08	0.327396	153745	Known
BMI	23	2:242618321:C:T	rs150619009	2	242618321	2.55e-08	242546395	242618321	30	30	1	rs150619009	1	rs150619009	T	C	0.0412459	0.00740564	2.55e-08	0.0541709	153745	Known
BMI	24	3:23205082:C:G	rs60118170	3	23205082	6.83e-15	23179475	23638211	183	180	4	rs60118170;rs56223303;rs6764347;rs138355378	1	rs60118170	G	C	0.0271731	0.00348926	6.83e-15	0.362571	153745	Known
BMI	25	3:25116582:A:G	rs4858697	3	25116582	9.49e-11	25077259	25141824	34	34	2	rs4858697;rs10628337	1	rs4858697	A	G	-0.0220756	0.00340947	9.49e-11	0.406976	153745	Known
BMI	26	3:42303074:G:T	rs4377469	3	42303074	1.72e-09	42303074	42415075	138	134	3	rs4377469;rs112676355;rs9681504	2	rs4377469;rs112676355	G	T	-0.0216398	0.00359336	1.72e-09	0.318329	153745	Known
BMI	27	3:50161717:A:C	rs2856236	3	50161717	4.13e-13	49557857	50176259	400	396	9	rs2856236;rs577934120;rs7629936;rs562134801;rs111873781;rs374984650;rs6800913;rs5848908;rs2071208	1	rs2856236	A	C	0.0303243	0.00418186	4.13e-13	0.20093	153745	Known
BMI	28	3:52881096:A:T	rs2001735	3	52881096	5.48e-19	52215002	53175017	776	750	23	rs2001735;rs74338500;rs9985365;rs34584015;rs34095086;rs112232020;rs546886707;rs2564951;rs11709427;rs6794389;rs1080500;rs352157;rs67409736;rs4234634;rs71615865;rs550913355;rs34758458;rs34449110;rs60393602;rs530829730;rs4687551;rs3755804;rs4687662	1	rs2001735	T	A	0.0308148	0.00346151	5.48e-19	0.374819	153745	Known
BMI	29	3:84774861:C:T	rs62255511	3	84774861	1.21e-11	84200533	84835951	821	804	7	rs141135711;rs73123046;rs10575494;rs4518142;rs60750563;rs62255511;rs9839064	2	rs141135711;rs62255511	C	T	0.0229331	0.00338285	1.21e-11	0.42698	153745	Known
BMI	30	3:105269442:A:G	rs3772543	3	105269442	8.79e-09	105086085	105311270	40	39	1	rs3772543	1	rs3772543	G	A	-0.0273754	0.00475886	8.79e-09	0.144993	153745	Novel
BMI	31	3:115102814:A:G	rs9815805	3	115102814	1.93e-09	114634248	115121958	286	278	2	rs9815805;rs5851940	1	rs9815805	G	A	-0.0221604	0.00369134	1.93e-09	0.290016	153745	Novel
BMI	32	3:131732420:C:T	rs6802764	3	131732420	8.82e-09	131729115	131742623	26	23	1	rs6802764	1	rs6802764	T	C	0.0222465	0.00386758	8.82e-09	0.249667	153745	Known
BMI	33	3:141338415:A:G	rs295300	3	141338415	3.76e-15	141074870	141338415	141	140	5	rs295300;rs55715186;rs537247715;rs9289630;rs4683611	1	rs295300	A	G	0.0287199	0.00365261	3.76e-15	0.302293	153745	Known
BMI	34	3:161415824:G:T	rs73168043	3	161415824	6.25e-09	161409329	161493558	57	54	1	rs73168043	1	rs73168043	T	G	0.02587	0.00445276	6.25e-09	0.170806	153745	Known
BMI	35	3:185822353:G:T	rs10513801	3	185822353	7.67e-11	185754239	185840443	39	36	1	rs10513801	1	rs10513801	G	T	-0.0707389	0.0108712	7.67e-11	0.0244463	153745	Known
BMI	36	4:30386566:A:G	rs184917084	4	30386566	1.49e-08	30234909	30386566	100	92	1	rs184917084	1	rs184917084	A	G	-0.0230719	0.0040747	1.49e-08	0.21629	153745	Known
BMI	37	4:31957872:A:G	rs1403534	4	31957872	1.74e-08	31936159	32260073	256	246	2	rs1403534;rs73227282	2	rs1403534;rs73227282	G	A	-0.0276112	0.00489925	1.74e-08	0.134248	153745	Novel
BMI	38	4:45175691:C:T	rs13130484	4	45175691	1.26e-41	44418391	45330751	462	441	10	rs12498157;rs7679812;rs35835974;rs7687039;rs7657226;rs13130484;rs72063704;rs12648321;rs7681146;rs4974507	3	rs12498157;rs7679812;rs13130484	T	C	0.0502177	0.0037154	1.26e-41	0.283164	153745	Known
BMI	39	4:61230437:C:G	rs12644754	4	61230437	2.68e-08	61184347	61249246	15	15	1	rs12644754	1	rs12644754	G	C	-0.0253431	0.00455704	2.68e-08	0.160513	153745	Novel
BMI	40	4:65827424:C:G	rs6838638	4	65827424	2.55e-09	65785318	65900170	192	192	1	rs6838638	1	rs6838638	C	G	0.0199666	0.00335108	2.55e-09	0.483772	153745	Known
BMI	41	4:113310635:C:T	rs965012	4	113310635	3.55e-11	113251177	113323430	47	45	4	rs965012;rs6839605;rs2240033;rs4833405	1	rs965012	C	T	-0.0222663	0.00336269	3.55e-11	0.453098	153745	Known
BMI	42	5:43192625:C:CAAGG	rs138718255	5	43192625	2.05e-12	42921701	43255239	290	278	3	rs138718255;rs77857448;rs144905547	1	rs138718255	CAAGG	C	-0.0328325	0.00466959	2.05e-12	0.15115	153745	Known
BMI	43	5:60642595:C:T	rs4604142	5	60642595	4.77e-10	60585889	60843706	176	172	2	rs4604142;rs6870349	1	rs4604142	T	C	-0.0295021	0.00473822	4.77e-10	0.146372	153745	Known
BMI	44	5:63944519:C:T	rs1459192	5	63944519	7.63e-10	63919557	63966889	39	38	1	rs1459192	1	rs1459192	T	C	-0.023145	0.0037619	7.63e-10	0.270701	153745	Known
BMI	45	5:75010002:C:T	rs6864091	5	75010002	8.05e-10	74562564	75037520	102	98	3	rs6864091;rs66787104;rs7730493	1	rs6864091	T	C	0.0207992	0.00338528	8.05e-10	0.435331	153745	Known
BMI	46	5:87978252:C:T	rs16903285	5	87978252	3.6e-18	87783713	88001798	177	173	9	rs16903285;rs573924242;rs571054239;rs1490;rs2067919;rs147449258;rs61378577;rs28115;rs147061843	1	rs16903285	C	T	0.0291171	0.00335029	3.6e-18	0.488465	153745	Known
BMI	47	5:95843763:C:T	rs261982	5	95843763	2.86e-22	95824009	95948346	171	159	6	rs261982;rs155212;rs533558053;rs261229;rs552788466;rs77135132	1	rs261982	T	C	0.0328508	0.00338484	2.86e-22	0.434541	153745	Known
BMI	48	5:114210843:C:G	rs7733877	5	114210843	1.3e-08	114130461	114430654	245	240	1	rs7733877	1	rs7733877	G	C	0.0191227	0.00336281	1.3e-08	0.466786	153745	Known
BMI	49	5:122678210:G:GT	rs11306701	5	122678210	6.94e-10	122652493	122815667	97	96	3	rs11306701;rs4835799;rs76072750	1	rs11306701	GT	G	0.0206802	0.00335313	6.94e-10	0.475186	153745	Known
BMI	50	5:167100706:C:T	rs1459073	5	167100706	4.21e-08	167082800	167112601	14	12	1	rs1459073	1	rs1459073	C	T	0.0186263	0.00339782	4.21e-08	0.419555	153745	Known
BMI	51	5:173297164:C:G	rs13190618	5	173297164	1.46e-08	173272845	173394166	71	71	1	rs13190618	1	rs13190618	G	C	0.0189781	0.00334901	1.46e-08	0.498589	153745	Known
BMI	52	5:176521456:C:T	rs2011077	5	176521456	7.11e-10	176509584	176749588	197	193	2	rs2011077;rs11949435	1	rs2011077	C	T	0.0209169	0.00339366	7.11e-10	0.416423	153745	Known
BMI	53	6:1313470:C:T	rs4435985	6	1313470	1.63e-08	1313078	1313470	2	2	1	rs4435985	1	rs4435985	T	C	0.0201848	0.0035744	1.63e-08	0.324641	153745	Novel
BMI	54	6:20686996:A:C	rs9368222	6	20686996	6.28e-11	20622352	20727570	124	124	1	rs9368222	1	rs9368222	A	C	-0.0219508	0.00335798	6.28e-11	0.465501	153745	Known
BMI	55	6:28918380:A:G	rs55761047	6	28918380	3.58e-12	25755245	29352589	1122	1027	18	rs35231291;rs11963727;rs6917419;rs74477577;rs6940116;rs138812762;rs70981132;rs374395051;rs9379976;rs55761047;rs535182466;rs71550128;rs3117434;rs55657126;rs16894771;rs536927990;rs544109409;rs209131	3	rs35231291;rs6940116;rs55761047	G	A	-0.0245068	0.00352477	3.58e-12	0.349436	153745	Known
BMI	56	6:42280877:A:G	rs902962	6	42280877	2.32e-08	42280877	42281247	2	2	1	rs902962	1	rs902962	G	A	-0.0218683	0.00391471	2.32e-08	0.237764	153745	Known
BMI	57	6:50784880:C:G	rs2744475	6	50784880	6.87e-40	50576468	51312010	389	372	16	rs12528998;rs74388152;rs144157017;rs553299864;rs3798519;rs3798526;rs56046189;rs544948596;rs9369981;rs9395644;rs78648104;rs2744475;rs148760475;rs34926599;rs77166644;rs58330009	5	rs12528998;rs56046189;rs2744475;rs77166644;rs58330009	G	C	0.045389	0.00343378	6.87e-40	0.389762	153745	Known
BMI	58	6:53959388:C:CT	rs67466778	6	53959388	3.35e-09	53896155	53959388	46	43	4	rs67466778;rs9382280;rs368630379;rs582710	1	rs67466778	CT	C	0.0218501	0.003695	3.35e-09	0.291486	153745	Known
BMI	59	6:54828401:A:C	rs6918874	6	54828401	1.88e-08	54748681	55008542	153	132	1	rs6918874	1	rs6918874	C	A	0.0278396	0.00495121	1.88e-08	0.131747	153745	Known
BMI	60	6:91672402:A:T	rs77758956	6	91672402	4.46e-08	91640001	91691738	66	66	1	rs77758956	1	rs77758956	T	A	-0.025391	0.00464043	4.46e-08	0.155238	153745	Novel
BMI	61	6:109000742:A:G	rs4946935	6	109000742	2.54e-08	108861264	109020723	71	69	1	rs4946935	1	rs4946935	A	G	-0.0225248	0.00404347	2.54e-08	0.220716	153745	Known
BMI	62	6:117506042:G:T	rs200564310	6	117506042	2.02e-08	117401992	117527267	67	62	1	rs200564310	1	rs200564310	G	T	-0.0210599	0.00375401	2.02e-08	0.274305	153745	Known
BMI	63	6:131936206:C:CAA	rs546186836	6	131936206	1.52e-11	131898208	131973932	40	38	2	rs546186836;rs59196638	1	rs546186836	CAA	C	0.0230112	0.00341127	1.52e-11	0.406589	153745	Known
BMI	64	6:146460958:C:T	rs59686912	6	146460958	7.29e-09	146447172	146660843	85	81	1	rs59686912	1	rs59686912	T	C	0.0326323	0.00564169	7.29e-09	0.0974959	153745	Novel
BMI	65	6:156983032:C:T	rs73583384	6	156983032	2.64e-10	156970791	157041276	77	73	3	rs73583384;rs78653691;rs75047362	1	rs73583384	C	T	0.0286597	0.00453561	2.64e-10	0.163719	153745	Known
BMI	66	7:69867459:C:T	rs6460544	7	69867459	3.71e-08	69375390	69948791	38	36	1	rs6460544	1	rs6460544	C	T	0.022788	0.00414005	3.71e-08	0.206195	153745	Known
BMI	67	7:76686666:A:T	rs199842217	7	76686666	7.84e-12	76552745	76723361	104	102	7	rs199842217;rs71554214;rs202136286;rs73144267;rs373992075;rs62473676;rs145696062	1	rs199842217	A	T	0.0235811	0.00344678	7.84e-12	0.377668	153745	Known
BMI	68	7:77835255:G:T	rs1969441	7	77835255	1.6e-13	77825707	77838526	26	25	3	rs1969441;rs13311522;rs67073434	1	rs1969441	G	T	-0.0250274	0.00339195	1.6e-13	0.424713	153745	Known
BMI	69	7:99007392:C:CG	rs370621425	7	99007392	9.12e-12	98887802	99342330	300	293	4	rs370621425;rs141579238;rs35513718;rs35496524	1	rs370621425	C	CG	-0.0298711	0.00438013	9.12e-12	0.177762	153745	Known
BMI	70	7:114341005:A:T	rs6953335	7	114341005	3.53e-10	114293859	114460320	70	70	1	rs6953335	1	rs6953335	T	A	-0.0212046	0.00338003	3.53e-10	0.435273	153745	Known
BMI	71	7:138817193:C:T	rs11525873	7	138817193	1.04e-10	138785283	138874416	7	7	2	rs11525873;rs201321374	1	rs11525873	C	T	-0.0236764	0.00366444	1.04e-10	0.295528	153745	Known
BMI	72	8:9743290:G:GA	rs11318603	8	9743290	2.08e-08	9718747	9791143	59	59	2	rs11318603;rs12548011	1	rs11318603	GA	G	-0.0188596	0.00336484	2.08e-08	0.451247	153745	Known
BMI	73	8:14987567:A:T	rs12056853	8	14987567	2.49e-08	14979482	14999817	10	10	1	rs12056853	1	rs12056853	A	T	0.0257531	0.00462046	2.49e-08	0.155742	153745	Novel
BMI	74	8:17779957:A:G	rs74612948	8	17779957	4.8e-10	17689483	17931117	174	167	4	rs74612948;rs208022;rs11463653;rs34154645	1	rs74612948	A	G	0.0230916	0.00370925	4.8e-10	0.285996	153745	Novel
BMI	75	8:27970960:G:T	rs3213998	8	27970960	2.83e-15	27922867	28071119	145	143	8	rs3213998;rs34545774;rs34150396;rs11315264;rs13257057;rs10107497;rs1947384;rs6558035	1	rs3213998	T	G	-0.0291155	0.00368625	2.83e-15	0.289886	153745	Known
BMI	76	8:34360014:A:G	rs560005671	8	34360014	3.37e-11	34100851	34586878	664	636	11	rs77782358;rs11367268;rs531123626;rs34078764;rs12677593;rs112468596;rs13279747;rs6998084;rs560005671;rs138785596;rs201489629	2	rs77782358;rs560005671	A	G	-0.0247184	0.00372862	3.37e-11	0.280998	153745	Known
BMI	77	8:64618026:A:G	rs790561	8	64618026	2.56e-08	64498559	64717491	58	57	1	rs790561	1	rs790561	A	G	0.0217653	0.00390841	2.56e-08	0.242548	153745	Known
BMI	78	8:76635331:A:G	rs10091932	8	76635331	2.19e-17	76442294	77322453	940	901	14	rs10091932;rs2060604;rs4007374;rs79268940;rs34867423;rs1993620;rs2941465;rs2922767;rs5741680;rs74451714;rs58064015;rs12543819;rs7826296;rs180871770	4	rs10091932;rs58064015;rs12543819;rs180871770	A	G	0.0315679	0.0037212	2.19e-17	0.282741	153745	Known
BMI	79	8:81429864:C:T	rs28588720	8	81429864	4.11e-14	81353654	81461922	122	115	3	rs28588720;rs11332078;rs33923949	1	rs28588720	C	T	-0.0321326	0.0042518	4.11e-14	0.190322	153745	Known
BMI	80	8:94588942:A:G	rs7014466	8	94588942	4.69e-14	94304095	94910139	339	332	12	rs17779466;rs202120277;rs16915883;rs7014466;rs4529436;rs4385439;rs111765822;rs574648986;rs7006918;rs57976952;rs34198234;rs4336580	2	rs17779466;rs7014466	G	A	-0.0252464	0.00334824	4.69e-14	0.474084	153745	Known
BMI	81	8:143128844:A:T	rs7833590	8	143128844	3.58e-09	143120934	143141868	30	27	1	rs7833590	1	rs7833590	A	T	-0.0198924	0.00337015	3.58e-09	0.444811	153745	Known
BMI	82	9:2380595:C:T	rs1331825	9	2380595	2.31e-09	2339647	2388181	50	49	1	rs1331825	1	rs1331825	C	T	0.0213988	0.00358188	2.31e-09	0.325233	153745	Known
BMI	83	9:21009191:A:G	rs10811449	9	21009191	1.95e-08	21009191	21056085	61	59	1	rs10811449	1	rs10811449	G	A	0.018863	0.0033584	1.95e-08	0.472236	153745	Novel
BMI	84	9:29290610:A:C	rs10813045	9	29290610	1.53e-11	28791854	29595132	366	351	6	rs34086941;rs10813045;rs78315565;rs10969064;rs10757887;rs145144447	3	rs34086941;rs10813045;rs10757887	C	A	0.0237851	0.00352627	1.53e-11	0.340957	153745	Known
BMI	85	9:97261572:A:G	rs9409787	9	97261572	2.32e-11	97025298	97271155	403	385	5	rs9409787;rs12344865;rs576653148;rs201633529;rs34930130	1	rs9409787	A	G	-0.0235676	0.00352567	2.32e-11	0.341995	153745	Known
BMI	86	9:120374395:A:G	rs9299254	9	120374395	3.54e-09	120317569	120414769	80	76	1	rs9299254	1	rs9299254	G	A	-0.0200066	0.00338853	3.54e-09	0.426508	153745	Known
BMI	87	9:126476963:A:G	rs7851425	9	126476963	3.58e-08	126467347	126544609	28	26	1	rs7851425	1	rs7851425	G	A	0.0322092	0.00584495	3.58e-08	0.0904615	153745	Known
BMI	88	9:127991552:G:GA	rs140885862	9	127991552	2.84e-09	127593717	128119466	203	193	2	rs140885862;rs373750165	1	rs140885862	GA	G	-0.0232984	0.00392191	2.84e-09	0.240831	153745	Known
BMI	89	9:129410852:A:G	rs68034064	9	129410852	9.5e-20	129327674	129477410	198	196	10	rs68034064;rs13285227;rs4641162;rs10429515;rs112976427;rs7855272;rs74310311;rs4076039;rs7039740;rs867559	2	rs68034064;rs7039740	A	G	-0.0303929	0.0033419	9.5e-20	0.491336	153745	Known
BMI	90	9:131015279:A:G	rs2267958	9	131015279	4.08e-10	130982416	131042734	24	22	2	rs2267958;rs7854612	1	rs2267958	A	G	-0.0209501	0.00335144	4.08e-10	0.483521	153745	Known
BMI	91	9:137182099:A:G	rs11185717	9	137182099	1.36e-08	137174056	137186059	9	9	1	rs11185717	1	rs11185717	G	A	-0.0195852	0.00344917	1.36e-08	0.379755	153745	Novel
BMI	92	10:2662809:C:G	rs6601798	10	2662809	1.62e-09	2646621	2701286	5	5	1	rs6601798	1	rs6601798	G	C	0.0202314	0.00335382	1.62e-09	0.473336	153745	Novel
BMI	93	10:18585219:A:G	rs7089228	10	18585219	3.07e-08	18577425	18587298	3	3	1	rs7089228	1	rs7089228	G	A	-0.0211144	0.00381315	3.07e-08	0.262893	153745	Known
BMI	94	10:27309906:T:TA	rs34479808	10	27309906	8.1e-10	27260630	27560120	349	338	2	rs34479808;rs3737054	1	rs34479808	T	TA	-0.0206253	0.00335757	8.1e-10	0.462581	153745	Known
BMI	95	10:31572673:G:T	rs12269161	10	31572673	1.68e-08	31538113	31868234	242	229	1	rs12269161	1	rs12269161	T	G	-0.0255336	0.00452558	1.68e-08	0.163518	153745	Known
BMI	96	10:77219944:C:T	rs7903784	10	77219944	4.27e-10	77213427	77255355	13	13	1	rs7903784	1	rs7903784	C	T	0.0247386	0.00396198	4.27e-10	0.233077	153745	Known
BMI	97	10:78786687:G:T	rs12415834	10	78786687	1.17e-08	78763628	78882724	34	29	2	rs12415834;rs75003149	1	rs12415834	T	G	0.024863	0.00435911	1.17e-08	0.180754	153745	Known
BMI	98	10:88119015:A:G	rs2114824	10	88119015	3.35e-09	88092529	88133790	72	71	2	rs2114824;rs12251177	1	rs2114824	G	A	0.0221499	0.0037458	3.35e-09	0.275092	153745	Known
BMI	99	10:104637508:C:T	rs11191434	10	104637508	2.65e-12	104585405	104960464	217	208	3	rs11191434;rs12414028;rs12771681	1	rs11191434	C	T	0.0278437	0.0039803	2.65e-12	0.230996	153745	Known
BMI	100	10:125193902:A:T	rs705126	10	125193902	1.85e-12	125179184	125258415	104	102	8	rs705126;rs7922813;rs845093;rs34131214;rs845084;rs705150;rs7914985;rs12220761	1	rs705126	A	T	0.0242384	0.00344048	1.85e-12	0.392104	153745	Known
BMI	101	11:8462719:A:G	rs7127684	11	8462719	4.75e-11	8400326	8697227	373	362	7	rs7127684;rs10797235;rs10840090;rs10840100;rs11042034;rs2123991;rs999495	1	rs7127684	G	A	0.022719	0.00345352	4.75e-11	0.405207	153745	Known
BMI	102	11:27679916:C:T	rs6265	11	27679916	1e-42	27530412	28691134	369	360	14	rs6265;rs11030103;rs117159952;rs7939810;rs71050926;rs7116850;rs4310564;rs56988560;rs11030096;rs3838785;rs7931459;rs142502460;rs11388270;rs10767735	2	rs6265;rs7931459	T	C	-0.0462	0.00337201	1e-42	0.456519	153745	Known
BMI	103	11:31808585:A:AAAAT	rs10623053	11	31808585	2.91e-09	31808280	31835418	7	7	1	rs10623053	1	rs10623053	A	AAAAT	-0.0213255	0.00359228	2.91e-09	0.321978	153745	Known
BMI	104	11:64363847:G:GA	rs538120672	11	64363847	7.35e-12	64349331	64581645	164	147	8	rs538120672;rs56220326;rs10535079;rs572492285;rs2285340;rs2073796;rs12793959;rs3825018	1	rs538120672	G	GA	-0.0272936	0.00398406	7.35e-12	0.229159	153745	Known
BMI	105	11:78071441:T:TA	rs576065248	11	78071441	2.87e-09	77909014	78135704	368	351	1	rs576065248	1	rs576065248	T	TA	-0.0202745	0.00341402	2.87e-09	0.401476	153745	Known
BMI	106	12:41978416:C:T	rs73115879	12	41978416	3.8e-12	41724555	42019846	219	214	5	rs73115879;rs534774453;rs2733285;rs7960293;rs285574	1	rs73115879	C	T	0.024153	0.00347802	3.8e-12	0.364324	153745	Known
BMI	107	12:50272670:T:TGC	rs145512623	12	50272670	2.84e-24	50243672	50285780	52	39	6	rs145512623;rs576873112;rs576873112;rs7138803;rs77758882;rs77978149	1	rs145512623	TGC	T	0.0405065	0.00398489	2.84e-24	0.231211	153745	Known
BMI	108	12:90408211:A:T	rs6538216	12	90408211	2.48e-08	90271741	90569113	92	89	2	rs6538216;rs72620731	1	rs6538216	T	A	0.0234665	0.00420944	2.48e-08	0.197128	153745	Known
BMI	109	12:112645401:A:G	rs2074356	12	112645401	2.94e-31	111301027	113335661	222	209	19	rs76892715;rs11065828;rs79105258;rs149212747;rs11065933;rs75295329;rs193211023;rs12229654;rs59281986;rs11066280;rs71445573;rs377412803;rs60118986;rs146841926;rs541707256;rs61941261;rs2074356;rs143894582;rs886477	3	rs76892715;rs59281986;rs2074356	A	G	-0.0658895	0.0056661	2.94e-31	0.149618	153745	Known
BMI	110	13:27920611:C:T	rs9512637	13	27920611	2.72e-08	27898032	27931620	45	45	1	rs9512637	1	rs9512637	C	T	0.0210751	0.00379164	2.72e-08	0.265326	153745	Known
BMI	111	13:28637838:A:G	rs9554228	13	28637838	6.52e-10	28592165	28647152	69	68	3	rs9554228;rs9554229;rs2504231	1	rs9554228	A	G	0.023959	0.00387849	6.52e-10	0.247507	153745	Known
BMI	112	13:54104968:C:T	rs4477562	13	54104968	2.3e-18	54062778	54166955	91	88	4	rs4477562;rs4883723;rs35873054;rs1927855	1	rs4477562	T	C	0.0340276	0.00389261	2.3e-18	0.246301	153745	Known
BMI	113	13:66205228:A:G	rs1333010	13	66205228	1.05e-10	66202811	66327825	84	78	2	rs1333010;rs9571455	1	rs1333010	A	G	-0.0259486	0.00401748	1.05e-10	0.223955	153745	Known
BMI	114	13:72677720:C:T	rs1409570	13	72677720	4.07e-08	72525823	72682057	180	177	2	rs1409570;rs6562694	1	rs1409570	T	C	-0.0185797	0.00338569	4.07e-08	0.427269	153745	Novel
BMI	115	13:93976797:G:GTA	rs138069348	13	93976797	2.66e-09	93975887	93994458	12	11	1	rs138069348	1	rs138069348	GTA	G	0.0199288	0.00334873	2.66e-09	0.487635	153745	Known
BMI	116	13:96480271:C:T	rs3125438	13	96480271	1.74e-08	96480271	96772130	49	46	1	rs3125438	1	rs3125438	T	C	-0.0188873	0.00335104	1.74e-08	0.465137	153745	Known
BMI	117	13:100549885:A:G	rs9517908	13	100549885	1.47e-08	100546145	100573659	8	6	1	rs9517908	1	rs9517908	G	A	0.0223457	0.00394456	1.47e-08	0.234118	153745	Known
BMI	118	14:33298731:C:CA	rs34179565	14	33298731	1.97e-11	33285523	33359973	48	48	2	rs34179565;rs12884780	1	rs34179565	C	CA	0.026976	0.00402145	1.97e-11	0.223464	153745	Known
BMI	119	14:36157030:C:T	rs76115093	14	36157030	2.46e-14	35367135	36425999	565	553	14	rs12881501;rs140535230;rs11342103;rs5807817;rs9783661;rs4981279;rs2006075;rs1200332;rs76115093;rs10143528;rs2899842;rs12431807;rs78574639;rs12587458	3	rs12881501;rs76115093;rs12587458	C	T	-0.0481025	0.00630939	2.46e-14	0.0756252	153745	Known
BMI	120	14:52511911:C:G	rs75766425	14	52511911	1.37e-08	52501736	52514684	28	27	1	rs75766425	1	rs75766425	C	G	0.0257061	0.00452815	1.37e-08	0.163605	153745	Known
BMI	121	14:60906747:A:C	rs1254321	14	60906747	1.22e-09	60786981	61072658	189	186	2	rs1254321;rs145365029	1	rs1254321	A	C	-0.0207539	0.00341509	1.22e-09	0.402677	153745	Novel
BMI	122	14:79561322:A:T	rs12887143	14	79561322	1.13e-08	79458612	79592139	51	48	1	rs12887143	1	rs12887143	T	A	-0.0242967	0.00425539	1.13e-08	0.191974	153745	Known
BMI	123	14:92550658:A:G	rs8014854	14	92550658	2.69e-12	92420861	92579741	347	344	4	rs8014854;rs375774124;rs10150636;rs144833998	1	rs8014854	A	G	0.0234584	0.00335454	2.69e-12	0.471804	153745	Novel
BMI	124	14:94003969:C:T	rs7153646	14	94003969	3.05e-11	93700888	94042220	383	371	4	rs7153646;rs76446292;rs535640068;rs1951717	1	rs7153646	T	C	0.0248949	0.00374677	3.05e-11	0.275889	153745	Known
BMI	125	14:103238582:C:CA	rs34171132	14	103238582	5.37e-11	103229856	103387971	207	201	2	rs34171132;rs11629241	1	rs34171132	CA	C	0.021942	0.00334471	5.37e-11	0.499057	153745	Known
BMI	126	14:105563519:C:T	rs7155121	14	105563519	2.39e-11	105454424	105600664	172	167	4	rs7155121;rs10144185;rs546134680;rs7140920	1	rs7155121	C	T	-0.0276029	0.0041322	2.39e-11	0.206527	153745	Novel
BMI	127	15:62254989:C:T	rs3784635	15	62254989	2.15e-09	62129101	62376396	97	90	1	rs3784635	1	rs3784635	C	T	-0.0244056	0.00407708	2.15e-09	0.215129	153745	Known
BMI	128	15:68066729:C:T	rs28626095	15	68066729	1.24e-27	67680209	68281191	688	677	27	rs28626095;rs4776970;rs2045961;rs1026733;rs140525565;rs7171219;rs16951344;rs12592195;rs4776993;rs562177168;rs572915818;rs338361;rs399408;rs58511468;rs34825394;rs338371;rs59998958;rs28399271;rs62016031;rs60266453;rs368718348;rs35960901;rs4261476;rs8025889;rs73425906;rs4331293;rs16951524	2	rs28626095;rs16951524	T	C	0.0379404	0.00348295	1.24e-27	0.363	153745	Known
BMI	129	15:72475862:A:AAAC	rs139425725	15	72475862	2.38e-10	72099216	72659121	213	211	5	rs139425725;rs2959930;rs3759814;rs12914636;rs577222527	1	rs139425725	AAAC	A	-0.0217744	0.00343729	2.38e-10	0.393083	153745	Novel
BMI	130	15:84585746:C:T	rs1480823	15	84585746	9.54e-10	84492016	84591575	135	131	2	rs1480823;rs78390543	1	rs1480823	C	T	0.0249235	0.0040745	9.54e-10	0.21495	153745	Novel
BMI	131	15:90889611:A:AT	rs567857064	15	90889611	4.89e-10	90889611	90905553	21	21	1	rs567857064	1	rs567857064	AT	A	-0.0282775	0.0045443	4.89e-10	0.162168	153745	Novel
BMI	132	15:98105127:G:T	rs8038436	15	98105127	6.6e-14	98104192	98150546	18	12	2	rs8038436;rs11434482	1	rs8038436	G	T	0.0262033	0.00349581	6.6e-14	0.360262	153745	Known
BMI	133	16:333138:C:T	rs28365941	16	333138	4.25e-08	333138	351053	19	19	1	rs28365941	1	rs28365941	C	T	-0.0242811	0.00443078	4.25e-08	0.172129	153745	Known
BMI	134	16:4013467:C:T	rs2531995	16	4013467	1.5e-17	3550147	4043980	92	92	12	rs3751837;rs2531995;rs34033929;rs368384017;rs2531998;rs35938921;rs2238424;rs7198009;rs2238431;rs7190663;rs2238443;rs2239308	3	rs3751837;rs2531995;rs2238443	T	C	0.0296186	0.00347355	1.5e-17	0.36435	153745	Known
BMI	135	16:6175152:A:G	rs77368405	16	6175152	2.01e-12	6149092	6567738	136	133	5	rs77368405;rs9935453;rs12934851;rs73527933;rs77319069	2	rs77368405;rs77319069	G	A	-0.0298091	0.00423801	2.01e-12	0.192504	153745	Known
BMI	136	16:15127535:A:C	rs72789542	16	15127535	1.04e-09	14937149	15151361	74	66	2	rs72789542;rs72789530	1	rs72789542	A	C	-0.0204933	0.00335812	1.04e-09	0.472516	153745	Known
BMI	137	16:20254901:C:G	rs12599076	16	20254901	1.08e-20	19999561	20265733	261	243	8	rs75996459;rs2764742;rs72771085;rs12599076;rs147385258;rs8059007;rs7191955;rs4405562	2	rs75996459;rs12599076	C	G	-0.0384053	0.00411709	1.08e-20	0.208914	153745	Known
BMI	138	16:24838497:G:T	rs12930727	16	24838497	2.37e-11	24511382	24849980	96	96	6	rs10710023;rs3760102;rs57555439;rs12930727;rs73551580;rs2303085	2	rs10710023;rs12930727	G	T	-0.0224704	0.00336311	2.37e-11	0.469368	153745	Known
BMI	139	16:29913995:A:AT	rs138104558	16	29913995	5.42e-11	29895303	30130493	192	185	3	rs138104558;rs3814884;rs3809627	1	rs138104558	AT	A	0.0241541	0.00368268	5.42e-11	0.292556	153745	Known
BMI	140	16:53803574:A:T	rs1558902	16	53803574	9.62e-108	53755177	53848561	180	177	15	rs528214455;rs7186521;rs28432761;rs146120317;rs16952482;rs1861869;rs12446228;rs8055197;rs8063946;rs62033406;rs1558902;rs16952522;rs11642841;rs7206790;rs8047587	4	rs528214455;rs7186521;rs12446228;rs1558902	A	T	0.111551	0.00505909	9.62e-108	0.125767	153745	Known
BMI	141	17:1618363:C:T	rs11078597	17	1618363	1.16e-08	1613203	1657653	45	44	1	rs11078597	1	rs11078597	C	T	-0.0265207	0.00464785	1.16e-08	0.153345	153745	Known
BMI	142	17:34942595:A:G	rs1106908	17	34942595	4.52e-20	34831226	34961772	112	105	5	rs1106908;rs4796224;rs8070260;rs34432307;rs34134532	1	rs1106908	A	G	-0.0320406	0.00349221	4.52e-20	0.35729	153745	Known
BMI	143	17:39238431:A:T	rs4057920	17	39238431	1.13e-09	39222956	39301276	50	50	1	rs4057920	1	rs4057920	A	T	-0.0230293	0.0037817	1.13e-09	0.267144	153745	Known
BMI	144	17:46666005:A:G	rs2555109	17	46666005	3.09e-19	45997191	46778079	424	409	16	rs2285863;rs34017840;rs58848624;rs141856390;rs3764400;rs2555109;rs9299;rs10853101;rs143143868;rs56292972;rs3809778;rs4793965;rs112609688;rs6504299;rs1811330;rs4793944	3	rs2285863;rs2555109;rs4793944	G	A	-0.0387144	0.00431823	3.09e-19	0.185668	153745	Known
BMI	145	17:65825228:T:TTTG	rs139786693	17	65825228	1.57e-12	65814382	66098154	374	365	4	rs139786693;rs201734103;rs78794747;rs112221661	1	rs139786693	TTTG	T	-0.0246884	0.00349295	1.57e-12	0.357	153745	Known
BMI	146	17:77800743:A:G	rs1696757	17	77800743	1.4e-08	77768654	77800743	15	15	1	rs1696757	1	rs1696757	G	A	-0.0196657	0.00346599	1.4e-08	0.373619	153745	Known
BMI	147	17:79076531:G:GT	rs11352809	17	79076531	6.86e-09	79048382	79099588	30	28	1	rs11352809	1	rs11352809	GT	G	0.0256644	0.00442926	6.86e-09	0.173134	153745	Known
BMI	148	18:20738083:T:TA	rs34187186	18	20738083	1.06e-08	20724810	20787669	69	66	2	rs34187186;rs2278453	1	rs34187186	TA	T	0.0220131	0.00384835	1.06e-08	0.253768	153745	Known
BMI	149	18:36625175:G:GT	rs34016253	18	36625175	2.55e-10	36513326	36939765	176	170	5	rs34016253;rs77290951;rs79275503;rs10715394;rs10555888	1	rs34016253	GT	G	-0.0244052	0.00385924	2.55e-10	0.252779	153745	Known
BMI	150	18:56883278:C:G	rs11152135	18	56883278	5.32e-12	56876228	56902418	36	36	1	rs11152135	1	rs11152135	G	C	-0.0300171	0.00435237	5.32e-12	0.180848	153745	Known
BMI	151	18:57829135:C:T	rs6567160	18	57829135	4.33e-81	57715582	58092770	374	364	21	rs6567160;rs33947702;rs663640;rs558522;rs34439342;rs61194872;rs77893070;rs2168710;rs1943214;rs80147636;rs76648365;rs3897645;rs71336378;rs5825382;rs35929746;rs11378817;rs117990050;rs1457487;rs2229616;rs73455693;rs9947255	5	rs6567160;rs117990050;rs1457487;rs2229616;rs9947255	C	T	0.074671	0.00391525	4.33e-81	0.240701	153745	Known
BMI	152	18:63430493:A:G	rs12456905	18	63430493	7.51e-12	63366658	63461638	130	124	3	rs12456905;rs2086875;rs17783165	1	rs12456905	G	A	0.0247651	0.00361657	7.51e-12	0.309165	153745	Known
BMI	153	19:18359678:C:CA	rs67023024	19	18359678	3.97e-08	18341756	18359678	15	15	1	rs67023024	1	rs67023024	CA	C	0.0275317	0.00501273	3.97e-08	0.128329	153745	Known
BMI	154	19:31506929:C:G	rs10404008	19	31506929	4.6e-08	31428814	31514822	52	49	1	rs10404008	1	rs10404008	G	C	-0.033195	0.00607297	4.6e-08	0.0825978	153745	Known
BMI	155	19:34307002:A:G	rs40815	19	34307002	9.83e-14	34270846	34336350	103	99	5	rs40815;rs532885665;rs287103;rs8104394;rs29945	1	rs40815	A	G	0.0299512	0.00402397	9.83e-14	0.223103	153745	Known
BMI	156	19:46201582:C:T	rs57925894	19	46201582	4.37e-30	46115096	46375779	363	354	26	rs534907119;rs74174203;rs558910955;rs4399645;rs560133510;rs140186661;rs113932332;rs34103704;rs57925894;rs7256920;rs9676912;rs9676955;rs34321594;rs117800553;rs3816045;rs34458342;rs4802264;rs76183620;rs57601949;rs35845603;rs35560038;rs10561788;rs28396273;rs3810333;rs1132645;rs4802274	3	rs534907119;rs57925894;rs3810333	T	C	-0.0385689	0.00338436	4.37e-30	0.425454	153745	Known
BMI	157	19:47563532:A:G	rs12151152	19	47563532	9.72e-21	47552244	47720485	109	83	5	rs12151152;rs371655310;rs8102445;rs551647705;rs34964355	2	rs12151152;rs34964355	G	A	0.0371996	0.00398322	9.72e-21	0.229702	153745	Known
BMI	158	20:18346206:A:T	rs2300810	20	18346206	1.37e-11	18218219	18419259	120	119	4	rs2300810;rs2295069;rs73601808;rs56039768	1	rs2300810	T	A	0.0395564	0.00585075	1.37e-11	0.0899639	153745	Known
BMI	159	20:34725101:A:G	rs6142517	20	34725101	1e-13	34552907	34793643	76	73	5	rs6142517;rs6142529;rs8119675;rs6141595;rs113689070	1	rs6142517	G	A	-0.0575501	0.00773493	1e-13	0.0491983	153745	Known
BMI	160	20:53574201:C:T	rs6014230	20	53574201	3.09e-08	53542855	53611472	72	70	1	rs6014230	1	rs6014230	C	T	-0.0187249	0.00338231	3.09e-08	0.431175	153745	Known
BMI	161	20:54378256:A:G	rs1304549	20	54378256	1.45e-13	54142740	54495804	245	235	5	rs34422671;rs6098672;rs57138057;rs1304549;rs78895666	2	rs34422671;rs1304549	A	G	-0.0335097	0.00453359	1.45e-13	0.16327	153745	Known
BMI	162	20:57464277:C:CCGGCG	rs143800311	20	57464277	1.45e-11	57456495	57478939	28	27	3	rs143800311;rs7121;rs3730168	1	rs143800311	C	CCGGCG	-0.0232509	0.00344296	1.45e-11	0.388539	153745	Novel
BMI	163	21:39247096:A:G	rs7278259	21	39247096	3.89e-08	39229040	39247096	16	16	1	rs7278259	1	rs7278259	G	A	-0.0303474	0.00552182	3.89e-08	0.102364	153745	Known
BMI	164	21:40298657:G:T	rs57793481	21	40298657	1.62e-17	40289454	40316902	61	61	7	rs57793481;rs7279156;rs11399239;rs2836773;rs6517487;rs8126698;rs11701433	1	rs57793481	G	T	0.0354043	0.00415634	1.62e-17	0.203207	153745	Known
BMI	165	21:44467054:A:G	rs395256	21	44467054	1.7e-08	44375183	44467691	138	137	1	rs395256	1	rs395256	G	A	-0.0217344	0.0038538	1.7e-08	0.252021	153745	Novel
BMI	166	22:27246497:C:CT	rs136536	22	27246497	2.52e-09	27245137	27259889	44	41	2	rs136536;rs136559	1	rs136536	CT	C	-0.0205972	0.00345573	2.52e-09	0.37531	153745	Novel
BMI	167	22:33961517:C:T	rs4821166	22	33961517	8.69e-15	33938447	33966965	66	65	3	rs4821166;rs3071594;rs34477059	1	rs4821166	C	T	0.0280644	0.00361791	8.69e-15	0.30935	153745	Novel
BMI	168	22:40681788:C:T	rs6001862	22	40681788	1.15e-08	40544337	40722745	206	201	1	rs6001862	1	rs6001862	T	C	-0.0191588	0.00335735	1.15e-08	0.476721	153745	Known
WAIST	1	1:177889025:A:C	rs539515	1	177889025	8.33e-23	177813479	177913668	30	30	6	rs539515;rs10913469;rs78171092;rs6670873;rs2094510;rs630372	1	rs539515	C	A	0.0264207	0.00268765	8.33e-23	0.246642	147483	Known
WAIST	2	2:622827:C:T	rs2867125	2	622827	1.39e-43	575564	672745	253	250	9	rs10180960;rs6753148;rs2867125;rs71392529;rs80129021;rs12999373;rs28627463;rs72778225;rs139866447	3	rs10180960;rs2867125;rs139866447	T	C	-0.0716317	0.0051744	1.39e-43	0.0910241	147483	Known
WAIST	3	2:2185001:C:T	rs35127888	2	2185001	1.22e-08	2075684	2221631	29	27	1	rs35127888	1	rs35127888	C	T	-0.026156	0.00459152	1.22e-08	0.109708	147483	Novel
WAIST	4	2:46883528:A:C	rs567670674	2	46883528	4.17e-08	46883528	46996355	2	1	1	rs567670674	1	rs567670674	C	A	-0.0764843	0.0139484	4.17e-08	0.0152492	147483	Novel
WAIST	5	2:54081815:C:T	rs80328470	2	54081815	1.36e-14	53862735	54415231	233	133	2	rs80328470;rs13408425	1	rs80328470	C	T	-0.131248	0.0170446	1.36e-14	0.0103334	147483	Known
WAIST	6	2:207962456:C:T	rs6759901	2	207962456	3.93e-08	207936541	207981258	14	14	1	rs6759901	1	rs6759901	T	C	0.0510916	0.00929932	3.93e-08	0.032658	147483	Novel
WAIST	7	3:42380546:C:T	rs112676355	3	42380546	5.58e-09	42379012	42415075	20	19	1	rs112676355	1	rs112676355	T	C	-0.0430697	0.00738916	5.58e-09	0.0496193	147483	Known
WAIST	8	3:141160371:A:G	rs4683404	3	141160371	6.41e-09	141145315	141338415	88	88	1	rs4683404	1	rs4683404	G	A	0.0136851	0.0023572	6.41e-09	0.298061	147483	Known
WAIST	9	3:185822353:G:T	rs10513801	3	185822353	1.21e-11	185754239	185840443	39	36	1	rs10513801	1	rs10513801	G	T	-0.0738571	0.0108941	1.21e-11	0.024474	147483	Known
WAIST	10	4:45175691:C:T	rs13130484	4	45175691	9.3e-14	45164637	45187622	18	18	1	rs13130484	1	rs13130484	T	C	0.0182195	0.00244541	9.3e-14	0.283355	147483	Known
WAIST	11	4:61204463:A:C	rs118146861	4	61204463	1.87e-08	61204463	61204463	1	1	1	rs118146861	1	rs118146861	A	C	-0.0332865	0.00591893	1.87e-08	0.0725406	147483	Novel
WAIST	12	4:132438277:A:G	rs35521800	4	132438277	1.28e-08	132429200	132469072	20	20	1	rs35521800	1	rs35521800	G	A	-0.0445954	0.00783908	1.28e-08	0.0446051	147483	Novel
WAIST	13	6:24513391:A:G	rs111659385	6	24513391	2.73e-08	24513391	24522121	9	9	1	rs111659385	1	rs111659385	A	G	-0.0421927	0.00759116	2.73e-08	0.0474292	147483	Novel
WAIST	14	6:34185749:C:T	rs2797963	6	34185749	2.11e-08	34154305	34244245	142	138	1	rs2797963	1	rs2797963	C	T	0.0209549	0.00373992	2.11e-08	0.152448	147483	Known
WAIST	15	6:50788778:A:C	rs3798519	6	50788778	7.4e-14	50617867	50940677	128	125	8	rs3798519;rs3798526;rs77166644;rs74388152;rs144157017;rs2744475;rs572931534;rs56046189	2	rs3798519;rs572931534	C	A	0.0176673	0.00236174	7.4e-14	0.294675	147483	Known
WAIST	16	6:97240257:A:C	rs73488762	6	97240257	1.07e-08	97210382	97359270	65	23	1	rs73488762	1	rs73488762	C	A	0.089349	0.0156216	1.07e-08	0.0122692	147483	Novel
WAIST	17	8:78743393:A:G	rs146757597	8	78743393	3.88e-08	78743393	78938199	3	2	1	rs146757597	1	rs146757597	G	A	-0.0457876	0.00833073	3.88e-08	0.0398317	147483	Novel
WAIST	18	8:81399047:T:TGTC	rs144692080	8	81399047	3.69e-08	81353654	81443787	95	91	1	rs144692080	1	rs144692080	T	TGTC	-0.0198861	0.00361222	3.69e-08	0.16029	147483	Known
WAIST	19	8:138218616:C:G	rs184941923	8	138218616	7.16e-09	138064512	138218616	3	3	1	rs184941923	1	rs184941923	G	C	-0.0556195	0.00961077	7.16e-09	0.0307391	147483	Novel
WAIST	20	9:28970650:A:G	rs62549483	9	28970650	8.45e-09	28791854	29148482	373	357	2	rs62549483;rs1592175	1	rs62549483	G	A	-0.0237562	0.0041249	8.45e-09	0.130581	147483	Novel
WAIST	21	9:129471114:A:G	rs7039740	9	129471114	9.66e-13	129462501	129477410	21	20	1	rs7039740	1	rs7039740	A	G	-0.0283095	0.00396752	9.66e-13	0.139853	147483	Known
WAIST	22	10:30732662:T:TA	rs8177056	10	30732662	4.53e-08	30732662	30733301	2	2	1	rs8177056	1	rs8177056	T	TA	0.063658	0.0116403	4.53e-08	0.0214872	147483	Novel
WAIST	23	11:27679916:C:T	rs6265	11	27679916	5.67e-09	27634373	27749725	66	64	1	rs6265	1	rs6265	T	C	-0.00991896	0.00170248	5.67e-09	0.456785	147483	Known
WAIST	24	11:64307057:C:G	rs4930420	11	64307057	3.62e-09	64299110	64364866	19	16	1	rs4930420	1	rs4930420	C	G	0.0779548	0.0132109	3.62e-09	0.0169003	147483	Novel
WAIST	25	12:50269863:C:T	rs77978149	12	50269863	9.06e-14	50261809	50289657	24	14	3	rs77978149;rs146875448;rs77758882	1	rs77978149	T	C	0.0424228	0.00569132	9.06e-14	0.078087	147483	Known
WAIST	26	12:112241766:A:G	rs671	12	112241766	2.48e-36	111301027	113468711	93	86	11	rs671;rs75295329;rs12227162;rs76892715;rs11065828;rs3858704;rs79105258;rs11065933;rs11066008;rs886477;rs11066453	2	rs671;rs886477	A	G	-0.0525656	0.00417603	2.48e-36	0.162737	147483	Known
WAIST	27	12:124807562:A:T	rs1702332	12	124807562	2.43e-08	124797804	124826676	19	19	1	rs1702332	1	rs1702332	T	A	0.0244442	0.00438209	2.43e-08	0.118834	147483	Known
WAIST	28	13:66205228:A:G	rs1333010	13	66205228	4.89e-08	66202811	66297740	26	22	1	rs1333010	1	rs1333010	A	G	-0.0156812	0.0028746	4.89e-08	0.224117	147483	Novel
WAIST	29	14:36258797:C:CA	rs201920021	14	36258797	5.9e-13	35883949	36818849	151	148	6	rs551126032;rs78574639;rs201920021;rs2899842;rs12431807;rs4981318	3	rs551126032;rs201920021;rs4981318	C	CA	-0.0396782	0.00550873	5.9e-13	0.0818705	147483	Known
WAIST	30	15:62139993:A:T	rs12441436	15	62139993	1.95e-08	62129101	62376396	96	89	1	rs12441436	1	rs12441436	A	T	-0.0171307	0.00305003	1.95e-08	0.205414	147483	Novel
WAIST	31	15:68080886:A:T	rs4776970	15	68080886	2.03e-11	67831687	68144674	249	246	4	rs4776970;rs140525565;rs4776982;rs62015185	1	rs4776970	A	T	0.0200819	0.00299564	2.03e-11	0.212001	147483	Known
WAIST	32	16:20254901:C:G	rs12599076	16	20254901	3.53e-11	20191009	20265733	200	185	2	rs12599076;rs8059007	1	rs12599076	C	G	-0.0200198	0.00302293	3.53e-11	0.208787	147483	Known
WAIST	33	16:53803574:A:T	rs1558902	16	53803574	3.31e-66	53797565	53848561	132	129	8	rs1558902;rs16952522;rs17817288;rs11646715;rs11642841;rs7206790;rs8047587;rs2058908	2	rs1558902;rs2058908	A	T	0.0729493	0.00424439	3.31e-66	0.125801	147483	Known
WAIST	34	17:34907050:C:CT	rs67093103	17	34907050	9.45e-09	34831226	34960103	76	71	1	rs67093103	1	rs67093103	C	CT	-0.0117896	0.00205379	9.45e-09	0.354902	147483	Known
WAIST	35	17:46674670:C:T	rs7405452	17	46674670	1.68e-13	46106630	46778079	129	121	10	rs184214005;rs9910559;rs7405452;rs143143868;rs56292972;rs3809778;rs4793965;rs8182366;rs55762900;rs3809782	2	rs184214005;rs7405452	T	C	-0.0241754	0.00327923	1.68e-13	0.18397	147483	Known
WAIST	36	18:57829135:C:T	rs6567160	18	57829135	8.55e-33	57715582	58092770	345	337	18	rs6567160;rs33947702;rs9966911;rs5825391;rs489693;rs34439342;rs61194872;rs77893070;rs11152219;rs80147636;rs76648365;rs3897645;rs71336378;rs5825382;rs35929746;rs17700144;rs79851087;rs73455693	2	rs6567160;rs79851087	C	T	0.0326656	0.00273878	8.55e-33	0.240434	147483	Known
WAIST	37	19:18326222:C:T	rs4808762	19	18326222	5.95e-09	18324329	18359678	25	25	2	rs4808762;rs67023024	1	rs4808762	C	T	0.0245621	0.00422171	5.95e-09	0.126208	147483	Known
WAIST	38	19:46161536:C:CTTTTTTT	rs534907119	19	46161536	3.61e-11	46147712	46432113	93	88	5	rs534907119;rs74174203;rs34103704;rs13306402;rs9636135	3	rs534907119;rs13306402;rs9636135	C	CTTTTTTT	0.0337559	0.00509958	3.61e-11	0.0935464	147483	Known
WAIST	39	20:18342911:A:C	rs16979008	20	18342911	1.58e-09	18287450	18346206	43	43	2	rs16979008;rs2300810	1	rs16979008	A	C	0.029208	0.00483927	1.58e-09	0.102052	147483	Novel
WAIST	40	20:34787313:A:G	rs6142529	20	34787313	9.16e-12	34566368	34793643	58	55	4	rs6142529;rs6141596;rs113689070;rs6142517	1	rs6142529	G	A	-0.073107	0.0107209	9.16e-12	0.0249758	147483	Known
WAIST	41	20:54398637:G:T	rs6014525	20	54398637	2.59e-09	54371921	54420996	105	103	1	rs6014525	1	rs6014525	G	T	-0.0217044	0.00364422	2.59e-09	0.159232	147483	Novel
WAIST	42	20:57374115:G:GGT	rs149039847	20	57374115	6.41e-10	57355958	57477812	44	43	4	rs149039847;rs76397210;rs58744877;rs5842244	1	rs149039847	G	GGT	-0.0270736	0.00438088	6.41e-10	0.119824	147483	Known
WAIST	43	21:40300241:G:T	rs7279156	21	40300241	2.34e-10	40289454	40305284	28	28	2	rs7279156;rs57793481	1	rs7279156	T	G	0.0310048	0.00489259	2.34e-10	0.100435	147483	Known
SMOKA_MOD	1	20:61993767:C:G	rs750264	20	61993767	6.74e-12	61878004	61997996	48	47	3	rs79732218;rs750264;rs75861798	2	rs79732218;rs750264	C	G	0.020021	0.00291724	6.74e-12	0.154532	145368	Known
ALCO_AMOUNT	1	3:38052725:C:T	rs933135	3	38052725	1.04e-08	38052725	38052725	1	1	1	rs933135	1	rs933135	T	C	0.0208032	0.00363415	1.04e-08	0.284193	131743	Known
ALCO_AMOUNT	2	4:100239319:C:T	rs1229984	4	100239319	1.92e-19	100000136	100336448	308	298	9	rs1229984;rs3811801;rs2213042;rs1442492;rs17028973;rs75260696;rs71588999;rs4269183;rs1229966	1	rs1229984	C	T	0.0325012	0.00360409	1.92e-19	0.259365	131743	Known
ALCO_AMOUNT	3	6:26207175:A:C	rs9379833	6	26207175	1.23e-08	26180634	26326182	21	19	1	rs9379833	1	rs9379833	C	A	0.0202851	0.00356191	1.23e-08	0.266143	131743	Known
ALCO_AMOUNT	4	12:108700164:A:ATCACC	rs146798344	12	108700164	3.77e-10	108248685	108701635	8	8	2	rs118017317;rs146798344	2	rs118017317;rs146798344	A	ATCACC	-0.0209556	0.00334583	3.77e-10	0.329023	131743	Known
ALCO_AMOUNT	5	12:112241766:A:G	rs671	12	112241766	0	111414461	113117897	19	19	1	rs671	1	rs671	A	G	-0.58966	0.00533211	0	0.154904	131743	Known
COFFA	1	4:89020503:A:G	rs192169063	4	89020503	1.97e-08	88991386	89020503	2	2	1	rs192169063	1	rs192169063	G	A	-0.107243	0.0191019	1.97e-08	0.0147326	109689	Known
COFFA	2	7:17284577:C:T	rs4410790	7	17284577	1.8e-12	17280513	17464965	87	86	3	rs4410790;rs10269143;rs10252701	1	rs4410790	C	T	0.0176278	0.00250059	1.8e-12	0.403199	109689	Known
COFFA	3	12:112241766:A:G	rs671	12	112241766	3.4e-49	109838197	113713062	317	297	20	rs141965732;rs35844792;rs75295329;rs11065774;rs12227162;rs11065783;rs11067105;rs193049434;rs671;rs11066150;rs147992802;rs117949785;rs76892715;rs11065828;rs4766566;rs79105258;rs2072134;rs139144808;rs4767014;rs886477	4	rs141965732;rs193049434;rs671;rs2072134	A	G	0.0606983	0.00411701	3.4e-49	0.166001	109689	Known

### Sheet: ST3. KCPS2_loci_count_EFO_terms
Index	Abbreviation	Category	Trait	trait_efos	trait_efo_terms	trait_efo_categories	Number of loci identified in KCPS2	Number of novel loci by EFO terms	Number of novel loci by EFO categories
1	LDL_B	Metabolic	Low density lipoprotein	EFO_0004611	low density lipoprotein cholesterol measurement	Lipid or lipoprotein measurement	108	6	6
2	TG_B	Metabolic	Triglyceride	EFO_0004530	triglyceride measurement	Lipid or lipoprotein measurement	80	10	5
3	HDL_B	Metabolic	High density lipopritein	EFO_0004612	high density lipoprotein cholesterol measurement	Lipid or lipoprotein measurement	62	3	0
4	CHO_B	Metabolic	Total cholestrol	EFO_0004574	total cholesterol measurement	Lipid or lipoprotein measurement	141	26	6
5	FBS_B	Metabolic	Fasting blood sugar	EFO_0004465	fasting blood glucose measurement	Other measurement	87	30	0
6	INSULIN	Metabolic	Insulin	EFO_0004467	insulin measurement	Other measurement	6	3	0
7	ADIPO	Metabolic	Adiponectin	EFO_0004502	adiponectin measurement	Other measurement	13	7	0
8	GOT_B	Liver	Glutamic oxaloacetic transaminase (Aspartate aminotransferase [AST])	EFO_0004736	aspartate aminotransferase measurement	Liver enzyme measurement	70	7	4
9	GPT_B	Liver	Glutamic pyruvic transaminase (Alanine aminotransferease [ALT])	EFO_0004735	serum alanine aminotransferase measurement	Liver enzyme measurement	68	9	5
10	GGT_B	Liver	Gamma-glutamyl Transferase	EFO_0004532	serum gamma-glutamyl transferase measurement	Liver enzyme measurement	104	8	3
11	BIL_B	Liver	Total Bilirubin	EFO_0004570	bilirubin measurement	Other measurement	45	5	0
12	ALB	Liver	Albumin	EFO_0004535	serum albumin measurement	Other measurement	47	3	0
13	TSH_B	Thyroid hormone	Thyroid-stimulating hormone	EFO_0004748	thyroid stimulating hormone measurement	Other measurement	100	32	0
14	CEA_B	Tumor marker	Carcinoembryonic antigen	EFO_0005760	serum carcinoembryonic antigen measurement	Other measurement	16	10	0
15	CREAT	Kidney	Creatinine	EFO_0004518	creatinine measurement	Other measurement	83	6	0
16	URIC_B	Kidney	Uric acid	EFO_0004761	uric acid measurement	Cardiovascular measurement	100	20	7
17	ALP	Kidney	Alkaline phosphatase	EFO_0004533	alkaline phosphatase measurement	Liver enzyme measurement	33	6	1
18	HB_B	Hematological	Hemoglbin	EFO_0004509	hemoglobin measurement	Hematological measurement	142	15	3
19	HCT_B	Hematological	Hematocrit	EFO_0004348	hematocrit	Hematological measurement	49	4	1
20	MCH_B	Hematological	mean corpuscular hemoglobin	EFO_0004527	mean corpuscular hemoglobin	Hematological measurement	77	1	1
21	MCHC_B	Hematological	mean corpuscular hemoglobin concentration	EFO_0004528	mean corpuscular hemoglobin concentration	Hematological measurement	30	0	0
22	MCV_B	Hematological	mean corpuscular volume	EFO_0004526	mean corpuscular volume	Hematological measurement	133	2	0
23	RBC_B	Hematological	Red blood cell	EFO_0004305	erythrocyte count	Hematological measurement	104	8	1
24	RDW_B	Hematological	red blood cell distribution width	EFO_0005192	red blood cell distribution width	Hematological measurement	68	1	0
25	WBC_B	Hematological	White blood cell	EFO_0004308	leukocyte count	Hematological measurement	62	5	0
26	PLT_B	Hematological	Platelet	EFO_0004309	platelet count	Hematological measurement	267	19	1
27	EOS_B	Hematological	Eosinophil	EFO_0004842	eosinophil count	Hematological measurement	29	1	0
28	SBP_B	Cardiovascular	Systolic blood pressure	EFO_0006335	systolic blood pressure	Cardiovascular measurement	61	4	1
29	DBP_B	Cardiovascular	Diastolic blood pressure	EFO_0006336	diastolic blood pressure	Cardiovascular measurement	41	1	0
30	WT_B	Anthrometry	Weight	EFO_0004338	body weight	Body measurement	88	6	1
31	HT_B	Anthrometry	Height	EFO_0004339	body height	Body measurement	428	2	1
32	BMI_B	Anthrometry	Body mass index	EFO_0004340	body mass index	Body measurement	168	25	6
33	WAIST_B	Anthrometry	Waist circumference	EFO_0004342	waist circumference	Body measurement	43	16	2
34	SMOKA_MOD_B	Lifestyle	Smoking amount	EFO_0004318	smoking behavior	Biological process	1	0	0
35	ALCO_AMOUNT_B	Lifestyle	Alcohol intake	EFO_0007878	alcohol consumption measurement	Other measurement	5	0	0
36	COFFA	Lifestyle	Coffee intake	EFO_0006781	coffee consumption measurement	Other measurement	3	0	0
						Total	2962	301	55
						Median	68	6	0.5
						Min	1	0	0
						Max	428	32	7

### Sheet: ST4. Pleiotropic genes
ensg	symbol	chr	start	end	strand	type	entrezID	HUGO	pLI	ncRVIS	Number	LDL	TG	HDL	CHO	FBS	INSULIN	GOT	GPT	GGT	BIL	ALB	TSH	CEA	CREAT	ADIPO	URIC	ALP	HB	HCT	MCH	MCHC	MCV	RBC	RDW	WBC	PLT	EOS	SBP	DBP	WT	HEIGHT	BMI	WAIST	SMOKA_MOD	ALCO_AMOUNT	COFFA	tot	BPcum	is_annotate
ENSG00000111271	ACAD10	12	112123857	112194903	1	protein_coding	80724	ACAD10	4.01457e-20	-0.311041	27	1	1	1	1	1	0	1	1	1	1	1	0	0	1	0	1	1	0	0	1	0	1	1	1	1	1	1	1	1	1	0	1	1	0	1	1	1923680384	2035804241	no
ENSG00000111300	NAA25	12	112464500	112546826	-1	protein_coding	80018	NAA25	0.99999	-1.15626	27	1	1	1	1	1	0	1	1	1	1	1	0	0	1	0	1	1	0	0	1	0	1	1	1	1	1	1	1	1	1	0	1	1	0	1	1	1923680384	2036144884	yes
ENSG00000173064	HECTD4	12	112597992	112819896	-1	protein_coding	283450	HECTD4	1	NA	27	1	1	1	1	1	0	1	1	1	1	1	0	0	1	0	1	1	0	0	1	0	1	1	1	1	1	1	1	1	1	0	1	1	0	1	1	1923680384	2036278376	no
ENSG00000089234	BRAP	12	112079950	112123790	-1	protein_coding	8315	BRAP	0.0157033	-0.900035	26	1	1	1	1	1	0	1	1	1	1	1	0	0	1	0	1	1	0	0	1	0	1	1	1	0	1	1	1	1	1	0	1	1	0	1	1	1923680384	2035760334	no
ENSG00000111275	ALDH2	12	112204691	112247782	1	protein_coding	217	ALDH2	1.73245e-06	NA	26	1	1	1	1	1	0	1	1	1	1	1	0	0	1	0	1	1	0	0	1	0	1	1	1	0	1	1	1	1	1	0	1	1	0	1	1	1923680384	2035885075	yes
ENSG00000135148	TRAFD1	12	112563305	112591407	1	protein_coding	10906	TRAFD1	1.82692e-05	-1.37633	26	1	1	1	1	1	0	1	1	1	1	1	0	0	1	0	1	1	0	0	1	0	1	1	1	0	1	1	1	1	1	0	1	1	0	1	1	1923680384	2036243689	no
ENSG00000179295	PTPN11	12	112856155	112947717	1	protein_coding	5781	PTPN11	0.999877	-2.25304	26	1	1	1	1	1	0	1	1	1	1	1	0	0	1	0	1	1	0	0	1	0	1	1	1	0	1	1	1	1	1	0	1	1	0	1	1	1923680384	2036536539	no
ENSG00000089169	RPH3A	12	113008184	113336686	1	protein_coding	22895	RPH3A	0.738603	0.425292	23	0	1	1	1	1	0	1	1	1	1	1	0	0	1	0	1	0	0	0	1	0	1	0	1	0	1	1	1	1	1	0	1	1	0	1	1	1923680384	2036688568	no
ENSG00000111249	CUX2	12	111471828	111788358	1	protein_coding	23316	CUX2	0.999656	-1.06059	23	1	1	1	1	1	0	1	1	1	1	1	0	0	1	0	1	0	0	0	0	0	1	0	1	0	1	1	1	1	1	0	1	1	0	1	1	1923680384	2035152212	no
ENSG00000089009	RPL6	12	112842994	112856642	-1	protein_coding	6128	RPL6	0.988288	0.0267551	22	1	1	1	1	1	0	1	1	1	1	0	0	0	1	0	1	1	0	0	0	0	1	1	1	0	1	0	1	1	1	0	1	1	0	0	1	1923680384	2036523378	no
ENSG00000181315	ZNF322	6	26636518	26659980	-1	protein_coding	79692	ZNF322	NA	-1.14047	22	1	1	1	1	0	0	1	0	0	1	1	0	0	1	0	1	1	1	1	1	0	1	1	1	1	1	1	0	0	1	1	1	0	0	0	0	1054660763	1081297281	yes
ENSG00000112763	BTN2A1	6	26458150	26476849	1	protein_coding	11120	BTN2A1	1.07468e-18	0.260571	21	1	1	1	1	0	0	1	0	0	1	1	0	0	1	0	1	1	1	1	1	0	0	1	1	1	1	1	0	0	1	1	1	0	0	0	0	1054660763	1081118913	yes
ENSG00000204681	GABBR1	6	29523406	29601753	-1	protein_coding	2550	GABBR1	0.99997	0.238892	21	1	1	0	1	0	0	1	0	0	1	1	1	0	1	0	1	1	1	1	1	0	1	1	1	1	1	1	0	0	1	1	0	0	0	0	0	1054660763	1084184169	no
ENSG00000232040	SCAND3	6	28539407	28583989	-1	protein_coding	114821	SCAND3	9.70724e-09	-0.785031	21	1	1	0	1	0	0	0	0	0	1	1	1	0	1	0	1	1	1	1	1	0	1	1	1	1	1	1	0	0	1	1	1	0	0	0	0	1054660763	1083200170	no
ENSG00000243729	OR5V1	6	29323007	29399744	-1	protein_coding	81696	OR5V1	0.00344262	0.323635	21	1	1	0	1	0	0	0	0	0	1	1	1	0	1	0	1	1	1	1	1	0	1	1	1	1	1	1	0	0	1	1	1	0	0	0	0	1054660763	1083983770	no
ENSG00000111801	BTN3A3	6	26440700	26453643	1	protein_coding	10384	BTN3A3	7.19025e-10	1.09011	20	1	1	1	1	0	0	1	0	0	1	0	0	0	1	0	1	1	1	1	1	0	0	1	1	1	1	1	0	0	1	1	1	0	0	0	0	1054660763	1081101463	no
ENSG00000112337	SLC17A2	6	25912982	25930946	-1	protein_coding	10246	SLC17A2	0.00466985	-0.129201	20	1	1	0	1	0	0	1	0	0	0	1	0	0	1	0	1	1	1	1	1	1	1	0	1	1	1	1	0	0	1	1	1	0	0	0	0	1054660763	1080573745	no
ENSG00000124557	BTN1A1	6	26501449	26510650	1	protein_coding	696	BTN1A1	1.14088e-09	-0.329705	20	1	1	1	1	0	0	1	0	0	1	0	0	0	1	0	1	1	1	1	0	0	1	1	1	1	1	1	0	0	1	1	1	0	0	0	0	1054660763	1081162212	no
ENSG00000124564	SLC17A3	6	25833294	25882514	-1	protein_coding	10786	SLC17A3	9.88206e-14	-0.246503	20	1	1	0	1	0	0	1	0	0	0	1	0	0	1	0	1	1	1	1	1	1	1	0	1	1	1	1	0	0	1	1	1	0	0	0	0	1054660763	1080494057	no
ENSG00000198270	TMEM116	12	112369086	112450970	-1	protein_coding	89894	TMEM116	1.14999e-09	-0.62084	20	1	1	1	1	1	0	1	1	1	1	0	0	0	1	0	1	1	0	0	0	0	1	1	1	1	1	1	1	1	0	0	0	0	0	0	0	1923680384	2036049470	no
ENSG00000204842	ATXN2	12	111890018	112037480	-1	protein_coding	6311	ATXN2	0.999862	-0.359942	20	1	1	1	1	1	0	1	1	1	0	0	0	0	1	0	1	0	0	0	0	0	1	0	1	1	1	1	1	1	0	0	1	1	0	0	1	1923680384	2035570402	no
ENSG00000096654	ZNF184	6	27418522	27440897	-1	protein_coding	7738	ZNF184	0.133749	-0.545662	19	1	1	1	1	0	0	1	0	0	0	0	0	0	1	0	1	1	1	1	1	0	1	1	1	1	1	1	0	0	0	1	1	0	0	0	0	1054660763	1082079285	no
ENSG00000189298	ZKSCAN3	6	28317691	28336947	1	protein_coding	80317	ZKSCAN3	0.000122608	-0.652443	19	1	1	0	1	0	0	1	0	0	1	0	0	0	1	0	0	1	1	1	1	0	1	1	1	1	1	1	0	0	1	1	1	0	0	0	0	1054660763	1082978454	no
ENSG00000204713	TRIM27	6	28870779	28891766	-1	protein_coding	5987	TRIM27	0.878752	-0.142068	19	1	1	0	1	0	0	1	0	0	1	0	1	0	1	0	1	0	1	1	1	0	1	0	1	1	1	1	0	0	1	1	1	0	0	0	0	1054660763	1083531542	no
ENSG00000233822	HIST1H2BN	6	27806323	27823487	1	protein_coding	8341	HIST1H2BN	0.139775	0.145508	19	1	1	0	1	0	0	0	0	0	0	1	0	0	1	0	1	1	1	1	1	0	1	1	1	1	1	1	0	0	1	1	1	0	0	0	0	1054660763	1082467086	no
ENSG00000235109	ZSCAN31	6	28292470	28324048	-1	protein_coding	64288	ZSCAN31	3.77127e-09	1.10713	19	1	1	0	1	0	0	1	0	0	1	0	0	0	1	0	0	1	1	1	1	0	1	1	1	1	1	1	0	0	1	1	1	0	0	0	0	1054660763	1082953233	no
ENSG00000010704	HFE	6	26087509	26098571	1	protein_coding	3077	HFE	8.49697e-07	0.210172	18	1	1	0	1	0	0	0	0	0	0	1	0	0	1	0	1	1	1	1	1	1	1	0	1	1	1	1	0	0	0	1	1	0	0	0	0	1054660763	1080748272	no
ENSG00000079691	LRRC16A	6	25279306	25620758	1	protein_coding	55604	LRRC16A	0.502319	0.400707	18	1	1	0	1	0	0	1	0	0	0	1	0	0	1	0	1	1	0	0	1	0	1	1	1	1	1	1	1	0	1	1	0	0	0	0	0	1054660763	1079940069	no
ENSG00000084734	GCKR	2	27719709	27746554	1	protein_coding	2646	GCKR	3.58393e-16	-0.155698	18	1	1	0	1	1	1	1	0	1	0	1	0	0	1	0	1	0	1	1	0	0	0	0	1	1	1	0	0	0	1	1	1	0	0	0	0	248264224	275983933	yes
ENSG00000096433	ITPR3	6	33588142	33664351	1	protein_coding	3710	ITPR3	4.97537e-12	NA	18	1	1	0	1	0	0	1	1	0	0	0	0	0	1	0	1	1	1	1	0	0	0	1	1	1	1	1	1	1	0	1	0	0	0	0	0	1054660763	1088248905	no
ENSG00000112343	TRIM38	6	25963030	25987384	1	protein_coding	10475	TRIM38	4.7513e-06	-0.220583	18	1	1	0	1	0	0	1	0	0	0	1	0	0	1	0	1	1	1	1	1	1	1	0	1	1	1	1	0	0	0	1	0	0	0	0	0	1054660763	1080623793	no
ENSG00000124568	SLC17A1	6	25783125	25832287	-1	protein_coding	6568	SLC17A1	2.59261e-10	-0.181263	18	1	1	0	1	0	0	1	0	0	0	0	0	0	1	0	1	1	1	0	1	1	1	0	1	1	1	1	0	0	1	1	1	0	0	0	0	1054660763	1080443888	no
ENSG00000158553	POM121L2	6	27253682	27279949	-1	protein_coding	94026	POM121L2	NA	0.313408	18	1	1	1	1	0	0	1	0	0	0	1	0	0	1	0	1	1	0	0	1	0	1	0	1	1	1	1	0	0	1	1	1	0	0	0	0	1054660763	1081914445	no
ENSG00000187626	ZKSCAN4	6	28212401	28227011	-1	protein_coding	387032	ZKSCAN4	6.74288e-05	0.661631	18	1	1	0	1	0	0	0	0	0	1	0	0	0	1	0	0	1	1	1	1	0	1	1	1	1	1	1	0	0	1	1	1	0	0	0	0	1054660763	1082873164	no
ENSG00000187837	HIST1H1C	6	26055968	26056699	-1	protein_coding	3006	HIST1H1C	NA	0.137228	18	1	1	0	1	0	0	1	0	0	0	1	0	0	1	0	1	1	1	0	1	0	1	1	1	1	1	1	0	0	0	1	1	0	0	0	0	1054660763	1080716731	no
ENSG00000198704	GPX6	6	28471073	28495992	-1	protein_coding	257202	GPX6	3.13758e-05	0.718703	18	1	1	0	1	0	0	0	0	0	0	0	1	0	1	0	0	1	1	1	1	0	1	1	1	1	1	1	0	0	1	1	1	0	0	0	0	1054660763	1083131836	no
ENSG00000089022	MAPKAPK5	12	112279782	112334343	1	protein_coding	8550	MAPKAPK5	0.0234226	NA	17	1	1	1	1	1	0	1	1	1	0	0	0	0	1	0	0	1	0	0	0	0	1	1	1	0	1	0	1	1	0	0	0	0	0	0	1	1923680384	2035960166	no
ENSG00000112812	PRSS16	6	27215480	27224403	1	protein_coding	10279	PRSS16	2.23792e-06	0.00884812	17	1	1	1	1	0	0	1	0	0	1	0	0	0	1	0	1	0	0	0	1	0	1	0	1	1	1	1	0	0	1	1	1	0	0	0	0	1054660763	1081876243	no
ENSG00000115234	SNX17	2	27593389	27599995	1	protein_coding	9784	SNX17	0.68618	-0.681943	17	1	1	0	1	1	1	1	0	1	0	1	0	0	1	0	1	0	1	0	0	0	0	0	1	1	1	0	0	0	1	1	1	0	0	0	0	248264224	275857613	no
ENSG00000138002	IFT172	2	27667238	27712656	-1	protein_coding	26160	IFT172	2.29012e-18	-0.505255	17	1	1	0	1	1	1	1	0	1	0	1	0	0	1	0	1	0	1	1	0	0	0	0	0	1	1	0	0	0	1	1	1	0	0	0	0	248264224	275931462	no
ENSG00000158373	HIST1H2BD	6	26158349	26171577	1	protein_coding	3017	HIST1H2BD	0.000277979	-0.0152977	17	1	1	0	1	0	0	1	0	0	0	0	0	0	1	0	1	1	0	0	1	0	1	1	1	1	1	1	0	0	1	1	1	0	0	0	0	1054660763	1080819112	no
ENSG00000180596	HIST1H2BC	6	26115101	26124154	-1	protein_coding	8347	HIST1H2BC	0.00287801	0.335736	17	1	1	0	1	0	0	1	0	0	0	0	0	0	1	0	1	1	1	1	1	1	1	0	1	1	1	1	0	0	0	1	0	0	0	0	0	1054660763	1080775864	no
ENSG00000204694	OR11A1	6	29393281	29424848	-1	protein_coding	26531	OR11A1	0.0434844	1.23026	17	1	1	0	1	0	0	0	0	0	1	1	1	0	1	0	1	1	0	0	1	0	1	0	1	1	1	1	0	0	1	1	0	0	0	0	0	1054660763	1084054044	no
ENSG00000224586	GPX5	6	28493702	28502729	1	protein_coding	2880	GPX5	0.00888468	0.354876	17	1	1	0	1	0	0	0	0	0	1	0	1	0	1	0	0	0	1	1	1	0	1	0	1	1	1	1	0	0	1	1	1	0	0	0	0	1054660763	1083154465	no
ENSG00000111252	SH2B3	12	111843752	111889427	1	protein_coding	10019	SH2B3	0.00592219	-0.243854	16	1	1	0	1	1	0	1	1	1	0	0	0	0	1	0	1	0	0	0	0	0	1	0	0	1	1	1	0	1	0	0	1	1	0	0	0	1923680384	2035524136	no
ENSG00000137185	ZSCAN9	6	28192664	28201260	1	protein_coding	7746	ZSCAN9	4.10249e-08	0.461166	16	1	1	0	1	0	0	0	0	0	1	0	0	0	1	0	1	1	0	0	1	0	1	0	1	1	1	1	0	0	1	1	1	0	0	0	0	1054660763	1082853427	no
ENSG00000137338	PGBD1	6	28249314	28270326	1	protein_coding	84547	PGBD1	1.46735e-05	-0.0800605	16	1	1	0	1	0	0	0	0	0	1	0	1	0	1	0	1	0	0	0	1	0	1	0	1	1	1	1	0	0	1	1	1	0	0	0	0	1054660763	1082910077	no
ENSG00000146039	SLC17A4	6	25754927	25781419	1	protein_coding	10050	SLC17A4	6.33423e-06	0.944836	16	1	1	0	1	0	0	1	0	0	0	1	0	0	1	0	1	1	0	0	1	0	1	0	1	1	1	1	0	0	0	1	1	0	0	0	0	1054660763	1080415690	no
ENSG00000146109	ABT1	6	26597180	26600278	1	protein_coding	29777	ABT1	0.0271056	0.104221	16	1	1	1	1	0	0	1	0	0	1	0	0	0	1	0	1	0	0	0	1	0	1	0	1	1	1	1	0	0	1	1	0	0	0	0	0	1054660763	1081257943	no
ENSG00000158691	ZSCAN12	6	28346732	28367511	-1	protein_coding	9753	ZSCAN12	1.43992e-05	NA	16	1	1	0	1	0	0	0	0	0	1	0	1	0	1	0	1	0	0	0	1	0	1	0	1	1	1	1	0	0	1	1	1	0	0	0	0	1054660763	1083007495	no
ENSG00000161896	IP6K3	6	33689444	33714762	-1	protein_coding	117283	IP6K3	0.0485339	1.72324	16	1	1	0	1	0	0	1	0	0	0	0	0	0	1	0	0	1	1	1	0	0	0	1	1	1	1	1	1	1	0	1	0	0	0	0	0	1054660763	1088350207	no
ENSG00000196966	HIST1H3E	6	26225383	26225844	1	protein_coding	8968	HIST1H3E	0.000813429	-0.209795	16	1	1	0	1	0	0	1	0	0	0	0	0	0	1	0	1	1	0	0	1	0	1	0	1	1	1	1	0	0	1	1	0	0	0	1	0	1054660763	1080886146	no
ENSG00000197697	HIST1H2BE	6	26183958	26184454	1	protein_coding	8347	HIST1H2BE	0.000307872	0.445738	16	1	1	0	1	0	0	1	0	0	0	0	0	0	1	0	1	1	0	0	1	0	1	1	1	0	1	1	0	0	1	1	0	0	0	1	0	1054660763	1080844721	no
ENSG00000204687	MAS1L	6	29454474	29455738	-1	protein_coding	116511	MAS1L	0.000466206	0.689548	16	1	1	0	1	0	0	0	0	0	1	1	1	0	1	0	1	0	0	0	1	0	1	0	1	1	1	1	0	0	1	1	0	0	0	0	0	1054660763	1084115237	no
ENSG00000204688	OR2H1	6	29424958	29432105	1	protein_coding	26716	OR2H1	0.0449041	-0.358288	16	1	1	0	1	0	0	0	0	0	1	1	1	0	1	0	1	0	0	0	1	0	1	0	1	1	1	1	0	0	1	1	0	0	0	0	0	1054660763	1084085721	no
ENSG00000204701	OR2J3	6	29079668	29080603	1	protein_coding	442186	OR2J3	0.0281435	0.112859	16	1	0	0	1	0	0	1	0	0	0	0	0	0	1	0	1	1	1	1	1	0	1	1	0	1	1	1	0	0	0	1	1	0	0	0	0	1054660763	1083740431	no
ENSG00000026950	BTN3A1	6	26402465	26415444	1	protein_coding	11119	BTN3A1	8.65114e-07	1.62791	15	1	1	0	1	0	0	1	0	0	0	1	0	0	1	0	1	1	0	0	1	0	0	0	1	1	1	1	0	0	0	1	1	0	0	0	0	1054660763	1081063228	no
ENSG00000124613	ZNF391	6	27342394	27371683	1	protein_coding	346157	ZNF391	9.25869e-07	1.23172	15	1	1	0	1	0	0	0	0	0	0	1	0	0	1	0	1	1	0	0	1	0	1	0	1	1	1	1	0	0	0	1	1	0	0	0	0	1054660763	1082003157	no
ENSG00000124657	OR2B6	6	27925019	27925960	1	protein_coding	26212	OR2B6	0.0407309	-0.0981731	15	1	1	0	1	0	0	1	0	0	1	0	1	0	1	0	1	0	0	0	1	0	1	0	1	1	0	1	0	0	1	1	0	0	0	0	0	1054660763	1082585782	no
ENSG00000180573	HIST1H2AC	6	26124373	26139344	1	protein_coding	8334	HIST1H2AC	0.599176	0.739679	15	1	1	0	1	0	0	0	0	0	0	0	0	0	1	0	1	0	1	0	1	1	1	0	1	1	1	1	0	0	0	1	1	0	0	0	0	1054660763	1080785136	no
ENSG00000187987	ZSCAN23	6	28399707	28411279	-1	protein_coding	222696	ZSCAN23	0.00270295	0.0706565	15	1	1	0	1	0	0	0	0	0	1	0	1	0	1	0	0	0	0	0	1	0	1	0	1	1	1	1	0	0	1	1	1	0	0	0	0	1054660763	1083060470	no
ENSG00000187990	HIST1H2BG	6	26216428	26216872	-1	protein_coding	8347	HIST1H2BG	2.94452e-06	0.0253452	15	1	1	0	1	0	0	1	0	0	0	0	0	0	1	0	1	1	1	0	1	0	1	0	1	0	1	1	0	0	1	1	0	0	0	0	0	1054660763	1080877191	no
ENSG00000188987	HIST1H4D	6	26188938	26189304	-1	protein_coding	554313	HIST1H4D	0.0022643	0.870145	15	1	1	0	1	0	0	1	0	0	0	0	0	0	1	0	1	1	1	1	0	0	0	1	1	0	1	1	0	0	1	1	0	0	0	0	0	1054660763	1080849701	no
ENSG00000198518	HIST1H4E	6	26204858	26206266	1	protein_coding	554313	HIST1H4E	0.000642251	1.83578	15	1	1	0	1	0	0	1	0	0	0	0	0	0	1	0	1	1	0	0	0	0	0	1	1	1	1	1	0	0	1	1	0	0	0	1	0	1054660763	1080865621	no
ENSG00000270800	RPS10-NUDT3	6	34256547	34393825	-1	protein_coding	100529239	RPS10-NUDT3	NA	NA	15	0	1	0	1	0	0	1	1	1	0	1	0	0	1	0	0	1	0	0	0	0	0	1	1	1	1	1	0	0	1	1	0	0	0	0	0	1054660763	1088917310	no
ENSG00000079689	SCGN	6	25652464	25702011	1	protein_coding	10590	SCGN	0.035946	0.102936	14	1	1	0	1	0	0	1	0	0	0	0	0	0	1	0	1	1	0	0	1	0	1	0	1	1	1	1	0	0	0	1	0	0	0	0	0	1054660763	1080313227	no
ENSG00000111245	MYL2	12	111348623	111358526	-1	protein_coding	4633	MYL2	0.0168131	-0.496132	14	0	1	1	0	1	0	1	1	1	0	0	0	0	1	0	1	0	0	0	0	0	0	0	1	0	0	0	1	1	0	0	1	1	0	0	1	1923680384	2035029007	no
ENSG00000124635	HIST1H2BJ	6	27093676	27100541	-1	protein_coding	8970	HIST1H2BJ	0.478842	0.308582	14	1	1	1	1	0	0	1	0	0	0	0	0	0	1	0	1	0	0	0	1	0	1	0	1	0	1	1	0	0	0	1	1	0	0	0	0	1054660763	1081754439	no
ENSG00000158406	HIST1H4H	6	26281283	26285762	-1	protein_coding	554313	HIST1H4H	0.00879033	1.05907	14	1	1	0	1	0	0	1	0	0	0	0	0	0	1	0	1	1	0	0	0	0	0	0	1	1	1	1	0	0	1	1	0	0	0	1	0	1054660763	1080942046	no
ENSG00000161904	LEMD2	6	33738979	33756913	-1	protein_coding	221496	LEMD2	0.302373	0.39292	14	0	1	0	1	0	0	1	1	0	0	0	0	0	1	0	1	0	0	0	0	0	0	1	1	1	1	1	1	1	0	1	0	0	0	0	0	1054660763	1088399742	no
ENSG00000173093	CCDC63	12	111284573	111345339	1	protein_coding	160762	CCDC63	4.48038e-10	0.140066	14	0	1	1	0	1	0	1	1	1	0	0	0	0	1	0	1	0	0	0	0	0	0	0	1	0	0	0	1	1	0	0	1	1	0	0	1	1923680384	2034964957	no
ENSG00000197061	HIST1H4C	6	26104104	26104518	1	protein_coding	554313	HIST1H4C	8.85617e-05	0.852192	14	0	0	0	1	0	0	0	0	0	0	0	0	0	1	0	1	0	1	1	1	1	1	0	1	1	1	1	0	0	0	1	1	0	0	0	0	1054660763	1080764867	no
ENSG00000197238	HIST1H4J	6	27791884	27792257	1	protein_coding	554313	HIST1H4J	0.423754	0.59845	14	1	0	0	1	0	0	0	0	0	0	0	0	0	0	0	1	1	1	1	1	0	1	1	0	1	1	1	0	0	0	1	1	0	0	0	0	1054660763	1082452647	no
ENSG00000197283	SYNGAP1	6	33387847	33421466	1	protein_coding	8831	SYNGAP1	0.999998	-1.10912	14	1	1	0	1	0	0	0	0	0	0	0	0	0	1	0	1	1	1	1	0	0	0	1	1	1	1	1	0	0	0	1	0	0	0	0	0	1054660763	1088048610	no
ENSG00000198315	ZKSCAN8	6	28109688	28127250	1	protein_coding	7745	ZKSCAN8	0.000231595	-0.142528	14	0	1	0	1	0	0	0	0	0	1	0	1	0	1	0	1	1	0	0	1	0	1	0	0	1	1	1	0	0	1	1	0	0	0	0	0	1054660763	1082770451	no
ENSG00000213886	UBD	6	29523292	29527702	-1	protein_coding	10537	UBD	0.0798958	0.401531	14	1	1	0	1	0	0	0	0	0	1	1	1	0	1	0	0	0	0	0	0	0	1	0	1	1	1	1	0	0	1	1	0	0	0	0	0	1054660763	1084184055	no
ENSG00000233438	AC109829.1	2	27760253	27790011	1	protein_coding	NA	NA	NA	NA	14	1	1	0	1	1	1	1	0	1	0	1	0	0	1	0	1	0	1	0	0	0	0	0	0	0	1	0	0	0	1	1	0	0	0	0	0	248264224	276024477	no
ENSG00000256316	HIST1H3F	6	26250370	26250835	-1	protein_coding	8968	HIST1H3F	0.0422154	-0.181854	14	1	1	0	1	0	0	1	0	0	0	0	0	0	1	0	1	1	0	0	0	0	0	0	1	1	1	1	0	0	1	1	1	0	0	0	0	1054660763	1080911133	no
ENSG00000096395	MLN	6	33762450	33771788	-1	protein_coding	4295	MLN	0.00165857	0.983258	13	0	1	0	1	0	0	1	1	0	0	0	0	0	1	0	0	0	0	0	0	0	0	1	1	1	1	1	1	1	0	1	0	0	0	0	0	1054660763	1088423213	no
ENSG00000112339	HBS1L	6	135281516	135424194	-1	protein_coding	10767	HBS1L	0.924522	1.68726	13	1	0	0	1	0	0	1	0	0	0	0	0	0	0	0	0	0	1	1	1	1	1	1	1	1	1	1	0	0	0	0	0	0	0	0	0	1054660763	1189942279	no
ENSG00000124508	BTN2A2	6	26383324	26395102	1	protein_coding	10385	BTN2A2	0.000150288	1.01572	13	1	1	0	1	0	0	0	0	0	0	1	0	0	1	0	1	0	0	0	1	0	0	0	1	1	1	1	0	0	0	1	1	0	0	0	0	1054660763	1081044087	no
ENSG00000124693	HIST1H3B	6	26031817	26032288	-1	protein_coding	8968	HIST1H3B	0.307283	0.251696	13	1	1	0	1	0	0	1	0	0	0	1	0	0	1	0	1	1	0	0	1	0	0	0	1	1	0	1	0	0	0	1	0	0	0	0	0	1054660763	1080692580	no
ENSG00000137309	HMGA1	6	34204650	34214008	1	protein_coding	3159	HMGA1	0.7243	-0.910116	13	0	1	0	0	0	0	1	1	1	0	1	1	0	1	1	0	0	0	0	0	0	0	0	0	1	1	0	0	0	1	1	0	1	0	0	0	1054660763	1088865413	no
ENSG00000186577	C6orf1	6	34214157	34217247	-1	protein_coding	221491	C6orf1	0.298719	-0.834304	13	0	1	0	0	0	0	1	1	1	0	1	1	0	1	1	0	0	0	0	0	0	0	0	0	1	1	0	0	0	1	1	0	1	0	0	0	1054660763	1088874920	no
ENSG00000196866	HIST1H2AD	6	26199079	26199471	-1	protein_coding	3013	HIST1H2AD	3.99677e-05	0.287759	13	1	1	0	1	0	0	1	0	0	0	0	0	0	1	0	1	1	0	0	0	0	0	1	1	0	1	1	0	0	1	1	0	0	0	0	0	1054660763	1080859842	no
ENSG00000197409	HIST1H3D	6	26197068	26199521	-1	protein_coding	8968	HIST1H3D	0.0111951	NA	13	0	1	0	1	0	0	0	0	0	0	0	0	0	1	0	1	1	0	0	0	0	0	1	1	1	1	1	0	0	1	1	1	0	0	0	0	1054660763	1080857831	no
ENSG00000197903	HIST1H2BK	6	27106073	27114619	-1	protein_coding	85236	HIST1H2BK	0.490754	-0.0430523	13	1	1	0	1	0	0	1	0	0	0	0	0	0	1	0	1	1	1	0	0	0	1	0	1	0	1	1	0	0	0	1	0	0	0	0	0	1054660763	1081766836	no
ENSG00000221843	C2orf16	2	27799389	27805588	1	protein_coding	84226	C2orf16	3.91662e-17	-0.329747	13	1	1	0	1	1	1	1	0	1	0	1	0	0	1	0	1	0	1	0	0	0	0	0	0	0	1	0	0	0	0	1	0	0	0	0	0	248264224	276063613	no
ENSG00000237649	KIFC1	6	33359313	33377701	1	protein_coding	3833	KIFC1	0.015578	-0.29917	13	1	1	0	1	0	0	0	0	0	0	0	0	0	1	0	0	1	1	1	0	0	0	1	1	1	1	1	0	0	0	1	0	0	0	0	0	1054660763	1088020076	no
ENSG00000272325	NUDT3	6	34247456	34360451	-1	protein_coding	11165	NUDT3	0.876817	0.134938	13	0	1	0	1	0	0	1	1	1	0	1	0	0	1	0	0	0	0	0	0	0	0	0	1	1	1	1	0	0	1	1	0	0	0	0	0	1054660763	1088908219	no
ENSG00000124575	HIST1H1D	6	26234440	26235216	-1	protein_coding	3007	HIST1H1D	NA	0.136123	12	1	1	0	1	0	0	1	0	0	0	0	0	0	1	0	1	1	0	0	0	0	0	0	1	0	1	1	0	0	1	1	0	0	0	0	0	1054660763	1080895203	no
ENSG00000137259	HIST1H2AB	6	26033320	26033796	-1	protein_coding	8335	HIST1H2AB	0.00531944	0.228135	12	1	0	0	1	0	0	0	0	0	0	1	0	0	0	0	1	1	1	0	1	0	1	0	1	0	1	1	0	0	0	1	0	0	0	0	0	1054660763	1080694083	no
ENSG00000137288	UQCC2	6	33662070	33679504	-1	protein_coding	100500873	UQCC2	0.0595477	0.254208	12	0	1	0	1	0	0	0	0	0	0	0	0	0	1	0	0	0	0	1	0	0	0	1	1	1	1	1	1	1	0	1	0	0	0	0	0	1054660763	1088322833	no
ENSG00000146047	HIST1H2BA	6	25727137	25727573	1	protein_coding	255626	HIST1H2BA	0.132824	0.401921	12	1	1	0	1	0	0	1	0	0	0	0	0	0	1	0	1	1	0	0	1	0	1	0	1	0	0	1	0	0	0	1	0	0	0	0	0	1054660763	1080387900	no
ENSG00000184357	HIST1H1B	6	27834570	27835359	-1	protein_coding	3009	HIST1H1B	0.509139	-0.0898951	12	1	0	0	1	0	0	0	0	0	0	0	0	0	1	0	0	1	1	1	1	0	1	1	0	1	1	0	0	0	0	1	0	0	0	0	0	1054660763	1082495333	no
ENSG00000186470	BTN3A2	6	26365387	26378546	1	protein_coding	11118	BTN3A2	0.000124519	2.20791	12	0	1	0	1	0	0	0	0	0	0	0	0	0	1	0	1	0	0	0	1	0	1	0	1	1	1	1	0	0	0	1	1	0	0	0	0	1054660763	1081026150	no
ENSG00000187475	HIST1H1T	6	26107640	26108364	-1	protein_coding	3010	HIST1H1T	NA	-0.0680391	12	0	0	0	1	0	0	0	0	0	0	0	0	0	1	0	1	1	1	0	1	1	1	0	1	0	1	1	0	0	0	1	0	0	0	0	0	1054660763	1080768403	no
ENSG00000196176	HIST1H4A	6	26021907	26022278	1	protein_coding	554313	HIST1H4A	0.0022854	0.43417	12	1	1	0	1	0	0	1	0	0	0	0	0	0	1	0	1	1	0	0	1	0	0	0	1	0	1	1	0	0	0	1	0	0	0	0	0	1054660763	1080682670	no
ENSG00000197459	HIST1H2BH	6	26251879	26252303	1	protein_coding	8345	HIST1H2BH	0.00029573	-0.173874	12	1	1	0	1	0	0	1	0	0	0	0	0	0	1	0	1	1	0	0	0	0	0	0	1	0	1	1	0	0	1	1	0	0	0	0	0	1054660763	1080912642	no
ENSG00000197846	HIST1H2BF	6	26199748	26200942	1	protein_coding	8347	HIST1H2BF	0.00030002	0.851063	12	0	1	0	1	0	0	0	0	0	0	1	0	0	1	0	1	1	0	0	0	0	0	0	1	0	1	1	0	0	1	1	0	0	0	1	0	1054660763	1080860511	no
ENSG00000198327	HIST1H4F	6	26240561	26240976	1	protein_coding	554313	HIST1H4F	0.181985	1.06312	12	1	1	0	1	0	0	1	0	0	0	0	0	0	1	0	1	1	0	0	0	0	0	0	1	0	1	1	0	0	1	1	0	0	0	0	0	1054660763	1080901324	no
ENSG00000198366	HIST1H3A	6	26020718	26021186	1	protein_coding	8968	HIST1H3A	3.98008e-05	-0.225707	12	1	1	0	1	0	0	1	0	0	0	0	0	0	1	0	1	1	0	0	0	0	0	0	1	1	0	1	0	0	0	1	1	0	0	0	0	1054660763	1080681481	no
ENSG00000204695	OR14J1	6	29274403	29275519	1	protein_coding	442191	OR14J1	8.02406e-08	1.33547	12	0	1	0	1	0	0	0	0	0	1	1	0	0	0	0	1	0	0	0	1	0	1	0	0	1	1	1	0	0	1	1	0	0	0	0	0	1054660763	1083935166	no
ENSG00000243147	MRPL33	2	27994584	28210954	1	protein_coding	9553	MRPL33	0.749165	-0.22013	12	0	1	0	1	1	1	0	0	1	0	1	0	0	1	0	1	0	1	0	0	0	0	0	0	0	1	0	0	0	0	1	1	0	0	0	0	248264224	276258808	no
ENSG00000089248	ERP29	12	112451120	112461255	1	protein_coding	10961	ERP29	0.470649	-0.618385	11	1	1	0	1	0	0	1	1	1	0	0	0	0	1	0	0	1	0	0	0	0	1	1	0	0	1	0	0	0	0	0	0	0	0	0	0	1923680384	2036131504	no
ENSG00000104447	TRPS1	8	116420724	116821899	-1	protein_coding	7227	TRPS1	0.990109	-0.347408	11	1	1	1	1	1	0	0	0	0	1	0	0	0	0	0	0	0	1	1	0	0	0	1	0	0	1	0	0	0	0	1	0	0	0	0	0	1380500623	1496921347	no
ENSG00000105810	CDK6	7	92234235	92465908	-1	protein_coding	1021	CDK6	0.923677	-3.08722	11	0	1	1	0	0	0	0	0	1	0	1	0	0	0	0	0	0	0	0	1	0	1	1	1	1	0	1	0	0	0	1	0	0	0	0	0	1223734747	1315968982	no
ENSG00000115207	GTF3C2	2	27548716	27579868	-1	protein_coding	2976	GTF3C2	0.999786	-0.837016	11	0	1	0	1	1	1	0	0	1	0	1	0	0	1	0	1	0	0	0	0	0	0	0	0	0	1	0	0	0	1	0	1	0	0	0	0	248264224	275812940	no
ENSG00000118514	ALDH8A1	6	135238528	135271260	-1	protein_coding	64577	ALDH8A1	9.45631e-06	0.269938	11	0	0	0	1	0	0	1	0	0	0	0	0	0	0	0	0	0	1	1	1	1	1	1	1	0	1	1	0	0	0	0	0	0	0	0	0	1054660763	1189899291	no
ENSG00000171174	RBKS	2	28004231	28113965	-1	protein_coding	64080	RBKS	1.93198e-05	-0.689745	11	0	1	0	1	1	1	0	0	1	0	1	0	0	1	0	1	0	0	0	0	0	0	0	0	0	1	0	0	0	0	1	1	0	0	0	0	248264224	276268455	no
ENSG00000184348	HIST1H2AK	6	27805658	27806117	-1	protein_coding	85235	HIST1H2AK	0.0684285	-0.0412441	11	1	1	0	1	0	0	0	0	0	0	0	0	0	1	0	0	0	1	0	0	0	0	0	1	1	1	1	0	0	0	1	1	0	0	0	0	1054660763	1082466421	no
ENSG00000189134	NKAPL	6	28227098	28228736	1	protein_coding	222698	NKAPL	0.000165621	0.0513426	11	1	1	0	1	0	0	0	0	0	1	0	0	0	1	0	1	0	0	0	0	0	0	0	1	0	1	1	0	0	0	1	1	0	0	0	0	1054660763	1082887861	no
ENSG00000196532	HIST1H3C	6	26045639	26046097	1	protein_coding	8968	HIST1H3C	0.215541	-0.193879	11	1	0	0	1	0	0	0	0	0	0	1	0	0	0	0	1	1	0	0	1	0	1	0	1	0	1	1	0	0	0	1	0	0	0	0	0	1054660763	1080706402	no
ENSG00000204657	OR2H2	6	29555683	29556745	1	protein_coding	7932	OR2H2	0.0899459	0.696836	11	1	1	0	1	0	0	0	0	0	0	1	0	0	0	0	1	1	0	0	1	0	0	0	0	1	1	1	0	0	0	1	0	0	0	0	0	1054660763	1084216446	no
ENSG00000204703	OR2B3	6	29053985	29055090	-1	protein_coding	442184	OR2B3	0.00133693	0.45884	11	1	1	0	1	0	0	1	0	0	0	0	1	0	1	0	0	0	0	0	0	0	0	0	1	1	1	1	0	0	0	1	0	0	0	0	0	1054660763	1083714748	no
ENSG00000257767	RP11-162P23.2	12	112191694	112229222	1	protein_coding	NA	NA	NA	NA	11	1	1	0	1	0	0	1	1	1	0	0	0	0	1	0	0	1	0	0	0	0	1	1	0	0	1	0	0	0	0	0	0	0	0	0	0	1923680384	2035872078	no
ENSG00000268656	AC110084.1	2	27998851	28009186	-1	protein_coding	NA	NA	NA	NA	11	0	1	0	1	1	1	0	0	1	0	1	0	0	1	0	1	0	1	0	0	0	0	0	0	0	1	0	0	0	0	0	1	0	0	0	0	248264224	276263075	no
ENSG00000030110	BAK1	6	33540329	33548019	-1	protein_coding	578	BAK1	0.00348655	-0.655757	10	1	1	0	1	0	0	0	0	0	0	0	0	0	1	0	0	1	1	0	0	0	0	0	0	1	1	1	0	0	0	1	0	0	0	0	0	1054660763	1088201092	no
ENSG00000076685	NT5C2	10	104845940	104953056	-1	protein_coding	22978	NT5C2	0.0521979	0.0483286	10	0	0	0	0	0	0	0	0	0	0	0	0	0	0	0	1	0	1	0	1	0	0	0	0	1	1	0	1	1	1	1	1	0	0	0	0	1666920198	1771766138	no
ENSG00000119760	SUPT7L	2	27873679	27886676	-1	protein_coding	9913	SUPT7L	0.833193	-0.966219	10	0	1	0	1	1	1	0	0	1	0	1	0	0	1	0	0	0	1	0	0	0	0	0	0	0	1	0	0	0	0	0	1	0	0	0	0	248264224	276137903	no
ENSG00000124493	GRM4	6	33989628	34123399	-1	protein_coding	2914	GRM4	0.97935	-0.635219	10	0	1	0	1	0	0	0	0	0	0	0	0	0	1	0	0	1	0	0	0	0	0	1	1	0	1	1	0	0	1	1	0	0	0	0	0	1054660763	1088650391	no
ENSG00000124529	HIST1H4B	6	26027124	26027480	-1	protein_coding	554313	HIST1H4B	0.00854183	0.166119	10	1	1	0	1	0	0	1	0	0	0	0	0	0	1	0	1	1	0	0	0	0	0	0	1	0	0	1	0	0	0	1	0	0	0	0	0	1054660763	1080687887	no
ENSG00000124610	HIST1H1A	6	26017260	26018040	-1	protein_coding	3024	HIST1H1A	0.0035308	-0.372207	10	1	1	0	1	0	0	1	0	0	0	0	0	0	1	0	1	1	0	0	0	0	0	0	1	0	0	1	0	0	0	1	0	0	0	0	0	1054660763	1080678023	no
ENSG00000138100	TRIM54	2	27505260	27530307	1	protein_coding	57159	TRIM54	8.24708e-07	-1.05327	10	0	1	0	1	1	1	0	0	0	0	1	0	0	1	0	0	0	0	0	0	0	0	0	0	0	1	0	0	0	1	1	1	0	0	0	0	248264224	275769484	no
ENSG00000148248	SURF4	9	136228325	136242970	-1	protein_coding	6836	SURF4	0.686424	-0.490475	10	1	0	0	1	0	0	0	0	0	0	0	0	1	0	0	0	1	1	1	0	1	1	1	1	0	0	0	0	0	0	0	0	0	0	0	0	1526782039	1663010364	no
ENSG00000148290	SURF1	9	136218610	136223552	-1	protein_coding	6834	SURF1	1.02064e-13	NA	10	1	0	0	1	0	0	0	0	0	0	0	0	1	0	0	0	1	1	1	0	1	1	1	1	0	0	0	0	0	0	0	0	0	0	0	0	1526782039	1663000649	no
ENSG00000148297	MED22	9	136205160	136214986	-1	protein_coding	6837	MED22	0.00632214	-0.130266	10	1	0	0	1	0	0	0	0	0	0	0	0	1	0	0	0	1	1	1	0	1	1	1	1	0	0	0	0	0	0	0	0	0	0	0	0	1526782039	1662987199	no
ENSG00000148795	CYP17A1	10	104590288	104597290	-1	protein_coding	1586	CYP17A1	0.0350306	0.086682	10	0	0	0	0	0	0	0	0	0	0	0	0	0	0	0	1	0	1	0	1	0	0	0	0	1	1	0	1	1	1	1	1	0	0	0	0	1666920198	1771510486	no
ENSG00000148842	CNNM2	10	104678050	104849978	1	protein_coding	54805	CNNM2	0.994106	-0.511524	10	0	0	0	0	0	0	0	0	0	0	0	0	0	0	0	1	0	1	0	1	0	0	0	0	1	1	0	1	1	1	1	1	0	0	0	0	1666920198	1771598248	no
ENSG00000163798	SLC4A1AP	2	27886338	27917840	1	protein_coding	22950	SLC4A1AP	7.73999e-07	-0.546764	10	0	1	0	1	1	1	0	0	1	0	1	0	0	1	0	0	0	1	0	0	0	0	0	0	0	1	0	0	0	0	0	1	0	0	0	0	248264224	276150562	no
ENSG00000166275	C10orf32	10	104613980	104624718	1	protein_coding	119032	C10orf32	0.0316379	0.490358	10	0	0	0	0	0	0	0	0	0	0	0	0	0	0	0	1	0	1	0	1	0	0	0	0	1	1	0	1	1	1	1	1	0	0	0	0	1666920198	1771534178	no
ENSG00000186815	TPCN1	12	113658855	113736390	1	protein_coding	53373	TPCN1	0.00385892	-0.554447	10	0	1	1	0	1	0	1	1	1	0	0	0	0	0	0	0	0	0	0	0	0	0	0	1	0	0	0	1	1	0	0	0	0	0	0	1	1923680384	2037339239	no
ENSG00000197935	ZNF311	6	28962562	28973093	-1	protein_coding	282890	ZNF311	0.000129446	0.377858	10	0	0	0	1	0	0	1	0	0	0	0	0	0	1	0	0	0	0	0	1	0	1	0	0	1	1	1	0	0	0	1	1	0	0	0	0	1054660763	1083623325	no
ENSG00000198522	GPN1	2	27851114	27874375	1	protein_coding	11321	GPN1	0.00490359	-0.238155	10	0	1	0	1	1	1	0	0	1	0	1	0	0	1	0	0	0	1	0	0	0	0	0	0	0	1	0	0	0	0	0	1	0	0	0	0	248264224	276115338	no
ENSG00000204700	OR2J2	6	29141311	29142351	1	protein_coding	26707	OR2J2	0.0107267	0.271259	10	0	0	0	1	0	0	1	0	0	1	0	0	0	1	0	0	0	0	0	1	0	1	0	0	0	0	1	0	0	1	1	1	0	0	0	0	1054660763	1083802074	no
ENSG00000204702	OR2J1	6	29068386	29069658	1	protein_coding	NA	OR2J1	0.0174945	NA	10	0	0	0	1	0	0	1	0	0	0	0	0	0	1	0	0	0	0	0	1	0	1	0	0	1	1	1	0	0	0	1	1	0	0	0	0	1054660763	1083729149	no
ENSG00000204709	C6orf100	6	28911654	28912314	1	protein_coding	NA	C6orf100	NA	NA	10	1	1	0	1	0	0	1	0	0	0	0	0	0	1	0	0	0	0	0	0	0	0	0	1	0	1	1	0	0	0	1	1	0	0	0	0	1054660763	1083572417	no
ENSG00000205334	AC074091.13	2	27928653	27938599	-1	protein_coding	NA	NA	NA	NA	10	0	1	0	1	1	1	0	0	1	0	1	0	0	1	0	0	0	1	0	0	0	0	0	0	0	1	0	0	0	0	0	1	0	0	0	0	248264224	276192877	no
ENSG00000214435	AS3MT	10	104629273	104661656	1	protein_coding	57412	AS3MT	5.09138e-07	0.726881	10	0	0	0	0	0	0	0	0	0	0	0	0	0	0	0	1	0	1	0	1	0	0	0	0	1	1	0	1	1	1	1	1	0	0	0	0	1666920198	1771549471	no
ENSG00000270316	C10orf32-ASMT	10	104614029	104661656	1	protein_coding	119032	C10orf32-ASMT	NA	NA	10	0	0	0	0	0	0	0	0	0	0	0	0	0	0	0	1	0	1	0	1	0	0	0	0	1	1	0	1	1	1	1	1	0	0	0	0	1666920198	1771534227	no
ENSG00000122970	IFT81	12	110562140	110656602	1	protein_coding	28981	IFT81	5.7603e-07	-0.471138	9	0	0	1	0	1	0	1	1	1	0	0	0	0	1	0	0	0	0	0	0	0	0	0	0	0	1	0	1	0	0	0	0	0	0	0	1	1923680384	2034242524	no
ENSG00000135218	CD36	7	79998891	80308593	1	protein_coding	948	CD36	8.31103e-46	-0.121665	9	0	0	1	0	0	0	1	0	0	0	1	1	0	0	1	0	0	0	0	1	0	0	0	1	1	1	0	0	0	0	0	0	0	0	0	0	1223734747	1303733638	no
ENSG00000148300	REXO4	9	136271186	136283164	-1	protein_coding	57109	REXO4	9.99455e-06	1.53085	9	1	0	0	1	0	1	0	0	0	0	0	0	1	0	0	0	1	1	1	0	0	1	1	0	0	0	0	0	0	0	0	0	0	0	0	0	1526782039	1663053225	no
ENSG00000158019	BRE	2	28112808	28561768	1	protein_coding	9577	BRE	0.279976	NA	9	0	1	0	1	1	0	0	0	1	0	1	0	0	1	0	1	0	0	0	0	0	0	0	0	0	1	0	0	0	0	1	0	0	0	0	0	248264224	276377032	no
ENSG00000163793	DNAJC5G	2	27498289	27504367	1	protein_coding	285126	DNAJC5G	0.00397479	-0.706718	9	0	1	0	1	1	1	0	0	0	0	1	0	0	1	0	0	0	0	0	0	0	0	0	0	0	1	0	0	0	1	0	1	0	0	0	0	248264224	275762513	no
ENSG00000168131	OR2B2	6	27878963	27880174	-1	protein_coding	81697	OR2B2	6.8672e-05	-0.212076	9	1	0	0	1	0	0	0	0	0	0	0	0	0	1	0	1	1	1	1	0	0	0	1	0	0	0	0	0	0	0	1	0	0	0	0	0	1054660763	1082539726	no
ENSG00000182572	HIST1H3I	6	27839623	27840099	-1	protein_coding	8968	HIST1H3I	0.36088	-0.232438	9	1	1	0	1	0	0	0	0	0	0	0	0	0	1	0	0	0	0	0	0	0	0	0	1	0	1	1	0	0	0	1	1	0	0	0	0	1054660763	1082500386	no
ENSG00000198870	C9orf96	9	136243117	136271220	1	protein_coding	169436	C9orf96	2.54707e-16	NA	9	1	0	0	1	0	1	0	0	0	0	0	0	1	0	0	0	1	1	1	0	0	1	1	0	0	0	0	0	0	0	0	0	0	0	0	0	1526782039	1663025156	no
ENSG00000203813	HIST1H3H	6	27777842	27778314	1	protein_coding	8968	HIST1H3H	0.0249392	-0.177817	9	1	0	0	1	0	0	0	0	0	0	0	0	0	0	0	0	1	1	1	0	0	0	1	0	1	1	0	0	0	0	1	0	0	0	0	0	1054660763	1082438605	no
ENSG00000204704	OR2W1	6	29011990	29013017	-1	protein_coding	26692	OR2W1	0.0865619	0.531528	9	0	0	0	1	0	0	1	0	0	0	0	0	0	1	0	1	0	0	0	0	0	1	0	0	0	1	1	0	0	0	1	1	0	0	0	0	1054660763	1083672753	no
ENSG00000223501	VPS52	6	33218049	33239824	-1	protein_coding	6293	VPS52	0.0159633	0.463747	9	1	0	0	1	0	0	0	0	0	0	0	0	0	0	0	1	1	1	1	0	0	0	1	0	1	1	0	0	0	0	0	0	0	0	0	0	1054660763	1087878812	no
ENSG00000231925	TAPBP	6	33267471	33282164	-1	protein_coding	6892	TAPBP	0.000393582	0.574655	9	1	0	0	1	0	0	0	0	0	0	0	0	0	0	0	1	1	1	1	0	0	0	1	0	0	1	1	0	0	0	0	0	0	0	0	0	1054660763	1087928234	no
ENSG00000075223	SEMA3C	7	80371854	80551675	-1	protein_coding	10512	SEMA3C	0.296856	-0.134329	8	0	0	1	0	0	0	1	0	0	0	1	0	0	0	1	0	0	0	0	1	0	0	0	1	1	1	0	0	0	0	0	0	0	0	0	0	1223734747	1304106601	no
ENSG00000076513	ANKRD13A	12	110436991	110477568	1	protein_coding	88455	ANKRD13A	0.350625	-0.732035	8	0	0	1	0	1	0	1	1	1	0	0	0	0	1	0	0	0	0	0	0	0	0	0	0	0	1	0	0	0	0	0	0	0	0	0	1	1923680384	2034117375	no
ENSG00000077080	ACTL6B	7	100240720	100254084	-1	protein_coding	51412	ACTL6B	0.987131	-0.0980451	8	1	0	0	0	0	0	0	0	0	0	0	0	0	0	0	0	0	1	1	1	1	1	1	0	0	1	0	0	0	0	0	0	0	0	0	0	1223734747	1323975467	no
ENSG00000084774	CAD	2	27440258	27466811	1	protein_coding	790	CAD	1	-0.710759	8	0	1	0	1	1	0	0	0	0	0	1	0	0	1	0	1	0	0	0	0	0	0	0	0	0	1	0	0	0	1	0	0	0	0	0	0	248264224	275704482	no
ENSG00000092439	TRPM7	15	50844670	50979012	-1	protein_coding	54822	TRPM7	1.65554e-08	0.428315	8	0	0	0	1	0	0	1	1	0	0	1	0	0	0	0	1	0	0	1	0	0	0	1	0	0	0	0	0	0	0	1	0	0	0	0	0	2278248011	2329092681	no
ENSG00000099331	MYO9B	19	17186591	17325346	1	protein_coding	4650	MYO9B	0.999999	NA	8	1	0	0	1	0	0	0	0	0	1	0	0	0	0	0	0	0	0	0	0	1	1	0	1	0	1	0	0	0	0	1	0	0	0	0	0	2625874604	2643061195	no
ENSG00000108840	HDAC5	17	42154114	42201070	-1	protein_coding	10014	HDAC5	0.999808	-0.0806212	8	0	1	0	0	0	0	0	0	0	1	0	0	0	0	0	0	0	1	1	1	1	1	0	1	0	0	0	0	0	0	0	0	0	0	0	0	2470291208	2512445322	no
ENSG00000112511	PHF1	6	33378176	33384230	1	protein_coding	5252	PHF1	0.999559	NA	8	1	0	0	1	0	0	0	0	0	0	0	0	0	0	0	0	1	1	1	0	0	0	1	0	1	1	0	0	0	0	0	0	0	0	0	0	1054660763	1088038939	no
ENSG00000124507	PACSIN1	6	34433916	34503006	1	protein_coding	29993	PACSIN1	0.991339	-1.5939	8	0	1	0	0	0	0	0	0	0	0	0	0	0	1	0	0	1	0	0	0	0	0	1	0	0	1	1	0	0	1	1	0	0	0	0	0	1054660763	1089094679	no
ENSG00000136840	ST6GALNAC4	9	130670165	130679317	-1	protein_coding	27090	ST6GALNAC4	0.0050772	NA	8	1	1	0	1	0	0	1	0	0	0	0	0	0	0	0	1	0	1	0	0	0	0	1	0	0	1	0	0	0	0	0	0	0	0	0	0	1526782039	1657452204	no
ENSG00000136908	DPM2	9	130697378	130700763	-1	protein_coding	8818	DPM2	0.019801	-0.913597	8	1	1	0	1	0	0	1	0	0	0	0	0	0	0	0	1	0	1	0	0	0	0	1	0	0	1	0	0	0	0	0	0	0	0	0	0	1526782039	1657479417	no
ENSG00000138592	USP8	15	50716577	50793280	1	protein_coding	9101	USP8	0.999983	-0.107558	8	0	0	0	1	0	0	1	1	0	0	1	0	0	0	0	1	0	0	1	0	0	0	1	0	0	0	0	0	0	0	1	0	0	0	0	0	2278248011	2328964588	no
ENSG00000138600	SPPL2A	15	50999506	51058005	-1	protein_coding	84888	SPPL2A	0.0470779	-0.621555	8	0	0	0	1	0	0	1	1	0	0	1	0	0	0	0	1	0	0	1	0	0	0	1	0	0	0	0	0	0	0	1	0	0	0	0	0	2278248011	2329247517	no
ENSG00000139436	GIT2	12	110367607	110434194	-1	protein_coding	9815	GIT2	0.970633	-0.942959	8	0	0	1	0	1	0	1	1	1	0	0	0	0	1	0	0	0	0	0	0	0	0	0	0	0	0	0	1	0	0	0	0	0	0	0	1	1923680384	2034047991	no
ENSG00000139437	TCHP	12	110338069	110421646	1	protein_coding	84260	TCHP	6.99625e-12	-0.572434	8	0	0	1	0	1	0	1	1	1	0	0	0	0	1	0	0	0	0	0	0	0	0	0	0	0	0	0	1	0	0	0	0	0	0	0	1	1923680384	2034018453	no
ENSG00000145332	KLHL8	4	88081255	88161466	-1	protein_coding	57563	KLHL8	0.00120835	1.2094	8	0	1	1	0	0	0	1	1	1	1	0	0	0	0	0	0	0	1	1	0	0	0	0	0	0	0	0	0	0	0	0	0	0	0	0	0	687238486	775319741	no
ENSG00000148296	SURF6	9	136197552	136203235	-1	protein_coding	6838	SURF6	8.12447e-05	-0.437228	8	1	0	0	1	0	0	0	0	0	0	0	0	1	0	0	0	1	1	1	0	0	1	1	0	0	0	0	0	0	0	0	0	0	0	0	0	1526782039	1662979591	no
ENSG00000159788	RGS12	4	3294755	3441640	1	protein_coding	6002	RGS12	0.000560374	0.0730534	8	1	1	0	1	0	0	0	0	0	0	1	0	0	1	0	0	0	0	0	0	0	1	0	0	0	1	0	0	0	0	1	0	0	0	0	0	687238486	690533241	no
ENSG00000160323	ADAMTS13	9	136279478	136324508	1	protein_coding	11093	ADAMTS13	7.88297e-11	-0.276084	8	1	0	0	1	0	0	0	0	0	0	0	0	1	0	0	0	1	1	1	0	0	1	1	0	0	0	0	0	0	0	0	0	0	0	0	0	1526782039	1663061517	no
ENSG00000160326	SLC2A6	9	136336217	136344259	-1	protein_coding	11182	SLC2A6	0.000366664	-0.0332605	8	1	0	0	1	0	0	0	0	0	0	0	0	1	0	0	0	1	1	1	0	0	1	1	0	0	0	0	0	0	0	0	0	0	0	0	0	1526782039	1663118256	no
ENSG00000167103	PIP5KL1	9	130683158	130693076	-1	protein_coding	138429	PIP5KL1	4.90217e-06	-0.705058	8	1	1	0	1	0	0	1	0	0	0	0	0	0	0	0	1	0	1	0	0	0	0	1	0	0	1	0	0	0	0	0	0	0	0	0	0	1526782039	1657465197	no
ENSG00000167106	FAM102A	9	130702858	130742792	-1	protein_coding	399665	FAM102A	0.430347	-0.612808	8	1	1	0	1	0	0	1	0	0	0	0	0	0	0	0	1	0	1	0	0	0	0	1	0	0	1	0	0	0	0	0	0	0	0	0	0	1526782039	1657484897	no
ENSG00000167994	RAB3IL1	11	61664773	61687741	-1	protein_coding	5866	RAB3IL1	0.000894541	-0.364568	8	1	1	0	1	1	0	0	0	0	0	0	0	0	0	0	0	0	1	0	0	0	1	0	0	0	1	0	0	0	0	1	0	0	0	0	0	1794997222	1856661995	no
ENSG00000168242	HIST1H2BI	6	26273144	26273622	1	protein_coding	8347	HIST1H2BI	0.138012	-0.249748	8	0	1	0	1	0	0	0	0	0	0	0	0	0	1	0	1	0	0	0	0	0	0	0	1	1	0	1	0	0	0	1	0	0	0	0	0	1054660763	1080933907	no
ENSG00000170236	USP50	15	50792759	50838905	-1	protein_coding	373509	USP50	1.23258e-14	0.0321582	8	0	0	0	1	0	0	1	1	0	0	1	0	0	0	0	1	0	0	1	0	0	0	1	0	0	0	0	0	0	0	1	0	0	0	0	0	2278248011	2329040770	no
ENSG00000170509	HSD17B13	4	88224941	88244058	-1	protein_coding	345275	HSD17B13	0.00195743	1.70296	8	0	1	0	0	0	0	1	1	1	1	0	0	0	0	0	0	0	1	1	0	0	0	0	0	0	1	0	0	0	0	0	0	0	0	0	0	687238486	775463427	no
ENSG00000171102	OBP2B	9	136080664	136084630	-1	protein_coding	29989	OBP2B	0.182973	-0.121399	8	1	0	0	1	0	0	0	0	0	0	0	1	1	0	0	0	1	1	1	0	0	0	1	0	0	0	0	0	0	0	0	0	0	0	0	0	1526782039	1662862703	no
ENSG00000182952	HMGN4	6	26538633	26546482	1	protein_coding	10473	HMGN4	0.557082	-0.351003	8	0	0	0	0	0	0	0	0	0	1	0	0	0	1	0	1	0	0	0	0	0	1	0	0	0	1	1	0	0	1	1	0	0	0	0	0	1054660763	1081199396	no
ENSG00000187616	TMEM8C	9	136379708	136393734	-1	protein_coding	389827	TMEM8C	0.00216916	0.106133	8	1	0	0	1	0	0	0	0	0	0	0	0	1	0	0	0	1	1	1	0	0	0	1	0	0	0	0	0	0	0	1	0	0	0	0	0	1526782039	1663161747	no
ENSG00000196498	NCOR2	12	124808961	125052135	-1	protein_coding	9612	NCOR2	1	0.737392	8	0	0	0	1	0	0	1	1	1	0	0	0	0	0	0	0	0	0	0	0	0	0	0	0	0	1	0	0	0	1	1	0	1	0	0	0	1923680384	2048489345	no
ENSG00000196787	HIST1H2AG	6	27100832	27103070	1	protein_coding	85235	HIST1H2AG	0.000610464	-0.741637	8	0	0	0	0	0	0	0	0	0	0	0	0	0	1	0	1	0	0	0	0	0	1	0	0	1	1	1	0	0	0	1	1	0	0	0	0	1054660763	1081761595	no
ENSG00000196821	C6orf106	6	34555065	34664636	-1	protein_coding	64771	C6orf106	0.45403	-1.13555	8	0	1	1	0	0	0	0	0	0	0	0	0	0	1	0	0	1	0	0	0	0	0	0	0	1	1	1	0	0	0	1	0	0	0	0	0	1054660763	1089215828	no
ENSG00000197279	ZNF165	6	28048753	28057341	1	protein_coding	7718	ZNF165	0.000563292	0.227981	8	1	1	0	1	0	0	0	0	0	1	0	0	0	1	0	1	0	0	0	0	0	0	0	1	0	0	1	0	0	0	0	0	0	0	0	0	1054660763	1082709516	no
ENSG00000206474	OR10C1	6	29407083	29408731	1	protein_coding	442194	OR10C1	0.227592	0.363897	8	0	0	0	1	0	0	0	0	0	0	1	1	0	0	0	1	0	0	0	0	0	0	0	0	1	1	1	0	0	0	1	0	0	0	0	0	1054660763	1084067846	no
ENSG00000214415	GNAT3	7	80087987	80141336	-1	protein_coding	346562	GNAT3	0.000297548	0.0437258	8	0	0	1	0	0	0	1	0	0	0	1	0	0	0	1	0	0	0	0	1	0	0	0	1	1	1	0	0	0	0	0	0	0	0	0	0	1223734747	1303822734	no
ENSG00000221968	FADS3	11	61640991	61659523	-1	protein_coding	3995	FADS3	0.0488722	NA	8	1	1	0	1	1	0	0	0	0	0	0	0	0	0	0	0	0	1	0	0	0	1	0	0	0	1	0	0	0	0	1	0	0	0	0	0	1794997222	1856638213	no
ENSG00000256018	HIST1H3G	6	26271146	26271612	-1	protein_coding	8968	HIST1H3G	1.71006e-05	0.23442	8	0	1	0	1	0	0	0	0	0	0	0	0	0	1	0	1	0	0	0	0	0	0	0	1	1	0	1	0	0	0	1	0	0	0	0	0	1054660763	1080931909	no
ENSG00000004939	SLC4A1	17	42325753	42345509	-1	protein_coding	6521	SLC4A1	0.909484	-0.189689	7	0	0	0	0	0	0	0	0	0	1	0	0	0	0	0	0	0	1	1	1	1	1	0	1	0	0	0	0	0	0	0	0	0	0	0	0	2470291208	2512616961	no
ENSG00000009950	MLXIPL	7	73007524	73038873	-1	protein_coding	51085	MLXIPL	0.676823	0.477224	7	1	1	1	0	0	0	0	0	1	0	1	0	0	0	0	1	0	0	0	0	0	0	0	0	0	1	0	0	0	0	0	0	0	0	0	0	1223734747	1296742271	no
ENSG00000009954	BAZ1B	7	72854728	72936608	-1	protein_coding	9031	BAZ1B	1	-1.10698	7	1	1	1	0	0	0	0	0	1	0	1	0	0	0	0	1	0	0	0	0	0	0	0	0	0	1	0	0	0	0	0	0	0	0	0	0	1223734747	1296589475	no
ENSG00000021826	CPS1	2	211342406	211543831	1	protein_coding	1373	CPS1	0.0833574	0.929214	7	0	0	0	0	0	0	0	1	0	1	0	0	0	1	0	1	0	0	0	1	0	1	0	0	0	1	0	0	0	0	0	0	0	0	0	0	248264224	459606630	no
ENSG00000055957	ITIH1	3	52811603	52826078	1	protein_coding	3697	ITIH1	4.79132e-18	-0.271541	7	0	0	0	0	0	0	0	0	0	0	0	0	0	0	1	1	0	1	0	0	0	0	1	0	0	1	0	0	0	0	1	1	0	0	0	0	491007847	543819450	no
ENSG00000065029	ZNF76	6	35226686	35263762	1	protein_coding	7629	ZNF76	5.07289e-16	0.397539	7	0	1	0	0	0	0	1	0	0	0	0	0	0	0	0	0	1	0	0	0	0	0	1	0	0	1	1	0	0	0	1	0	0	0	0	0	1054660763	1089887449	no
ENSG00000065060	UHRF1BP1	6	34759857	34850915	1	protein_coding	54887	UHRF1BP1	2.46541e-07	-0.830354	7	0	1	1	0	0	0	0	0	0	0	0	0	0	1	0	0	0	0	0	0	0	0	0	0	1	1	1	0	0	0	1	0	0	0	0	0	1054660763	1089420620	no
ENSG00000072274	TFRC	3	195754054	195809060	-1	protein_coding	7037	TFRC	0.780323	0.676686	7	0	0	0	0	0	0	0	0	0	0	0	0	0	0	0	0	0	1	0	1	1	1	1	1	0	0	0	0	0	0	1	0	0	0	0	0	491007847	686761901	no
ENSG00000073711	PPP2R3A	3	135684515	135866733	1	protein_coding	5523	PPP2R3A	0.920488	-0.863679	7	1	1	1	1	0	0	0	1	0	1	0	0	0	0	0	0	0	0	0	0	0	0	0	0	0	1	0	0	0	0	0	0	0	0	0	0	491007847	626692362	no
ENSG00000073734	ABCB11	2	169779448	169887832	-1	protein_coding	8647	ABCB11	2.18849e-10	0.00723912	7	0	0	0	1	1	0	1	1	1	0	0	0	0	0	0	0	1	0	0	0	0	0	0	0	0	0	0	0	0	0	1	0	0	0	0	0	248264224	418043672	no
ENSG00000083312	TNPO1	5	72112139	72212560	1	protein_coding	3842	TNPO1	0.999999	-4.06171	7	0	0	0	0	0	0	1	0	0	0	1	0	0	0	0	0	0	1	0	0	1	0	0	1	0	1	0	0	0	0	1	0	0	0	0	0	874418111	946530250	no
ENSG00000084693	AGBL5	2	27265232	27293490	1	protein_coding	60509	AGBL5	0.0206949	-0.378651	7	1	1	0	1	1	0	0	0	1	0	1	0	0	0	0	1	0	0	0	0	0	0	0	0	0	0	0	0	0	0	0	0	0	0	0	0	248264224	275529456	no
ENSG00000084764	MAPRE3	2	27193480	27250064	1	protein_coding	22924	MAPRE3	0.799864	-0.767319	7	1	1	0	1	1	0	0	0	1	0	1	0	0	0	0	1	0	0	0	0	0	0	0	0	0	0	0	0	0	0	0	0	0	0	0	0	248264224	275457704	no
ENSG00000087152	ATXN7L3	17	42269173	42277481	-1	protein_coding	56970	ATXN7L3	0.955239	-0.793286	7	0	0	0	0	0	0	0	0	0	1	0	0	0	0	0	0	0	1	1	1	1	1	0	1	0	0	0	0	0	0	0	0	0	0	0	0	2470291208	2512560381	no
ENSG00000087460	GNAS	20	57414773	57486247	1	protein_coding	2778	GNAS	0.99954	-0.61056	7	0	0	0	0	0	0	0	0	0	0	0	1	0	0	0	1	0	0	0	0	0	0	0	0	0	1	0	0	0	1	1	1	1	0	0	0	2684244913	2741659686	no
ENSG00000102738	MRPS31	13	41303432	41345309	-1	protein_coding	10240	MRPS31	4.0936e-05	-0.0208922	7	0	0	0	0	0	0	0	0	0	0	0	0	0	0	0	0	0	1	1	1	0	1	1	0	0	1	0	0	0	0	1	0	0	0	0	0	2057213274	2098516706	no
ENSG00000102743	SLC25A15	13	41363548	41384247	1	protein_coding	10166	SLC25A15	0.00124732	NA	7	0	0	0	0	0	0	0	0	0	0	0	0	0	0	0	0	0	1	1	1	0	1	1	0	0	1	0	0	0	0	1	0	0	0	0	0	2057213274	2098576822	no
ENSG00000106327	TFR2	7	100218039	100240402	-1	protein_coding	7036	TFR2	0.000139031	-0.558363	7	1	0	0	0	0	0	0	0	0	0	0	0	0	0	0	0	0	0	1	1	1	1	1	0	0	1	0	0	0	0	0	0	0	0	0	0	1223734747	1323952786	no
ENSG00000106635	BCL7B	7	72950686	72972332	-1	protein_coding	9275	BCL7B	0.706637	-0.386261	7	1	1	1	0	0	0	0	0	1	0	1	0	0	0	0	1	0	0	0	0	0	0	0	0	0	1	0	0	0	0	0	0	0	0	0	0	1223734747	1296685433	no
ENSG00000106638	TBL2	7	72983262	72993121	-1	protein_coding	26608	TBL2	0.00437651	8.9213	7	1	1	1	0	0	0	0	0	1	0	1	0	0	0	0	1	0	0	0	0	0	0	0	0	0	1	0	0	0	0	0	0	0	0	0	0	1223734747	1296718009	no
ENSG00000109758	HGFAC	4	3443614	3451211	1	protein_coding	3083	HGFAC	5.20821e-07	-0.328344	7	1	1	0	1	0	0	0	0	0	0	1	0	0	0	0	0	0	0	0	0	0	1	0	0	0	1	0	0	0	0	1	0	0	0	0	0	687238486	690682100	no
ENSG00000109917	ZNF259	11	116648436	116658766	-1	protein_coding	8882	ZNF259	0.0193035	0.00239464	7	1	0	1	1	0	0	0	0	0	1	0	0	0	0	0	0	0	1	0	0	0	0	0	1	0	1	0	0	0	0	0	0	0	0	0	0	1794997222	1911645658	no
ENSG00000110080	ST3GAL4	11	126225535	126310239	1	protein_coding	6484	ST3GAL4	0.439049	-0.0274587	7	1	0	1	1	0	0	0	0	0	0	0	0	1	0	0	0	1	0	0	0	0	0	0	0	0	1	0	0	0	0	1	0	0	0	0	0	1794997222	1921222757	no
ENSG00000110243	APOA5	11	116660083	116663136	-1	protein_coding	116519	APOA5	1.37735e-06	0.42373	7	1	0	1	1	0	0	0	0	0	1	0	0	0	0	0	0	0	1	0	0	0	0	0	1	0	1	0	0	0	0	0	0	0	0	0	0	1794997222	1911657305	no
ENSG00000112033	PPARD	6	35310335	35395968	1	protein_coding	5467	PPARD	0.966868	0.253949	7	0	1	0	0	0	0	1	0	0	0	0	0	0	0	0	0	1	0	0	0	0	0	1	0	0	1	1	0	0	0	1	0	0	0	0	0	1054660763	1089971098	no
ENSG00000116539	ASH1L	1	155305059	155532598	-1	protein_coding	55870	ASH1L	1	-0.51503	7	0	0	0	0	0	0	0	0	0	0	0	0	0	1	0	1	0	1	1	0	0	0	1	1	0	0	1	0	0	0	0	0	0	0	0	0	0	155305059	no
ENSG00000116580	GON4L	1	155719508	155829191	-1	protein_coding	54856	GON4L	0.999999	-0.637168	7	0	0	0	0	0	0	0	0	0	0	0	0	0	1	0	1	0	1	1	0	0	0	1	1	0	0	1	0	0	0	0	0	0	0	0	0	0	155719508	no
ENSG00000119777	TMEM214	2	27255778	27264563	1	protein_coding	54867	TMEM214	0.00116736	-0.517228	7	1	1	0	1	1	0	0	0	1	0	1	0	0	0	0	1	0	0	0	0	0	0	0	0	0	0	0	0	0	0	0	0	0	0	0	0	248264224	275520002	no
ENSG00000124299	PEPD	19	33877856	34012700	-1	protein_coding	5184	PEPD	0.0145071	0.225176	7	0	1	0	0	0	1	0	0	0	0	1	0	0	0	1	1	0	0	0	0	0	1	1	0	0	0	0	0	0	0	0	0	0	0	0	0	2625874604	2659752460	no
ENSG00000124920	MYRF	11	61520114	61555990	1	protein_coding	745	MYRF	0.999848	-1.65959	7	1	1	0	1	1	0	0	1	0	0	0	0	0	0	0	0	0	1	0	0	0	0	0	0	0	1	0	0	0	0	0	0	0	0	0	0	1794997222	1856517336	no
ENSG00000128918	ALDH1A2	15	58245622	58790065	-1	protein_coding	101928635	ALDH1A2	0.51663	1.67145	7	1	1	1	1	0	0	0	0	1	0	0	0	0	0	0	0	1	1	0	0	0	0	0	0	0	0	0	0	0	0	0	0	0	0	0	0	2278248011	2336493633	no
ENSG00000130427	EPO	7	100318423	100321323	1	protein_coding	2056	EPO	0.116862	NA	7	0	0	0	0	1	0	0	0	0	0	0	0	0	0	0	0	0	1	1	1	0	1	1	0	0	1	0	0	0	0	0	0	0	0	0	0	1223734747	1324053170	no
ENSG00000131096	PYY	17	42030106	42081837	-1	protein_coding	5697	PYY	0.0544166	-0.0751033	7	0	0	0	0	0	0	0	0	0	1	0	0	0	0	0	0	0	1	1	1	1	1	0	1	0	0	0	0	0	0	0	0	0	0	0	0	2470291208	2512321314	no
ENSG00000133812	SBF2	11	9800214	10315754	-1	protein_coding	81846	SBF2	0.380054	0.210547	7	0	0	0	0	0	0	0	0	0	0	0	0	0	0	0	1	0	1	1	0	0	0	1	0	0	1	0	1	1	0	0	0	0	0	0	0	1794997222	1804797436	no
ENSG00000135100	HNF1A	12	121416346	121440315	1	protein_coding	6927	HNF1A	0.969659	-0.628781	7	1	0	0	1	0	0	0	0	1	1	0	0	0	0	0	1	0	0	0	0	0	1	0	0	0	1	0	0	0	0	0	0	0	0	0	0	1923680384	2045096730	no
ENSG00000137656	BUD13	11	116618886	116643704	-1	protein_coding	84811	BUD13	0.00229543	NA	7	1	0	1	1	0	0	0	0	0	1	0	0	0	0	0	0	0	1	0	0	0	0	0	1	0	1	0	0	0	0	0	0	0	0	0	0	1794997222	1911616108	no
ENSG00000138028	CGREF1	2	27321757	27341995	-1	protein_coding	10669	CGREF1	5.50291e-08	0.491986	7	1	1	0	1	1	0	0	0	1	0	1	0	0	0	0	1	0	0	0	0	0	0	0	0	0	0	0	0	0	0	0	0	0	0	0	0	248264224	275585981	no
ENSG00000138073	PREB	2	27353624	27357543	-1	protein_coding	10113	PREB	0.00189836	-0.154459	7	1	1	0	1	1	0	0	0	1	0	1	0	0	0	0	1	0	0	0	0	0	0	0	0	0	0	0	0	0	0	0	0	0	0	0	0	248264224	275617848	no
ENSG00000138798	EGF	4	110834040	110933422	1	protein_coding	1950	EGF	7.01333e-12	-0.065199	7	0	0	0	0	0	0	0	0	0	1	0	0	0	0	0	0	0	1	0	0	1	1	1	0	1	1	0	0	0	0	0	0	0	0	0	0	687238486	798072526	no
ENSG00000139567	ACVRL1	12	52300692	52317145	1	protein_coding	94	ACVRL1	0.00794107	NA	7	0	1	0	0	0	0	1	0	0	0	0	0	0	0	0	1	0	1	1	0	0	0	1	0	0	1	0	0	0	0	0	0	0	0	0	0	1923680384	1975981076	no
ENSG00000140443	IGF1R	15	99192200	99507759	1	protein_coding	3480	IGF1R	0.552974	0.346634	7	0	0	0	0	1	0	0	0	0	0	0	0	0	1	0	1	0	0	0	0	0	0	0	1	0	1	0	0	0	1	1	0	0	0	0	0	2278248011	2377440211	no
ENSG00000140718	FTO	16	53737875	54155853	1	protein_coding	79068	FTO	0.0113446	0.293683	7	0	0	0	1	0	0	0	1	0	0	0	0	0	0	0	0	0	0	0	0	0	0	0	0	0	0	0	1	1	1	0	1	1	0	0	0	2380313416	2434051291	no
ENSG00000143994	ABHD1	2	27346682	27353680	1	protein_coding	84696	ABHD1	1.06027e-21	-0.251069	7	1	1	0	1	1	0	0	0	1	0	1	0	0	0	0	1	0	0	0	0	0	0	0	0	0	0	0	0	0	0	0	0	0	0	0	0	248264224	275610906	no
ENSG00000146830	GIGYF1	7	100277130	100287071	-1	protein_coding	64599	GIGYF1	0.978705	1.43215	7	0	0	0	0	1	0	0	0	0	0	0	0	0	0	0	0	0	1	1	1	0	1	1	0	0	1	0	0	0	0	0	0	0	0	0	0	1223734747	1324011877	no
ENSG00000148572	NRBF2	10	64893050	64914783	1	protein_coding	29982	NRBF2	0.0821062	-0.409713	7	0	1	0	0	0	0	1	1	1	1	0	0	0	0	0	0	1	0	0	0	0	0	0	0	0	1	0	0	0	0	0	0	0	0	0	0	1666920198	1731813248	no
ENSG00000150907	FOXO1	13	41129804	41240734	-1	protein_coding	2308	FOXO1	0.96638	-1.01598	7	0	0	0	0	0	0	0	0	0	0	0	0	0	0	0	0	0	1	1	1	0	1	1	0	0	1	0	0	0	0	1	0	0	0	0	0	2057213274	2098343078	no
ENSG00000155903	RASA2	3	141205889	141334184	1	protein_coding	5922	RASA2	5.31667e-17	-0.07197	7	0	0	0	0	0	0	0	0	0	0	0	0	0	1	0	1	0	0	0	1	0	0	0	0	0	0	0	0	0	1	1	1	1	0	0	0	491007847	632213736	no
ENSG00000157851	DPYSL5	2	27070615	27173219	1	protein_coding	56896	DPYSL5	0.998332	-1.35954	7	1	1	0	1	1	0	0	0	1	0	1	0	0	0	0	1	0	0	0	0	0	0	0	0	0	0	0	0	0	0	0	0	0	0	0	0	248264224	275334839	no
ENSG00000160767	FAM189B	1	155216996	155225274	-1	protein_coding	10712	FAM189B	0.000482815	-0.121568	7	0	0	0	0	0	0	0	0	0	0	0	0	0	1	0	1	0	1	1	0	0	0	1	1	0	0	1	0	0	0	0	0	0	0	0	0	0	155216996	no
ENSG00000163462	TRIM46	1	155145873	155157447	1	protein_coding	80128	TRIM46	0.998652	-0.65669	7	0	0	0	0	0	0	0	0	0	0	0	0	0	1	0	1	0	1	1	0	0	0	1	1	0	0	1	0	0	0	0	0	0	0	0	0	0	155145873	no
ENSG00000163463	KRTCAP2	1	155141884	155145951	-1	protein_coding	200185	KRTCAP2	0.0299705	-0.290244	7	0	0	0	0	0	0	0	0	0	0	0	0	0	1	0	1	0	1	1	0	0	0	1	1	0	0	1	0	0	0	0	0	0	0	0	0	0	155141884	no
ENSG00000163467	TSACC	1	156307105	156316786	1	protein_coding	128229	TSACC	0.0697917	-0.0973822	7	0	0	0	0	0	0	0	0	0	1	0	0	0	0	0	0	0	1	1	0	0	1	1	1	0	0	1	0	0	0	0	0	0	0	0	0	0	156307105	no
ENSG00000163468	CCT3	1	156278759	156337664	-1	protein_coding	101927137	CCT3	0.998745	-0.354172	7	0	0	0	0	0	0	0	0	0	1	0	0	0	0	0	0	0	1	1	0	0	1	1	1	0	0	1	0	0	0	0	0	0	0	0	0	0	156278759	no
ENSG00000163792	TCF23	2	27371872	27376378	1	protein_coding	150921	TCF23	0.000503312	-0.683069	7	1	1	0	1	1	0	0	0	1	0	1	0	0	0	0	1	0	0	0	0	0	0	0	0	0	0	0	0	0	0	0	0	0	0	0	0	248264224	275636096	no
ENSG00000165476	REEP3	10	65281123	65384883	1	protein_coding	221035	REEP3	0.0129813	1.39842	7	0	1	0	0	0	0	1	1	1	1	0	0	0	0	0	0	1	0	0	0	0	0	0	0	0	1	0	0	0	0	0	0	0	0	0	0	1666920198	1732201321	no
ENSG00000166035	LIPC	15	58702768	58861151	1	protein_coding	3990	LIPC	0.000171127	0.201438	7	1	1	1	1	0	0	0	0	1	0	0	0	0	0	0	0	1	1	0	0	0	0	0	0	0	0	0	0	0	0	0	0	0	0	0	0	2278248011	2336950779	no
ENSG00000169231	THBS3	1	155165379	155178842	-1	protein_coding	7059	THBS3	1.20601e-08	-0.314766	7	0	0	0	0	0	0	0	0	0	0	0	0	0	1	0	1	0	1	1	0	0	0	1	1	0	0	1	0	0	0	0	0	0	0	0	0	0	155165379	no
ENSG00000169241	SLC50A1	1	155107820	155111329	1	protein_coding	55974	SLC50A1	0.13023	-0.609413	7	0	0	0	0	0	0	0	0	0	0	0	0	0	1	0	1	0	1	1	0	0	0	1	1	0	0	1	0	0	0	0	0	0	0	0	0	0	155107820	no
ENSG00000169242	EFNA1	1	155099936	155107333	1	protein_coding	1942	EFNA1	0.872063	0.409868	7	0	0	0	0	0	0	0	0	0	0	0	0	0	1	0	1	0	1	1	0	0	0	1	1	0	0	1	0	0	0	0	0	0	0	0	0	0	155099936	no
ENSG00000171988	JMJD1C	10	64926981	65225722	-1	protein_coding	221037	JMJD1C	1	-0.552974	7	0	1	0	0	0	0	1	1	1	1	0	0	0	0	0	0	1	0	0	0	0	0	0	0	0	1	0	0	0	0	0	0	0	0	0	0	1666920198	1731847179	no
ENSG00000172493	AFF1	4	87856154	88062206	1	protein_coding	4299	AFF1	0.476647	0.856505	7	0	1	1	0	0	0	1	1	1	1	0	0	0	0	0	0	0	1	0	0	0	0	0	0	0	0	0	0	0	0	0	0	0	0	0	0	687238486	775094640	no
ENSG00000173171	MTX1	1	155178490	155183615	1	protein_coding	4580	MTX1	0.198221	-0.480958	7	0	0	0	0	0	0	0	0	0	0	0	0	0	1	0	1	0	1	1	0	0	0	1	1	0	0	1	0	0	0	0	0	0	0	0	0	0	155178490	no
ENSG00000174579	MSL2	3	135867764	135916083	-1	protein_coding	55167	MSL2	0.889664	-1.74205	7	1	1	1	1	0	0	0	1	0	1	0	0	0	0	0	0	0	0	0	0	0	0	0	0	0	1	0	0	0	0	0	0	0	0	0	0	491007847	626875611	no
ENSG00000176444	CLK2	1	155232659	155248282	-1	protein_coding	1196	CLK2	0.999953	NA	7	0	0	0	0	0	0	0	0	0	0	0	0	0	1	0	1	0	1	1	0	0	0	1	1	0	0	1	0	0	0	0	0	0	0	0	0	0	155232659	no
ENSG00000182247	UBE2E2	3	23244511	23633284	1	protein_coding	7325	UBE2E2	0.924393	0.269754	7	0	0	0	0	1	0	0	0	1	0	0	0	0	0	0	0	0	1	0	0	0	0	0	0	0	0	0	1	1	1	0	1	0	0	0	0	491007847	514252358	no
ENSG00000184825	HIST1H2AH	6	27114861	27115317	1	protein_coding	85235	HIST1H2AH	6.29508e-05	0.19492	7	0	0	0	0	0	0	0	0	0	0	0	0	0	1	0	1	0	0	0	0	0	0	0	0	1	1	1	0	0	0	1	1	0	0	0	0	1054660763	1081775624	no
ENSG00000185104	FAF1	1	50905150	51425935	-1	protein_coding	11124	FAF1	0.997398	-1.14258	7	0	0	0	0	1	0	1	1	1	0	0	1	0	0	0	0	0	0	0	0	0	0	0	0	0	0	0	0	0	1	1	0	0	0	0	0	0	50905150	no
ENSG00000185499	MUC1	1	155158300	155162707	-1	protein_coding	4582	MUC1	0.730965	NA	7	0	0	0	0	0	0	0	0	0	0	0	0	0	1	0	1	0	1	1	0	0	0	1	1	0	0	1	0	0	0	0	0	0	0	0	0	0	155158300	no
ENSG00000186143	C2orf53	2	27359723	27362278	-1	protein_coding	339779	C2orf53	1.54927e-09	0.624914	7	1	1	0	1	1	0	0	0	1	0	1	0	0	0	0	1	0	0	0	0	0	0	0	0	0	0	0	0	0	0	0	0	0	0	0	0	248264224	275623947	no
ENSG00000196226	HIST1H2BB	6	26043455	26043885	-1	protein_coding	3018	HIST1H2BB	0.130328	0.288117	7	1	0	0	1	0	0	0	0	0	0	1	0	0	0	0	1	0	0	0	0	0	0	0	1	0	0	1	0	0	0	1	0	0	0	0	0	1054660763	1080704218	no
ENSG00000197859	ADAMTSL2	9	136397286	136440641	1	protein_coding	100996396	ADAMTSL2	0.0710587	NA	7	1	0	0	1	0	0	0	0	0	0	0	0	1	0	0	0	1	1	0	0	0	0	1	0	0	0	0	0	0	0	1	0	0	0	0	0	1526782039	1663179325	no
ENSG00000198189	HSD17B11	4	88257762	88312538	-1	protein_coding	51170	HSD17B11	0.000142446	-0.0850295	7	0	1	0	0	0	0	1	1	1	1	0	0	0	0	0	0	0	1	0	0	0	0	0	0	0	1	0	0	0	0	0	0	0	0	0	0	687238486	775496248	no
ENSG00000198952	SMG5	1	156219015	156252620	-1	protein_coding	23381	SMG5	0.99818	-0.601125	7	0	0	0	0	0	0	0	0	0	1	0	0	0	0	0	0	0	1	1	0	0	1	1	1	0	0	1	0	0	0	0	0	0	0	0	0	0	156219015	no
ENSG00000273088	RP11-201K10.3	1	155141885	155159748	-1	protein_coding	NA	NA	NA	NA	7	0	0	0	0	0	0	0	0	0	0	0	0	0	1	0	1	0	1	1	0	0	0	1	1	0	0	1	0	0	0	0	0	0	0	0	0	0	155141885	no
ENSG00000007392	LUC7L	16	238968	279462	-1	protein_coding	55692	LUC7L	0.164213	-0.601377	6	0	0	0	0	0	0	0	0	0	0	0	0	0	0	0	0	0	1	0	1	1	1	1	1	0	0	0	0	0	0	0	0	0	0	0	0	2380313416	2380552384	no
ENSG00000010327	STAB1	3	52529354	52558511	1	protein_coding	23166	STAB1	2.79799e-25	-0.149285	6	0	0	0	0	0	0	0	0	0	0	0	0	0	0	1	1	0	1	0	0	0	0	0	0	0	1	0	0	0	0	1	1	0	0	0	0	491007847	543537201	no
ENSG00000016864	GLT8D1	3	52728505	52740048	-1	protein_coding	55830	GLT8D1	0.00348978	NA	6	0	0	0	0	0	0	0	0	0	0	0	0	0	0	1	1	0	1	0	0	0	0	0	0	0	1	0	0	0	0	1	1	0	0	0	0	491007847	543736352	no
ENSG00000025423	HSD17B6	12	57145945	57181574	1	protein_coding	8630	HSD17B6	0.381986	-0.702175	6	0	0	0	0	0	0	1	0	0	0	0	0	0	0	0	0	0	0	0	1	0	1	0	1	0	1	0	0	0	0	1	0	0	0	0	0	1923680384	1980826329	no
ENSG00000036549	ZZZ3	1	78028101	78149104	-1	protein_coding	26009	ZZZ3	0.99973	-1.2695	6	0	0	0	1	0	0	0	0	0	0	0	0	0	1	0	0	0	0	0	0	0	1	0	0	0	1	0	1	0	0	1	0	0	0	0	0	0	78028101	no
ENSG00000064999	ANKS1A	6	34857042	35059179	1	protein_coding	23294	ANKS1A	0.84686	0.260683	6	0	0	1	0	0	0	0	0	0	0	0	0	0	0	0	0	1	0	0	0	0	0	1	0	1	1	0	0	0	0	1	0	0	0	0	0	1054660763	1089517805	no
ENSG00000076108	BAZ2A	12	56989380	57030600	-1	protein_coding	11176	BAZ2A	1	-0.20158	6	0	0	0	0	0	0	1	0	0	0	0	0	0	0	0	0	0	0	0	1	0	1	0	1	0	1	0	0	0	0	1	0	0	0	0	0	1923680384	1980669764	no
ENSG00000077254	USP33	1	78161672	78225537	-1	protein_coding	23032	USP33	0.996117	-1.27963	6	0	0	0	1	0	0	0	0	0	0	0	0	0	1	0	0	0	0	0	0	0	1	0	0	0	1	0	1	0	0	1	0	0	0	0	0	0	78161672	no
ENSG00000081014	AP4E1	15	51200869	51298097	1	protein_coding	23431	AP4E1	0.979862	-0.160588	6	0	0	0	1	0	0	1	1	0	0	0	0	0	0	0	1	0	0	1	0	0	0	0	0	0	0	0	0	0	0	1	0	0	0	0	0	2278248011	2329448880	no
ENSG00000085276	MECOM	3	168801287	169381406	-1	protein_coding	2122	MECOM	0.999085	-0.939326	6	0	0	0	0	0	0	0	0	0	0	0	0	0	1	0	1	0	0	0	0	0	0	1	0	0	1	0	1	0	0	1	0	0	0	0	0	491007847	659809134	no
ENSG00000096060	FKBP5	6	35541362	35696360	-1	protein_coding	2289	FKBP5	0.498849	-0.767039	6	0	1	0	0	0	0	0	0	0	0	0	0	0	0	0	0	0	0	0	0	0	0	0	0	1	1	1	0	0	1	1	0	0	0	0	0	1054660763	1090202125	no
ENSG00000100379	KCTD17	22	37447779	37459430	1	protein_coding	79734	KCTD17	0.051117	-0.419717	6	0	0	0	0	0	0	0	0	0	1	0	0	0	0	0	0	0	1	0	1	1	1	0	1	0	0	0	0	0	0	0	0	0	0	0	0	2794552390	2832000169	no
ENSG00000103335	PIEZO1	16	88781751	88851619	-1	protein_coding	9780	PIEZO1	0.535969	NA	6	0	0	0	0	0	0	0	0	0	1	0	0	0	0	0	0	0	1	0	0	1	1	1	0	0	0	0	0	0	0	1	0	0	0	0	0	2380313416	2469095167	no
ENSG00000104870	FCGRT	19	50010073	50029590	1	protein_coding	2217	FCGRT	0.825587	-0.63053	6	0	0	0	1	0	0	1	0	0	0	1	0	0	0	0	0	0	1	1	0	0	0	1	0	0	0	0	0	0	0	0	0	0	0	0	0	2625874604	2675884677	no
ENSG00000106330	MOSPD3	7	100209725	100213007	1	protein_coding	64598	MOSPD3	0.00160694	-0.798832	6	0	0	0	0	0	0	0	0	0	0	0	0	0	0	0	0	0	0	1	1	1	1	1	0	0	1	0	0	0	0	0	0	0	0	0	0	1223734747	1323944472	no
ENSG00000107882	SUFU	10	104263744	104393292	1	protein_coding	51684	SUFU	0.999161	0.12486	6	0	0	0	0	0	0	0	0	0	0	0	0	0	0	0	1	0	0	0	0	0	1	0	0	1	1	0	1	1	0	0	0	0	0	0	0	1666920198	1771183942	no
ENSG00000108278	ZNHIT3	17	34842473	34855154	1	protein_coding	9326	ZNHIT3	1.21466e-05	-0.241415	6	1	0	0	1	0	0	0	0	0	0	0	0	0	0	0	0	0	0	0	0	0	0	0	0	0	1	0	0	0	1	0	1	1	0	0	0	2470291208	2505133681	no
ENSG00000110958	PTGES3	12	57057127	57082159	-1	protein_coding	10728	PTGES3	0.871366	-0.831373	6	0	0	0	0	0	0	1	0	0	0	0	0	0	0	0	0	0	0	0	1	0	1	0	1	0	1	0	0	0	0	1	0	0	0	0	0	1923680384	1980737511	no
ENSG00000111344	RASAL1	12	113536624	113574044	-1	protein_coding	8437	RASAL1	4.85979e-08	1.58604	6	0	0	1	0	0	0	1	1	1	0	0	0	0	0	0	0	0	0	0	0	0	0	0	0	0	0	0	1	1	0	0	0	0	0	0	0	1923680384	2037217008	no
ENSG00000112462	OR12D3	6	29341200	29343068	-1	protein_coding	81797	OR12D3	1.34136e-05	0.883549	6	0	0	0	0	0	0	0	0	0	0	1	0	0	0	0	1	0	0	0	0	0	1	1	0	0	0	1	0	0	0	1	0	0	0	0	0	1054660763	1084001963	no
ENSG00000114054	PCCB	3	135969148	136056738	1	protein_coding	5096	PCCB	0.000735839	-0.38516	6	1	1	1	0	0	0	0	1	0	1	0	0	0	0	0	0	0	0	0	0	0	0	0	0	0	1	0	0	0	0	0	0	0	0	0	0	491007847	626976995	no
ENSG00000115216	NRBP1	2	27650657	27665126	1	protein_coding	29959	NRBP1	0.999549	-1.38971	6	0	1	0	1	1	0	0	0	1	0	1	0	0	0	0	0	0	0	0	0	0	0	0	0	0	1	0	0	0	0	0	0	0	0	0	0	248264224	275914881	no
ENSG00000115241	PPM1G	2	27604061	27632554	-1	protein_coding	5496	PPM1G	0.99601	-0.482626	6	0	1	0	1	1	0	0	0	0	0	1	0	0	0	0	1	0	0	0	0	0	0	0	0	0	1	0	0	0	0	0	0	0	0	0	0	248264224	275868285	no
ENSG00000116521	SCAMP3	1	155225770	155232221	-1	protein_coding	10067	SCAMP3	0.0128944	-0.249766	6	0	0	0	0	0	0	0	0	0	0	0	0	0	1	0	1	0	1	0	0	0	0	1	1	0	0	1	0	0	0	0	0	0	0	0	0	0	155225770	no
ENSG00000118007	STAG1	3	136055077	136471220	-1	protein_coding	10274	STAG1	1	-0.647638	6	1	1	1	0	0	0	0	1	0	1	0	0	0	0	0	0	0	0	0	0	0	0	0	0	0	1	0	0	0	0	0	0	0	0	0	0	491007847	627062924	no
ENSG00000118513	MYB	6	135502453	135540311	1	protein_coding	4602	MYB	0.881848	-0.468949	6	0	0	0	0	0	0	0	0	0	0	0	0	0	0	0	0	0	0	1	1	0	1	1	1	0	1	0	0	0	0	0	0	0	0	0	0	1054660763	1190163216	no
ENSG00000118557	PMFBP1	16	72146056	72210777	-1	protein_coding	83449	PMFBP1	NA	-0.0123066	6	1	1	1	1	0	0	0	0	0	0	0	0	0	0	0	0	0	1	0	0	0	0	1	0	0	0	0	0	0	0	0	0	0	0	0	0	2380313416	2452459472	no
ENSG00000119927	GPAM	10	113909624	113975135	-1	protein_coding	57678	GPAM	0.000580579	-0.953652	6	1	1	1	1	0	0	0	1	0	0	0	0	0	0	0	0	0	0	0	0	0	0	0	0	0	0	0	0	0	0	1	0	0	0	0	0	1666920198	1780829822	no
ENSG00000121068	TBX2	17	59477257	59486827	1	protein_coding	6909	TBX2	0.964019	NA	6	0	0	0	0	0	0	0	0	0	0	0	0	0	1	0	1	0	1	0	0	0	0	0	0	0	0	0	1	1	0	1	0	0	0	0	0	2470291208	2529768465	no
ENSG00000124782	RREB1	6	7107830	7252213	1	protein_coding	6239	RREB1	0.999968	0.513494	6	0	0	0	0	1	0	0	0	0	0	0	0	0	0	0	1	0	1	1	0	0	0	1	0	0	0	0	0	0	0	1	0	0	0	0	0	1054660763	1061768593	no
ENSG00000130656	HBZ	16	202686	204502	1	protein_coding	3050	HBZ	0.0166772	-0.326645	6	0	0	0	0	0	0	0	0	0	0	0	0	0	0	0	0	0	1	0	1	1	1	1	1	0	0	0	0	0	0	0	0	0	0	0	0	2380313416	2380516102	no
ENSG00000132591	ERAL1	17	27181956	27188085	1	protein_coding	26284	ERAL1	1.04173e-06	0.0144008	6	0	0	0	1	0	0	0	0	0	0	0	0	0	0	0	0	0	0	0	1	1	1	1	1	0	0	0	0	0	0	0	0	0	0	0	0	2470291208	2497473164	no
ENSG00000132677	RHBG	1	156339003	156355011	1	protein_coding	57127	RHBG	3.72564e-10	NA	6	0	0	0	0	0	0	0	0	0	0	0	0	0	0	0	0	0	1	1	0	0	1	1	1	0	0	1	0	0	0	0	0	0	0	0	0	0	156339003	no
ENSG00000133789	SWAP70	11	9685624	9774538	1	protein_coding	23075	SWAP70	0.348844	-0.389633	6	0	0	0	0	0	0	0	0	0	0	0	0	0	0	0	0	0	1	0	0	0	0	1	0	0	1	0	1	1	0	1	0	0	0	0	0	1794997222	1804682846	no
ENSG00000134824	FADS2	11	61560452	61634826	1	protein_coding	9415	FADS2	0.990052	-0.476246	6	1	1	0	1	1	0	0	0	0	0	0	0	0	0	0	0	0	1	0	0	0	0	0	0	0	1	0	0	0	0	0	0	0	0	0	0	1794997222	1856557674	no
ENSG00000134825	TMEM258	11	61535973	61560274	-1	protein_coding	746	TMEM258	0.000864646	0.122739	6	1	1	0	1	1	0	0	0	0	0	0	0	0	0	0	0	0	1	0	0	0	0	0	0	0	1	0	0	0	0	0	0	0	0	0	0	1794997222	1856533195	no
ENSG00000135114	OASL	12	121458095	121477045	-1	protein_coding	8638	OASL	5.07294e-12	0.332935	6	1	0	0	1	0	0	0	0	1	1	0	0	0	0	0	0	0	0	0	0	0	1	0	0	0	1	0	0	0	0	0	0	0	0	0	0	1923680384	2045138479	no
ENSG00000138175	ARL3	10	104433488	104474164	-1	protein_coding	403	ARL3	0.716101	-0.600026	6	0	0	0	0	0	0	0	0	0	0	0	0	0	0	0	1	0	0	0	0	0	1	0	0	1	1	0	1	1	0	0	0	0	0	0	0	1666920198	1771353686	no
ENSG00000138190	EXOC6	10	94590935	94819250	1	protein_coding	54536	EXOC6	0.0281606	0.0138229	6	0	1	1	0	1	0	0	0	1	1	0	0	0	0	0	0	0	0	0	0	0	0	0	0	0	1	0	0	0	0	0	0	0	0	0	0	1666920198	1761511133	no
ENSG00000140830	TXNL4B	16	72078188	72128330	-1	protein_coding	54957	TXNL4B	0.0173065	-0.594229	6	1	1	1	1	0	0	0	0	0	0	0	0	0	0	0	0	0	1	0	0	0	0	1	0	0	0	0	0	0	0	0	0	0	0	0	0	2380313416	2452391604	no
ENSG00000141140	MYO19	17	34851477	34899284	-1	protein_coding	80179	MYO19	2.43129e-18	-0.971041	6	1	0	0	1	0	0	0	0	0	0	0	0	0	0	0	0	0	0	0	0	0	0	0	0	0	1	0	0	0	1	0	1	1	0	0	0	2470291208	2505142685	no
ENSG00000142534	RPS11	19	49999622	50002946	1	protein_coding	84546	RPS11	0.913345	-0.285364	6	0	0	0	1	0	0	1	0	0	0	1	0	0	0	0	0	0	1	1	0	0	0	1	0	0	0	0	0	0	0	0	0	0	0	0	0	2625874604	2675874226	no
ENSG00000143627	PKLR	1	155259630	155271225	-1	protein_coding	5313	PKLR	1.0002e-05	0.0591956	6	0	0	0	0	0	0	0	0	0	0	0	0	0	1	0	1	0	1	0	0	0	0	1	1	0	0	1	0	0	0	0	0	0	0	0	0	0	155259630	no
ENSG00000143630	HCN3	1	155247374	155259639	1	protein_coding	57657	HCN3	0.0150934	0.374943	6	0	0	0	0	0	0	0	0	0	0	0	0	0	1	0	1	0	1	0	0	0	0	1	1	0	0	1	0	0	0	0	0	0	0	0	0	0	155247374	no
ENSG00000146147	MLIP	6	53794780	54131078	1	protein_coding	90523	MLIP	1.01588e-11	0.0196743	6	0	0	0	0	0	0	0	1	1	0	0	0	0	0	0	0	0	1	1	0	0	0	1	0	0	0	0	0	0	0	0	1	0	0	0	0	1054660763	1108455543	no
ENSG00000148291	SURF2	9	136223428	136228045	1	protein_coding	6835	SURF2	3.07087e-07	NA	6	1	0	0	1	0	0	0	0	0	0	0	0	1	0	0	0	1	1	0	0	0	0	1	0	0	0	0	0	0	0	0	0	0	0	0	0	1526782039	1663005467	no
ENSG00000148303	RPL7A	9	136215069	136218281	1	protein_coding	26820	RPL7A	0.979405	NA	6	1	0	0	1	0	0	0	0	0	0	0	0	1	0	0	0	1	1	0	0	0	0	1	0	0	0	0	0	0	0	0	0	0	0	0	0	1526782039	1662997108	no
ENSG00000149485	FADS1	11	61567099	61596790	-1	protein_coding	100302263	FADS1	0.383801	-0.763753	6	1	1	0	1	1	0	0	0	0	0	0	0	0	0	0	0	0	1	0	0	0	0	0	0	0	1	0	0	0	0	0	0	0	0	0	0	1794997222	1856564321	no
ENSG00000154027	AK5	1	77747736	78025651	1	protein_coding	26289	AK5	0.139499	1.00096	6	0	0	0	1	0	0	0	0	0	0	0	0	0	1	0	0	0	0	0	0	0	1	0	0	0	1	0	1	0	0	1	0	0	0	0	0	0	77747736	no
ENSG00000154822	PLCL2	3	16844159	17132086	1	protein_coding	23228	PLCL2	0.999119	NA	6	0	0	0	0	0	0	0	0	0	0	0	0	0	0	0	0	0	1	1	1	0	1	1	0	1	0	0	0	0	0	0	0	0	0	0	0	491007847	507852006	no
ENSG00000156398	SFXN2	10	104474295	104503249	1	protein_coding	118980	SFXN2	0.00108457	-0.837011	6	0	0	0	0	0	0	0	0	0	0	0	0	0	0	0	1	0	0	0	0	0	1	0	0	1	1	0	1	1	0	0	0	0	0	0	0	1666920198	1771394493	no
ENSG00000157107	FCHO2	5	72251808	72386349	1	protein_coding	115548	FCHO2	0.999038	-0.573488	6	0	0	0	0	0	0	1	0	0	0	1	0	0	0	0	0	0	1	0	0	0	0	0	1	0	1	0	0	0	0	1	0	0	0	0	0	874418111	946669919	no
ENSG00000157837	SPPL3	12	121200313	121342174	-1	protein_coding	121665	SPPL3	0.907786	0.151809	6	1	0	0	1	0	0	0	0	1	1	0	0	1	0	0	0	0	0	0	0	0	1	0	0	0	0	0	0	0	0	0	0	0	0	0	0	1923680384	2044880697	no
ENSG00000157895	C12orf43	12	121440225	121454305	-1	protein_coding	64897	C12orf43	2.56006e-07	0.963741	6	1	0	0	1	0	0	0	0	1	1	0	0	0	0	0	0	0	0	0	0	0	1	0	0	0	1	0	0	0	0	0	0	0	0	0	0	1923680384	2045120609	no
ENSG00000161618	ALDH16A1	19	49956426	49974305	1	protein_coding	126133	ALDH16A1	1.35195e-07	0.132279	6	0	0	0	1	0	0	1	0	0	0	1	0	0	0	0	0	0	1	1	0	0	0	1	0	0	0	0	0	0	0	0	0	0	0	0	0	2625874604	2675831030	no
ENSG00000162722	TRIM58	1	248020501	248041507	1	protein_coding	25893	TRIM58	2.07667e-07	1.08147	6	0	0	0	0	0	0	0	0	0	0	0	0	0	0	0	0	0	1	0	0	0	1	1	1	1	1	0	0	0	0	0	0	0	0	0	0	0	248020501	no
ENSG00000163374	YY1AP1	1	155629237	155658791	-1	protein_coding	55249	YY1AP1	0.000145221	0.0404123	6	0	0	0	0	0	0	0	0	0	0	0	0	0	0	0	1	0	1	1	0	0	0	1	1	0	0	1	0	0	0	0	0	0	0	0	0	0	155629237	no
ENSG00000163632	C3orf49	3	63805038	63834312	1	protein_coding	NA	C3orf49	NA	NA	6	0	0	0	0	1	0	0	1	0	0	0	0	0	0	0	0	0	0	0	1	0	1	0	0	1	0	0	0	0	0	1	0	0	0	0	0	491007847	554812885	no
ENSG00000163634	THOC7	3	63819546	63849579	-1	protein_coding	80145	THOC7	0.97832	NA	6	0	0	0	0	1	0	0	1	0	0	0	0	0	0	0	0	0	0	0	1	0	1	0	0	1	0	0	0	0	0	1	0	0	0	0	0	491007847	554827393	no
ENSG00000163635	ATXN7	3	63850233	63989138	1	protein_coding	6314	ATXN7	0.928556	-1.0287	6	0	0	0	0	1	0	0	1	0	0	0	0	0	0	0	0	0	0	0	1	0	1	0	0	1	0	0	0	0	0	1	0	0	0	0	0	491007847	554858080	no
ENSG00000163935	SFMBT1	3	52937588	53080766	-1	protein_coding	51460	SFMBT1	0.995894	-0.337614	6	0	0	0	0	0	0	0	0	0	0	0	0	0	0	1	1	0	1	0	0	0	0	1	0	0	0	0	0	0	0	1	1	0	0	0	0	491007847	543945435	no
ENSG00000163939	PBRM1	3	52579368	52719933	-1	protein_coding	55193	PBRM1	1	NA	6	0	0	0	0	0	0	0	0	0	0	0	0	0	0	1	1	0	1	0	0	0	0	0	0	0	1	0	0	0	0	1	1	0	0	0	0	491007847	543587215	no
ENSG00000164508	HIST1H2AA	6	25726291	25726790	-1	protein_coding	221613	HIST1H2AA	0.000860979	0.365965	6	1	0	0	1	0	0	0	0	0	0	0	0	0	1	0	1	0	0	0	0	0	0	0	0	1	0	0	0	0	0	1	0	0	0	0	0	1054660763	1080387054	no
ENSG00000164853	UNCX	7	1272543	1276954	1	protein_coding	340260	UNCX	NA	NA	6	0	0	0	0	0	0	0	0	0	0	0	0	0	1	0	1	0	1	1	0	0	0	1	0	0	0	0	0	0	0	1	0	0	0	0	0	1223734747	1225007290	no
ENSG00000165671	NSD1	5	176560026	176727216	1	protein_coding	64324	NSD1	1	-0.954447	6	0	0	0	0	1	0	1	0	0	0	0	0	0	0	0	1	0	1	0	0	0	0	0	0	0	0	0	0	0	0	1	1	0	0	0	0	874418111	1050978137	no
ENSG00000166272	WBP1L	10	104503727	104576021	1	protein_coding	54838	WBP1L	0.909387	0.61464	6	0	0	0	0	0	0	0	0	0	0	0	0	0	0	0	0	0	0	0	0	0	1	0	0	1	1	0	1	1	0	1	0	0	0	0	0	1666920198	1771423925	no
ENSG00000167930	ITFG3	16	284545	319942	1	protein_coding	83986	ITFG3	2.74181e-05	-0.339807	6	0	0	0	0	0	0	0	0	0	0	0	0	0	0	0	0	0	1	0	1	1	1	1	1	0	0	0	0	0	0	0	0	0	0	0	0	2380313416	2380597961	no
ENSG00000168273	SMIM4	3	52568029	52613253	1	protein_coding	440957	SMIM4	NA	-0.0074017	6	0	0	0	0	0	0	0	0	0	0	0	0	0	0	1	1	0	1	0	0	0	0	0	0	0	1	0	0	0	0	1	1	0	0	0	0	491007847	543575876	no
ENSG00000168274	HIST1H2AE	6	26217165	26217711	1	protein_coding	8335	HIST1H2AE	0.624124	-0.273878	6	0	0	0	0	0	0	0	0	0	0	0	0	0	0	0	1	0	1	0	1	0	1	0	0	0	1	0	0	0	0	1	0	0	0	0	0	1054660763	1080877928	no
ENSG00000168298	HIST1H1E	6	26156559	26157343	1	protein_coding	3008	HIST1H1E	NA	-0.396522	6	0	0	0	0	0	0	0	0	0	0	0	0	0	0	0	0	1	1	1	0	0	0	1	0	0	0	0	0	0	1	1	0	0	0	0	0	1054660763	1080817322	no
ENSG00000168496	FEN1	11	61560109	61564716	1	protein_coding	2237	FEN1	3.47774e-05	-0.45994	6	1	1	0	1	1	0	0	0	0	0	0	0	0	0	0	0	0	1	0	0	0	0	0	0	0	1	0	0	0	0	0	0	0	0	0	0	1794997222	1856557331	no
ENSG00000171132	PRKCE	2	45878484	46415129	1	protein_coding	5581	PRKCE	0.999892	-0.958659	6	0	0	0	0	0	0	0	0	0	1	0	1	0	0	0	0	0	1	1	0	0	0	1	0	0	1	0	0	0	0	0	0	0	0	0	0	248264224	294142708	no
ENSG00000172354	GNB2	7	100271154	100276797	1	protein_coding	2783	GNB2	0.989239	NA	6	0	0	0	0	1	0	0	0	0	0	0	0	0	0	0	0	0	1	1	1	0	0	1	0	0	1	0	0	0	0	0	0	0	0	0	0	1223734747	1324005901	no
ENSG00000173065	FAM222B	17	27082996	27182250	-1	protein_coding	55731	FAM222B	0.549447	-1.29497	6	0	0	0	1	0	0	0	0	0	0	0	0	0	0	0	0	0	0	0	1	1	1	1	1	0	0	0	0	0	0	0	0	0	0	0	0	2470291208	2497374204	no
ENSG00000174437	ATP2A2	12	110718561	110788898	1	protein_coding	488	ATP2A2	0.998231	NA	6	0	0	0	0	0	0	1	1	1	0	0	0	0	0	0	0	0	0	0	0	0	0	0	0	0	1	0	1	0	0	0	0	0	0	0	1	1923680384	2034398945	no
ENSG00000175189	INHBC	12	57828543	57844611	1	protein_coding	3626	INHBC	0.0836861	-0.506004	6	0	1	1	0	0	0	1	0	0	0	0	0	0	0	0	1	0	1	1	0	0	0	0	0	0	0	0	0	0	0	0	0	0	0	0	0	1923680384	1981508927	no
ENSG00000175920	DOK7	4	3465033	3503200	1	protein_coding	285489	DOK7	0.00480838	1.7604	6	1	1	0	1	0	0	0	0	0	0	1	0	0	0	0	0	0	0	0	0	0	0	0	0	0	1	0	0	0	0	1	0	0	0	0	0	687238486	690703519	no
ENSG00000177311	ZBTB38	3	141043055	141168634	1	protein_coding	253461	ZBTB38	0.979491	-1.878	6	0	0	0	0	0	0	0	0	0	0	0	0	0	1	0	1	0	0	0	0	0	0	0	0	0	0	0	0	0	1	1	1	1	0	0	0	491007847	632050902	no
ENSG00000177628	GBA	1	155204243	155214490	-1	protein_coding	2629	GBA	0.0340405	-0.785048	6	0	0	0	0	0	0	0	0	0	0	0	0	0	1	0	1	0	1	0	0	0	0	1	1	0	0	1	0	0	0	0	0	0	0	0	0	0	155204243	no
ENSG00000179085	DPM3	1	155112367	155113071	-1	protein_coding	54344	DPM3	0.23347	0.0321111	6	0	0	0	0	0	0	0	0	0	0	0	0	0	1	0	1	0	1	0	0	0	0	1	1	0	0	1	0	0	0	0	0	0	0	0	0	0	155112367	no
ENSG00000179912	R3HDM2	12	57643392	57824788	-1	protein_coding	22864	R3HDM2	0.995929	-0.474565	6	0	1	1	0	0	0	1	0	0	0	0	0	0	0	0	1	0	1	1	0	0	0	0	0	0	0	0	0	0	0	0	0	0	0	0	0	1923680384	1981323776	no
ENSG00000180488	FAM73A	1	78245309	78344106	1	protein_coding	374986	FAM73A	0.000750459	-1.12138	6	0	0	0	1	0	0	0	0	0	0	0	0	0	1	0	0	0	0	0	0	0	1	0	0	0	1	0	1	0	0	1	0	0	0	0	0	0	78245309	no
ENSG00000186710	CCDC42B	12	113587663	113597081	1	protein_coding	387885	CCDC42B	NA	-0.420372	6	0	0	1	0	0	0	1	1	1	0	0	0	0	0	0	0	0	0	0	0	0	0	0	0	0	0	0	1	1	0	0	0	0	0	0	0	1923680384	2037268047	no
ENSG00000187013	C17orf82	17	59489112	59490641	1	protein_coding	388407	C17orf82	7.35001e-05	-0.761192	6	0	0	0	0	0	0	0	0	0	0	0	0	0	1	0	1	0	1	0	0	0	0	0	0	0	0	0	1	1	0	1	0	0	0	0	0	2470291208	2529780320	no
ENSG00000187045	TMPRSS6	22	37461476	37505603	-1	protein_coding	164656	TMPRSS6	3.34441e-06	-0.0848656	6	0	0	0	0	0	0	0	0	0	1	0	0	0	0	0	0	0	1	0	1	1	1	0	1	0	0	0	0	0	0	0	0	0	0	0	0	2794552390	2832013866	no
ENSG00000196531	NACA	12	57106212	57125412	-1	protein_coding	4666	NACA	0.0203382	0.0287433	6	0	0	0	0	0	0	1	0	0	0	0	0	0	0	0	0	0	0	0	1	0	1	0	1	0	1	0	0	0	0	1	0	0	0	0	0	1923680384	1980786596	no
ENSG00000198056	PRIM1	12	57125380	57146157	-1	protein_coding	5557	PRIM1	0.0268979	-0.372562	6	0	0	0	0	0	0	1	0	0	0	0	0	0	0	0	0	0	0	0	1	0	1	0	1	0	1	0	0	0	0	1	0	0	0	0	0	1923680384	1980805764	no
ENSG00000204188	GGNBP1	6	33551515	33556803	1	protein_coding	NA	GGNBP1	NA	NA	6	0	1	0	1	0	0	0	0	0	0	0	0	0	0	0	1	0	1	0	0	0	0	0	0	0	1	1	0	0	0	0	0	0	0	0	0	1054660763	1088212278	no
ENSG00000204227	RING1	6	33176272	33180499	1	protein_coding	6015	RING1	0.915792	NA	6	0	1	0	1	0	0	0	0	0	0	0	0	0	0	0	0	0	0	0	0	0	0	1	0	0	1	1	0	0	0	1	0	0	0	0	0	1054660763	1087837035	no
ENSG00000204228	HSD17B8	6	33172419	33174608	1	protein_coding	7923	HSD17B8	0.744498	0.0599447	6	0	1	0	1	0	0	0	0	0	0	0	0	0	0	0	0	0	0	0	0	0	0	1	0	1	1	1	0	0	0	0	0	0	0	0	0	1054660763	1087833182	no
ENSG00000206177	HBM	16	203891	216767	1	protein_coding	3042	HBM	0.00684675	-0.261104	6	0	0	0	0	0	0	0	0	0	0	0	0	0	0	0	0	0	1	0	1	1	1	1	1	0	0	0	0	0	0	0	0	0	0	0	0	2380313416	2380517307	no
ENSG00000213347	MXD3	5	176728462	176739758	-1	protein_coding	83463	MXD3	0.00156993	NA	6	0	0	0	0	1	0	1	0	0	0	0	0	0	0	0	1	0	1	0	0	0	0	0	0	0	0	0	0	0	0	1	1	0	0	0	0	874418111	1051146573	no
ENSG00000238243	OR2W3	1	248031277	248060449	1	protein_coding	343171	OR2W3	0.0796351	1.23337	6	0	0	0	0	0	0	0	0	0	0	0	0	0	0	0	0	0	1	0	0	0	1	1	1	1	1	0	0	0	0	0	0	0	0	0	0	0	248031277	no
ENSG00000258830	RP11-123K3.4	12	57643392	57690267	-1	protein_coding	NA	NA	NA	NA	6	0	1	1	0	0	0	1	0	0	0	0	0	0	0	0	1	0	1	1	0	0	0	0	0	0	0	0	0	0	0	0	0	0	0	0	0	1923680384	1981323776	no
ENSG00000261701	HPR	16	72088522	72111145	1	protein_coding	3250	HPR	2.94872e-07	-0.259845	6	1	1	1	1	0	0	0	0	0	0	0	0	0	0	0	0	0	1	0	0	0	0	1	0	0	0	0	0	0	0	0	0	0	0	0	0	2380313416	2452401938	no
ENSG00000269469	CTD-3148I10.9	19	49966009	49989488	1	protein_coding	NA	NA	NA	NA	6	0	0	0	1	0	0	1	0	0	0	1	0	0	0	0	0	0	1	1	0	0	0	1	0	0	0	0	0	0	0	0	0	0	0	0	0	2625874604	2675840613	no
ENSG00000005955	GGNBP2	17	34900737	34946278	1	protein_coding	79893	GGNBP2	0.999929	NA	5	1	0	0	1	0	0	0	0	0	0	0	0	0	0	0	0	0	0	0	0	0	0	0	0	0	0	0	0	0	1	0	1	1	0	0	0	2470291208	2505191945	no
ENSG00000010310	GIPR	19	46171502	46186982	1	protein_coding	2696	GIPR	2.54083e-22	-0.675671	5	0	0	0	1	0	0	0	0	0	0	0	0	0	0	0	1	0	0	0	0	0	0	0	0	0	0	0	0	0	1	0	1	1	0	0	0	2625874604	2672046106	no
ENSG00000023892	DEF6	6	35265595	35289548	1	protein_coding	50619	DEF6	0.976824	0.153811	5	0	0	0	0	0	0	1	0	0	0	0	0	0	0	0	0	1	0	0	0	0	0	1	0	0	1	0	0	0	0	1	0	0	0	0	0	1054660763	1089926358	no
ENSG00000029534	ANK1	8	41510739	41754280	-1	protein_coding	286	ANK1	1	NA	5	0	0	0	0	1	0	0	0	0	1	0	0	0	0	0	0	0	1	0	0	1	1	0	0	0	0	0	0	0	0	0	0	0	0	0	0	1380500623	1422011362	no
ENSG00000033327	GAB2	11	77926343	78129394	-1	protein_coding	9846	GAB2	0.998922	0.562581	5	0	0	0	0	0	0	1	0	0	0	0	0	0	1	0	0	0	0	0	0	0	0	0	0	0	1	0	0	0	0	1	1	0	0	0	0	1794997222	1872923565	no
ENSG00000055955	ITIH4	3	52846991	52865495	-1	protein_coding	3700	ITIH4	4.63111e-05	0.372344	5	0	0	0	0	0	0	0	0	0	0	0	0	0	0	0	1	0	1	0	0	0	0	1	0	0	0	0	0	0	0	1	1	0	0	0	0	491007847	543854838	no
ENSG00000064995	TAF11	6	34845555	34855866	-1	protein_coding	6882	TAF11	0.875432	-0.232569	5	0	0	1	0	0	0	0	0	0	0	0	0	0	1	0	0	1	0	0	0	0	0	0	0	0	1	0	0	0	0	1	0	0	0	0	0	1054660763	1089506318	no
ENSG00000067208	EVI5	1	92974253	93257961	-1	protein_coding	7813	EVI5	2.33072e-06	0.95327	5	1	0	0	1	0	0	0	0	0	0	0	0	0	0	0	0	0	1	1	0	0	0	1	0	0	0	0	0	0	0	0	0	0	0	0	0	0	92974253	no
ENSG00000070159	PTPN3	9	112137746	112260590	-1	protein_coding	5774	PTPN3	0.000188228	-1.49404	5	1	1	0	1	0	0	0	0	1	0	1	0	0	0	0	0	0	0	0	0	0	0	0	0	0	0	0	0	0	0	0	0	0	0	0	0	1526782039	1638919785	no
ENSG00000073067	CYP2W1	7	1022835	1029276	1	protein_coding	54905	CYP2W1	0.000980916	NA	5	1	0	0	1	0	0	0	0	1	0	0	0	0	0	0	0	0	0	0	0	0	0	0	0	0	0	0	1	1	0	0	0	0	0	0	0	1223734747	1224757582	no
ENSG00000074603	DPP8	15	65734801	65810042	-1	protein_coding	54878	DPP8	0.999271	0.136603	5	0	0	0	0	0	0	0	0	0	0	0	0	0	0	0	0	0	0	0	1	1	1	1	0	0	0	0	0	0	0	1	0	0	0	0	0	2278248011	2343982812	no
ENSG00000074621	SLC24A1	15	65903704	65953333	1	protein_coding	9187	SLC24A1	0.000127201	-0.294311	5	0	0	0	0	0	0	0	0	0	0	0	0	0	0	0	0	0	0	0	1	1	1	1	0	0	0	0	0	0	0	1	0	0	0	0	0	2278248011	2344151715	no
ENSG00000074696	PTPLAD1	15	65822756	65870687	1	protein_coding	51495	PTPLAD1	0.317557	-0.592683	5	0	0	0	0	0	0	0	0	0	0	0	0	0	0	0	0	0	0	0	1	1	1	1	0	0	0	0	0	0	0	1	0	0	0	0	0	2278248011	2344070767	no
ENSG00000075413	MARK3	14	103851729	103970168	1	protein_coding	4140	MARK3	6.11449e-05	-0.0999703	5	0	0	0	0	0	0	0	0	1	0	0	0	0	0	0	0	0	1	0	1	0	0	0	0	1	0	0	0	0	0	1	0	0	0	0	0	2172251472	2276103201	no
ENSG00000076604	TRAF4	17	27071002	27077974	1	protein_coding	9618	TRAF4	0.840039	-0.458819	5	0	0	0	1	0	0	0	0	0	0	0	0	0	0	0	0	0	0	0	1	0	1	1	1	0	0	0	0	0	0	0	0	0	0	0	0	2470291208	2497362210	no
ENSG00000086506	HBQ1	16	230452	231180	1	protein_coding	3049	HBQ1	0.00582839	NA	5	0	0	0	0	0	0	0	0	0	0	0	0	0	0	0	0	0	1	0	1	1	1	0	1	0	0	0	0	0	0	0	0	0	0	0	0	2380313416	2380543868	no
ENSG00000095370	SH2D3C	9	130500596	130541020	-1	protein_coding	10044	SH2D3C	0.000941187	0.0442602	5	0	0	0	0	0	0	0	0	0	0	0	0	0	0	0	0	0	1	1	0	0	0	1	0	0	0	0	1	1	0	0	0	0	0	0	0	1526782039	1657282635	no
ENSG00000103148	NPRL3	16	134273	188859	-1	protein_coding	8131	NPRL3	0.468163	NA	5	0	0	0	0	0	0	0	0	0	0	0	0	0	0	0	0	0	1	0	1	1	1	1	0	0	0	0	0	0	0	0	0	0	0	0	0	2380313416	2380447689	no
ENSG00000103742	IGDCC4	15	65673802	65715410	-1	protein_coding	57722	IGDCC4	0.0148855	-0.665738	5	0	0	0	0	0	0	0	0	0	0	0	0	0	0	0	0	0	0	0	1	1	1	1	0	0	0	0	0	0	0	1	0	0	0	0	0	2278248011	2343921813	no
ENSG00000104872	PIH1D1	19	49949555	49956754	-1	protein_coding	55011	PIH1D1	0.0879513	0.323376	5	0	0	0	1	0	0	0	0	0	0	1	0	0	0	0	0	0	1	1	0	0	0	1	0	0	0	0	0	0	0	0	0	0	0	0	0	2625874604	2675824159	no
ENSG00000104888	SLC17A7	19	49932658	49945617	-1	protein_coding	57030	SLC17A7	0.995933	-0.421074	5	0	0	0	1	0	0	0	0	0	0	1	0	0	0	0	0	0	1	1	0	0	0	1	0	0	0	0	0	0	0	0	0	0	0	0	0	2625874604	2675807262	no
ENSG00000104941	RSPH6A	19	46298968	46318577	-1	protein_coding	81492	RSPH6A	2.54884e-08	NA	5	0	0	0	1	0	0	0	0	0	0	0	0	0	0	0	0	0	0	0	0	0	0	0	0	0	0	0	1	0	1	0	1	1	0	0	0	2625874604	2672173572	no
ENSG00000105705	SUGP1	19	19386827	19431653	-1	protein_coding	57794	SUGP1	0.999636	NA	5	0	1	0	1	0	0	1	1	0	0	1	0	0	0	0	0	0	0	0	0	0	0	0	0	0	0	0	0	0	0	0	0	0	0	0	0	2625874604	2645261431	no
ENSG00000106633	GCK	7	44183872	44237769	-1	protein_coding	2645	GCK	0.204306	-0.265833	5	0	1	0	1	1	0	0	0	0	0	1	0	0	0	0	0	0	0	0	0	0	0	0	0	0	0	0	0	0	0	1	0	0	0	0	0	1223734747	1267918619	no
ENSG00000108272	DHRS11	17	34948228	34957235	1	protein_coding	79154	DHRS11	0.0315613	-0.566889	5	1	0	0	1	0	0	0	0	0	0	0	0	0	0	0	0	0	0	0	0	0	0	0	0	0	0	0	0	0	1	0	1	1	0	0	0	2470291208	2505239436	no
ENSG00000108424	KPNB1	17	45726842	45762871	1	protein_coding	3837	KPNB1	0.999994	-0.517927	5	1	0	0	1	0	0	0	0	0	0	0	0	0	0	0	0	0	0	0	1	0	1	0	0	0	0	0	0	0	0	1	0	0	0	0	0	2470291208	2516018050	no
ENSG00000109111	SUPT6H	17	26989109	27029697	1	protein_coding	6830	SUPT6H	1	-1.01782	5	0	0	0	0	0	0	0	0	0	0	0	0	0	0	0	0	0	0	0	1	1	1	1	1	0	0	0	0	0	0	0	0	0	0	0	0	2470291208	2497280317	no
ENSG00000109971	HSPA8	11	122928197	122933938	-1	protein_coding	85390	HSPA8	0.997883	0.673872	5	0	0	0	0	0	0	0	0	0	0	0	0	0	0	0	0	0	1	0	1	1	1	0	1	0	0	0	0	0	0	0	0	0	0	0	0	1794997222	1917925419	no
ENSG00000110906	KCTD10	12	109886461	109915349	-1	protein_coding	83892	KCTD10	0.17267	0.585873	5	1	0	1	1	0	0	0	0	1	0	0	0	0	0	0	0	0	0	0	0	0	0	0	0	0	0	0	0	0	0	0	0	0	0	0	1	1923680384	2033566845	no
ENSG00000110921	MVK	12	110011060	110035067	1	protein_coding	4598	MVK	0.0421614	-0.508882	5	1	0	1	1	0	0	0	0	1	0	0	0	0	0	0	0	0	0	0	0	0	0	0	0	0	0	0	0	0	0	0	0	0	0	0	1	1923680384	2033691444	no
ENSG00000111913	FAM65B	6	24797601	25042238	-1	protein_coding	9750	FAM65B	0.97131	0.949896	5	0	0	0	0	0	0	0	0	0	0	0	0	0	1	0	1	1	0	0	0	0	0	0	1	0	0	0	0	0	0	1	0	0	0	0	0	1054660763	1079458364	no
ENSG00000112293	GPLD1	6	24424793	24495433	-1	protein_coding	2822	GPLD1	5.63948e-09	0.977323	5	0	0	0	0	0	0	0	0	0	0	0	0	0	1	0	1	1	0	0	0	0	0	0	1	0	0	0	0	0	0	1	0	0	0	0	0	1054660763	1079085556	no
ENSG00000112304	ACOT13	6	24667263	24705293	1	protein_coding	55856	ACOT13	3.4293e-05	0.981955	5	0	0	0	0	0	0	0	0	0	0	0	0	0	1	0	1	1	0	0	0	0	0	0	1	0	0	0	0	0	0	1	0	0	0	0	0	1054660763	1079328026	no
ENSG00000112576	CCND3	6	41902671	42018095	-1	protein_coding	896	CCND3	0.946445	-0.503494	5	0	0	0	0	0	0	0	0	0	0	0	0	0	0	0	0	0	0	0	1	0	1	1	1	0	1	0	0	0	0	0	0	0	0	0	0	1054660763	1096563434	no
ENSG00000113161	HMGCR	5	74632154	74657929	1	protein_coding	3156	HMGCR	0.999837	-0.514442	5	1	0	1	1	0	0	0	0	0	0	0	0	0	0	0	0	0	0	0	0	0	0	0	0	0	0	0	0	0	1	0	1	0	0	0	0	874418111	949050265	no
ENSG00000113163	COL4A3BP	5	74664311	74807963	-1	protein_coding	10087	COL4A3BP	0.979474	-1.64811	5	1	0	1	1	0	0	0	0	0	0	0	0	0	0	0	0	0	0	0	0	0	0	0	0	0	0	0	0	0	1	0	1	0	0	0	0	874418111	949082422	no
ENSG00000114902	SPCS1	3	52738971	52742182	1	protein_coding	28972	SPCS1	0.118911	NA	5	0	0	0	0	0	0	0	0	0	0	0	0	0	0	0	1	0	1	0	0	0	0	0	0	0	1	0	0	0	0	1	1	0	0	0	0	491007847	543746818	no
ENSG00000114904	NEK4	3	52744800	52804965	-1	protein_coding	6787	NEK4	1.2165e-12	-0.30452	5	0	0	0	0	0	0	0	0	0	0	0	0	0	0	0	1	0	1	0	0	0	0	0	0	0	1	0	0	0	0	1	1	0	0	0	0	491007847	543752647	no
ENSG00000117500	TMED5	1	93615299	93646285	-1	protein_coding	50999	TMED5	0.00243713	-1.50574	5	1	0	0	1	0	0	0	1	0	0	0	0	0	0	0	1	0	1	0	0	0	0	0	0	0	0	0	0	0	0	0	0	0	0	0	0	0	93615299	no
ENSG00000118369	USP35	11	77899858	77925757	1	protein_coding	57558	USP35	0.0434785	0.881176	5	0	0	0	0	0	0	1	0	0	0	0	0	0	1	0	0	0	0	0	0	0	0	0	0	0	1	0	0	0	0	1	1	0	0	0	0	1794997222	1872897080	no
ENSG00000120158	RCL1	9	4792869	4885917	1	protein_coding	10171	RCL1	0.948081	1.05588	5	0	0	0	0	0	0	0	0	0	0	0	0	0	0	0	0	0	0	0	1	0	1	1	1	0	1	0	0	0	0	0	0	0	0	0	0	1526782039	1531574908	no
ENSG00000122008	POLK	5	74807581	74896969	1	protein_coding	51426	POLK	5.99896e-07	-0.474863	5	1	0	1	1	0	0	0	0	0	0	0	0	0	0	0	0	0	0	0	0	0	0	0	0	0	0	0	0	0	1	0	1	0	0	0	0	874418111	949225692	no
ENSG00000122483	CCDC18	1	93645476	93744287	1	protein_coding	343099	CCDC18	NA	NA	5	1	0	0	1	0	0	0	1	0	0	0	0	0	0	0	1	0	1	0	0	0	0	0	0	0	0	0	0	0	0	0	0	0	0	0	0	0	93645476	no
ENSG00000122484	RPAP2	1	92764522	92867613	1	protein_coding	79871	RPAP2	0.00208553	-0.400426	5	1	0	0	1	0	0	0	0	0	0	0	0	0	0	0	0	0	1	1	0	0	0	1	0	0	0	0	0	0	0	0	0	0	0	0	0	0	92764522	no
ENSG00000123080	CDKN2C	1	51426417	51440305	1	protein_coding	1031	CDKN2C	0.315707	-1.35267	5	0	0	0	0	1	0	0	0	1	0	0	1	0	0	0	0	0	0	0	0	0	0	0	0	0	0	0	0	0	1	1	0	0	0	0	0	0	51426417	no
ENSG00000124181	PLCG1	20	39765600	39811629	1	protein_coding	5335	PLCG1	0.763352	NA	5	1	0	0	1	0	0	0	0	1	1	0	0	0	0	0	0	0	0	0	0	0	0	0	0	0	0	0	0	0	0	1	0	0	0	0	0	2684244913	2724010513	no
ENSG00000124578	HIST1H4G	6	26246886	26247259	-1	protein_coding	8369	HIST1H4G	0.00263	-0.0509409	5	0	0	0	0	0	0	0	0	0	0	1	0	0	0	0	1	0	0	0	0	0	0	0	0	1	1	0	0	0	0	1	0	0	0	0	0	1054660763	1080907649	no
ENSG00000124614	RPS10	6	34385231	34393902	-1	protein_coding	6204	RPS10	0.946463	0.204718	5	0	1	0	0	0	0	0	0	0	0	0	0	0	0	0	0	1	0	0	0	0	0	1	0	0	1	0	0	0	0	1	0	0	0	0	0	1054660763	1089045994	no
ENSG00000125755	SYMPK	19	46318668	46366548	-1	protein_coding	8189	SYMPK	0.997278	-0.38464	5	0	0	0	1	0	0	0	0	0	0	0	0	0	0	0	0	0	0	0	0	0	0	0	0	0	0	0	1	0	1	0	1	1	0	0	0	2625874604	2672193272	no
ENSG00000125954	CHURC1-FNTB	14	65381203	65528521	1	protein_coding	100529261	CHURC1-FNTB	NA	0.241892	5	0	0	0	0	0	0	0	0	0	0	0	0	0	0	0	0	0	0	0	0	1	1	0	1	0	1	0	0	0	0	1	0	0	0	0	0	2172251472	2237632675	no
ENSG00000128309	MPST	22	37415676	37425863	1	protein_coding	4357	MPST	0.00677647	NA	5	0	0	0	0	0	0	0	0	0	0	0	0	0	0	0	0	0	1	0	1	1	1	0	1	0	0	0	0	0	0	0	0	0	0	0	0	2794552390	2831968066	no
ENSG00000128311	TST	22	37406900	37415681	-1	protein_coding	7263	TST	0.000731843	NA	5	0	0	0	0	0	0	0	0	0	0	0	0	0	0	0	0	0	1	0	1	1	1	0	1	0	0	0	0	0	0	0	0	0	0	0	0	2794552390	2831959290	no
ENSG00000129003	VPS13C	15	62144588	62352672	-1	protein_coding	54832	VPS13C	1.85523e-37	0.483705	5	0	0	0	0	1	0	0	0	0	0	0	0	0	0	0	0	0	0	0	0	0	0	0	0	0	0	0	0	0	1	1	1	1	0	0	0	2278248011	2340392599	no
ENSG00000129933	MAU2	19	19431490	19469563	1	protein_coding	23383	MAU2	0.999718	0.0144236	5	0	1	0	1	0	0	1	1	0	0	1	0	0	0	0	0	0	0	0	0	0	0	0	0	0	0	0	0	0	0	0	0	0	0	0	0	2625874604	2645306094	no
ENSG00000130158	DOCK6	19	11309971	11373157	-1	protein_coding	57572	DOCK6	2.8309e-19	NA	5	1	1	1	1	0	0	0	0	0	0	0	0	0	0	0	0	0	0	0	0	1	0	0	0	0	0	0	0	0	0	0	0	0	0	0	0	2625874604	2637184575	no
ENSG00000130173	C19orf80	19	11348178	11352619	1	protein_coding	55908	C19orf80	2.61107e-06	-0.0192281	5	1	1	1	1	0	0	0	0	0	0	0	0	0	0	0	0	0	0	0	0	1	0	0	0	0	0	0	0	0	0	0	0	0	0	0	0	2625874604	2637222782	no
ENSG00000130203	APOE	19	45409011	45412650	1	protein_coding	348	APOE	0.0345336	-0.237445	5	0	1	1	1	0	0	0	0	0	0	0	0	0	0	0	0	1	0	0	0	0	0	0	0	0	1	0	0	0	0	0	0	0	0	0	0	2625874604	2671283615	no
ENSG00000130204	TOMM40	19	45393826	45406946	1	protein_coding	10452	TOMM40	0.963682	NA	5	0	1	1	1	0	0	0	0	0	0	0	0	0	0	0	0	1	0	0	0	0	0	0	0	0	1	0	0	0	0	0	0	0	0	0	0	2625874604	2671268430	no
ENSG00000130208	APOC1	19	45417504	45422606	1	protein_coding	341	APOC1	0.0507383	-0.105569	5	0	1	1	1	0	0	0	0	0	0	0	0	0	0	0	0	1	0	0	0	0	0	0	0	0	1	0	0	0	0	0	0	0	0	0	0	2625874604	2671292108	no
ENSG00000132170	PPARG	3	12328867	12475855	1	protein_coding	5468	PPARG	0.668218	-0.331736	5	0	1	0	1	0	0	0	0	0	0	0	1	0	0	0	1	0	0	0	0	0	0	0	0	0	1	0	0	0	0	0	0	0	0	0	0	491007847	503336714	no
ENSG00000132256	TRIM5	11	5684425	5959849	-1	protein_coding	85363	TRIM5	4.3697e-08	1.25904	5	1	0	0	1	0	0	1	0	0	0	0	0	0	0	0	0	1	0	0	0	0	0	0	0	0	1	0	0	0	0	0	0	0	0	0	0	1794997222	1800681647	no
ENSG00000132793	LPIN3	20	39969560	39989222	1	protein_coding	64900	LPIN3	4.43532e-11	1.28078	5	1	0	0	1	0	0	0	0	1	1	0	0	0	0	0	0	0	0	0	0	0	0	0	0	0	0	0	0	0	0	1	0	0	0	0	0	2684244913	2724214473	no
ENSG00000134986	NREP	5	110998318	111333161	-1	protein_coding	9315	NREP	0.563643	0.149146	5	0	0	0	0	0	0	0	0	0	0	0	0	0	0	0	0	0	1	1	0	0	0	1	0	0	1	0	0	0	0	1	0	0	0	0	0	874418111	985416429	no
ENSG00000135541	AHI1	6	135604670	135818914	-1	protein_coding	54806	AHI1	3.25663e-14	-0.773499	5	0	0	0	0	0	0	0	0	0	0	0	0	0	0	0	0	0	0	1	1	0	1	1	0	0	1	0	0	0	0	0	0	0	0	0	0	1054660763	1190265433	no
ENSG00000136854	STXBP1	9	130374544	130457460	1	protein_coding	6812	STXBP1	0.999883	-1.1117	5	0	0	0	0	0	0	0	0	0	0	0	0	0	0	0	0	0	1	1	0	0	0	1	0	0	0	0	1	1	0	0	0	0	0	0	0	1526782039	1657156583	no
ENSG00000137198	GMPR	6	16238811	16295780	1	protein_coding	2766	GMPR	0.00252569	NA	5	0	1	0	0	0	0	0	0	0	0	0	0	0	0	0	0	0	1	0	1	1	1	0	0	0	0	0	0	0	0	0	0	0	0	0	0	1054660763	1070899574	no
ENSG00000137261	KIAA0319	6	24544332	24646383	-1	protein_coding	9856	KIAA0319	7.95793e-12	1.6839	5	0	0	0	0	0	0	0	0	0	0	0	0	0	1	0	1	1	0	0	0	0	0	0	1	0	0	0	0	0	0	1	0	0	0	0	0	1054660763	1079205095	no
ENSG00000137869	CYP19A1	15	51500254	51630807	-1	protein_coding	1588	CYP19A1	0.00055961	0.218469	5	0	0	0	0	0	0	1	1	0	0	1	0	0	0	0	0	1	0	0	0	0	0	0	0	0	0	0	0	0	0	1	0	0	0	0	0	2278248011	2329748265	no
ENSG00000138030	KHK	2	27309615	27323640	1	protein_coding	3795	KHK	5.36079e-05	NA	5	0	1	0	1	1	0	0	0	0	0	1	0	0	0	0	1	0	0	0	0	0	0	0	0	0	0	0	0	0	0	0	0	0	0	0	0	248264224	275573839	no
ENSG00000138080	EMILIN1	2	27301435	27309271	1	protein_coding	11117	EMILIN1	0.00521656	NA	5	0	1	0	1	1	0	0	0	0	0	1	0	0	0	0	1	0	0	0	0	0	0	0	0	0	0	0	0	0	0	0	0	0	0	0	0	248264224	275565659	no
ENSG00000138107	ACTR1A	10	104238986	104262482	-1	protein_coding	10121	ACTR1A	0.941234	-0.272535	5	0	0	0	0	0	0	0	0	0	0	0	0	0	0	0	1	0	0	0	0	0	0	0	0	1	1	0	1	1	0	0	0	0	0	0	0	1666920198	1771159184	no
ENSG00000138111	TMEM180	10	104221149	104236802	1	protein_coding	79847	TMEM180	0.000178664	2.88275	5	0	0	0	0	0	0	0	0	0	0	0	0	0	0	0	1	0	0	0	0	0	0	0	0	1	1	0	1	1	0	0	0	0	0	0	0	1666920198	1771141347	no
ENSG00000138193	PLCE1	10	95753746	96092580	1	protein_coding	51196	PLCE1	0.204556	NA	5	0	0	0	0	0	0	1	0	1	0	0	0	0	0	0	0	0	0	0	0	0	0	0	0	0	1	0	1	1	0	0	0	0	0	0	0	1666920198	1762673944	no
ENSG00000138614	VWA9	15	65871091	65903627	-1	protein_coding	81556	VWA9	0.00309381	0.512411	5	0	0	0	0	0	0	0	0	0	0	0	0	0	0	0	0	0	0	0	1	1	1	1	0	0	0	0	0	0	0	1	0	0	0	0	0	2278248011	2344119102	no
ENSG00000138756	BMP2K	4	79697496	79837526	1	protein_coding	55589	BMP2K	0.00191652	NA	5	0	0	0	0	0	0	0	0	0	0	1	0	0	0	0	0	0	1	0	1	0	1	0	1	0	0	0	0	0	0	0	0	0	0	0	0	687238486	766935982	no
ENSG00000138771	SHROOM3	4	77356253	77704406	1	protein_coding	100996628	SHROOM3	0.732359	-1.44584	5	1	0	0	1	0	0	1	1	0	0	0	0	0	1	0	0	0	0	0	0	0	0	0	0	0	0	0	0	0	0	0	0	0	0	0	0	687238486	764594739	no
ENSG00000140367	UBE2Q2	15	76135622	76193419	1	protein_coding	92912	UBE2Q2	0.00105604	0.384762	5	0	0	0	0	0	0	0	0	0	0	0	0	0	1	0	1	0	1	1	0	0	0	1	0	0	0	0	0	0	0	0	0	0	0	0	0	2278248011	2354383633	no
ENSG00000141279	NPEPPS	17	45600308	45700642	1	protein_coding	9520	NPEPPS	0.999906	-0.210177	5	1	0	0	1	0	0	0	0	0	0	0	0	0	0	0	0	0	0	0	1	0	1	0	0	0	0	0	0	0	0	1	0	0	0	0	0	2470291208	2515891516	no
ENSG00000141524	TMC6	17	76106539	76128488	-1	protein_coding	11322	TMC6	5.07749e-08	-0.190966	5	0	0	0	0	0	0	0	0	0	1	0	0	0	0	0	0	0	0	0	0	0	1	1	1	0	0	0	0	0	0	1	0	0	0	0	0	2470291208	2546397747	no
ENSG00000143033	MTF2	1	93544792	93604638	1	protein_coding	22823	MTF2	0.9946	-1.11207	5	1	0	0	1	0	0	0	1	0	0	0	0	0	0	0	1	0	1	0	0	0	0	0	0	0	0	0	0	0	0	0	0	0	0	0	0	0	93544792	no
ENSG00000143442	POGZ	1	151375200	151431941	-1	protein_coding	23126	POGZ	0.999999	-0.430761	5	0	0	0	0	0	0	1	1	1	0	0	0	0	0	0	0	0	0	0	0	0	0	0	0	0	0	0	0	0	0	1	1	0	0	0	0	0	151375200	no
ENSG00000146038	DCDC2	6	24171984	24358280	-1	protein_coding	51473	DCDC2	1.04849e-05	2.52398	5	0	0	0	0	0	0	0	0	0	0	0	0	0	1	0	1	1	0	0	0	0	0	0	1	0	0	0	0	0	0	1	0	0	0	0	0	1054660763	1078832747	no
ENSG00000146197	SCUBE3	6	35182190	35220856	1	protein_coding	222663	SCUBE3	0.999984	-0.692415	5	0	1	0	0	0	0	1	0	0	0	0	0	0	0	0	0	0	0	0	0	0	0	0	0	0	1	1	0	0	0	1	0	0	0	0	0	1054660763	1089842953	no
ENSG00000146540	C7orf50	7	1036622	1177896	-1	protein_coding	101930223	C7orf50	0.00139621	1.0724	5	1	0	0	1	0	0	0	0	1	0	0	0	0	0	0	0	0	0	0	0	0	0	0	0	0	0	0	1	1	0	0	0	0	0	0	0	1223734747	1224771369	no
ENSG00000148835	TAF5	10	105127724	105148822	1	protein_coding	6877	TAF5	0.999555	-0.333196	5	0	0	0	0	0	0	0	0	0	0	0	0	0	0	0	1	0	0	0	0	0	0	0	0	0	0	0	1	1	1	1	0	0	0	0	0	1666920198	1772047922	no
ENSG00000148843	PDCD11	10	105156405	105206049	1	protein_coding	22984	PDCD11	0.468449	-0.805378	5	0	0	0	0	0	0	0	0	0	0	0	0	0	0	0	1	0	0	0	0	0	0	0	0	0	0	0	1	1	1	1	0	0	0	0	0	1666920198	1772076603	no
ENSG00000149646	CNBD2	20	34556512	34618622	1	protein_coding	140894	CNBD2	2.29297e-07	-0.00310339	5	0	0	0	1	0	0	0	0	0	0	0	0	0	0	0	0	0	0	0	0	0	0	0	0	0	0	0	0	0	1	1	1	1	0	0	0	2684244913	2718801425	no
ENSG00000150967	ABCB9	12	123405498	123466196	-1	protein_coding	23457	ABCB9	0.00290111	NA	5	1	0	1	1	0	0	0	0	0	0	1	0	0	0	1	0	0	0	0	0	0	0	0	0	0	0	0	0	0	0	0	0	0	0	0	0	1923680384	2047085882	no
ENSG00000151148	UBE3B	12	109915207	109974507	1	protein_coding	89910	UBE3B	0.00938771	0.786226	5	1	0	1	1	0	0	0	0	1	0	0	0	0	0	0	0	0	0	0	0	0	0	0	0	0	0	0	0	0	0	0	0	0	0	0	1	1923680384	2033595591	no
ENSG00000152253	SPC25	2	169690642	169769881	-1	protein_coding	57405	SPC25	0.0594295	-0.350387	5	0	0	0	0	1	0	1	1	1	0	0	0	0	0	0	0	0	0	0	0	0	0	0	0	0	0	0	0	0	0	1	0	0	0	0	0	248264224	417954866	no
ENSG00000152359	POC5	5	74969949	75013313	-1	protein_coding	134359	POC5	0.00213816	0.193562	5	1	0	1	1	0	0	0	0	0	0	0	0	0	0	0	0	0	0	0	0	0	0	0	0	0	0	0	0	0	1	0	1	0	0	0	0	874418111	949388060	no
ENSG00000153814	JAZF1	7	27870192	28220362	-1	protein_coding	221895	JAZF1	0.958302	-0.943258	5	0	0	0	1	0	0	0	1	1	0	0	1	0	0	0	0	0	1	0	0	0	0	0	0	0	0	0	0	0	0	0	0	0	0	0	0	1223734747	1251604939	no
ENSG00000156374	PCGF6	10	105062553	105110891	-1	protein_coding	84108	PCGF6	0.000251716	-0.491785	5	0	0	0	0	0	0	0	0	0	0	0	0	0	0	0	1	0	0	0	0	0	0	0	0	0	0	0	1	1	1	1	0	0	0	0	0	1666920198	1771982751	no
ENSG00000159377	PSMB4	1	151372010	151374420	1	protein_coding	5692	PSMB4	0.398813	-0.145832	5	0	0	0	0	0	0	1	1	1	0	0	0	0	0	0	0	0	0	0	0	0	0	0	0	0	0	0	0	0	0	1	1	0	0	0	0	0	151372010	no
ENSG00000160325	CACFD1	9	136325089	136335970	1	protein_coding	11094	CACFD1	0.00574677	NA	5	0	0	0	0	0	0	0	0	0	0	0	0	1	0	0	0	1	1	1	0	0	0	1	0	0	0	0	0	0	0	0	0	0	0	0	0	1526782039	1663107128	no
ENSG00000160401	C9orf117	9	130469268	130478281	1	protein_coding	286207	C9orf117	6.00503e-06	-0.046097	5	0	0	0	0	0	0	0	0	0	0	0	0	0	0	0	0	0	1	1	0	0	0	1	0	0	0	0	1	1	0	0	0	0	0	0	0	1526782039	1657251307	no
ENSG00000160404	TOR2A	9	130493803	130497604	-1	protein_coding	27433	TOR2A	0.0567476	-0.708079	5	0	0	0	0	0	0	0	0	0	0	0	0	0	0	0	0	0	1	1	0	0	0	1	0	0	0	0	1	1	0	0	0	0	0	0	0	1526782039	1657275842	no
ENSG00000160584	SIK3	11	116714118	116969153	-1	protein_coding	23387	SIK3	0.999883	0.278236	5	0	0	1	1	0	0	0	0	0	0	1	0	0	0	0	0	0	0	0	0	0	0	0	0	0	1	0	0	0	0	1	0	0	0	0	0	1794997222	1911711340	no
ENSG00000160691	SHC1	1	154934774	154946871	-1	protein_coding	6464	SHC1	0.341635	-1.17573	5	0	0	0	0	0	0	0	0	0	0	0	0	0	0	0	0	0	1	1	0	0	0	1	1	0	0	1	0	0	0	0	0	0	0	0	0	0	154934774	no
ENSG00000160781	PAQR6	1	156213206	156217881	-1	protein_coding	79957	PAQR6	0.000721604	-0.290453	5	0	0	0	0	0	0	0	0	0	1	0	0	0	0	0	0	0	1	0	0	0	1	1	1	0	0	0	0	0	0	0	0	0	0	0	0	0	156213206	no
ENSG00000162267	ITIH3	3	52828784	52843025	1	protein_coding	3699	ITIH3	6.66881e-12	0.023185	5	0	0	0	0	0	0	0	0	0	0	0	0	0	0	0	1	0	1	0	0	0	0	1	0	0	0	0	0	0	0	1	1	0	0	0	0	491007847	543836631	no
ENSG00000162676	GFI1	1	92940319	92952433	-1	protein_coding	2672	GFI1	0.0296286	0.133899	5	1	0	0	1	0	0	0	0	0	0	0	0	0	0	0	0	0	1	1	0	0	0	1	0	0	0	0	0	0	0	0	0	0	0	0	0	0	92940319	no
ENSG00000163291	PAQR3	4	79808281	79860592	-1	protein_coding	152559	PAQR3	0.0203917	2.08544	5	0	0	0	0	0	0	0	0	0	0	1	0	0	0	0	0	0	1	0	1	0	1	0	1	0	0	0	0	0	0	0	0	0	0	0	0	687238486	767046767	no
ENSG00000163472	TMEM79	1	156252726	156262976	1	protein_coding	84283	TMEM79	3.49884e-07	-0.533254	5	0	0	0	0	0	0	0	0	0	1	0	0	0	0	0	0	0	1	0	0	0	1	1	1	0	0	0	0	0	0	0	0	0	0	0	0	0	156252726	no
ENSG00000163636	PSMD6	3	63996225	64009658	-1	protein_coding	9861	PSMD6	0.962086	0.350545	5	0	0	0	0	1	0	0	1	0	0	0	0	0	0	0	0	0	0	0	1	0	1	0	0	0	0	0	0	0	0	1	0	0	0	0	0	491007847	555004072	no
ENSG00000163938	GNL3	3	52715172	52728508	1	protein_coding	100113381	GNL3	1.5396e-09	NA	5	0	0	0	0	0	0	0	0	0	0	0	0	0	0	0	1	0	1	0	0	0	0	0	0	0	1	0	0	0	0	1	1	0	0	0	0	491007847	543723019	no
ENSG00000163958	ZDHHC19	3	195924320	195938308	-1	protein_coding	131540	ZDHHC19	0.0524274	0.844406	5	0	0	0	0	0	0	0	0	0	0	0	0	0	0	0	0	0	0	0	1	1	1	1	1	0	0	0	0	0	0	0	0	0	0	0	0	491007847	686932167	no
ENSG00000164849	GPR146	7	1084212	1098897	1	protein_coding	115330	GPR146	0.00279413	0.3554	5	1	0	0	1	0	0	0	0	1	0	0	0	0	0	0	0	0	0	0	0	0	0	0	0	0	0	0	1	1	0	0	0	0	0	0	0	1223734747	1224818959	no
ENSG00000164850	GPER1	7	1121844	1133451	1	protein_coding	2852	GPER1	0.725421	0.809124	5	1	0	0	1	0	0	0	0	1	0	0	0	0	0	0	0	0	0	0	0	0	0	0	0	0	0	0	1	1	0	0	0	0	0	0	0	1223734747	1224856591	no
ENSG00000166250	CLMP	11	122943035	123065989	-1	protein_coding	79827	CLMP	3.02179e-05	-0.0920499	5	0	0	0	0	0	0	0	0	0	0	0	0	0	0	0	0	0	1	0	1	1	1	0	1	0	0	0	0	0	0	0	0	0	0	0	0	1794997222	1917940257	no
ENSG00000167094	TTC16	9	130478345	130493879	1	protein_coding	158248	TTC16	5.08133e-12	-0.24928	5	0	0	0	0	0	0	0	0	0	0	0	0	0	0	0	0	0	1	1	0	0	0	1	0	0	0	0	1	1	0	0	0	0	0	0	0	1526782039	1657260384	no
ENSG00000167196	FBXO22	15	76196200	76227609	1	protein_coding	26263	FBXO22	0.893814	-1.13597	5	0	0	0	0	0	0	0	0	0	0	0	0	0	1	0	1	0	1	1	0	0	0	1	0	0	0	0	0	0	0	0	0	0	0	0	0	2278248011	2354444211	no
ENSG00000168268	NT5DC2	3	52558386	52569070	-1	protein_coding	64943	NT5DC2	0.00460887	NA	5	0	0	0	0	0	0	0	0	0	0	0	0	0	0	0	1	0	1	0	0	0	0	0	0	0	1	0	0	0	0	1	1	0	0	0	0	491007847	543566233	no
ENSG00000169228	RAB24	5	176728199	176730745	-1	protein_coding	53917	RAB24	0.725032	NA	5	0	0	0	0	1	0	1	0	0	0	0	0	0	0	0	1	0	1	0	0	0	0	0	0	0	0	0	0	0	0	0	1	0	0	0	0	874418111	1051146310	no
ENSG00000169230	PRELID1	5	176730775	176733960	1	protein_coding	27166	PRELID1	0.865364	NA	5	0	0	0	0	1	0	1	0	0	0	0	0	0	0	0	1	0	1	0	0	0	0	0	0	0	0	0	0	0	0	0	1	0	0	0	0	874418111	1051148886	no
ENSG00000169752	NRG4	15	76228310	76352136	-1	protein_coding	145957	NRG4	0.0243875	-0.47466	5	0	0	0	0	0	0	0	0	0	0	0	0	0	1	0	1	0	1	1	0	0	0	1	0	0	0	0	0	0	0	0	0	0	0	0	0	2278248011	2354476321	no
ENSG00000169758	C15orf27	15	76352178	76521462	1	protein_coding	101930395	C15orf27	1.47914e-08	NA	5	0	0	0	0	0	0	0	0	0	0	0	0	0	1	0	1	0	1	1	0	0	0	1	0	0	0	0	0	0	0	0	0	0	0	0	0	2278248011	2354600189	no
ENSG00000171634	BPTF	17	65821640	65980494	1	protein_coding	2186	BPTF	1	0.115492	5	0	1	0	1	0	0	0	1	1	0	0	0	0	0	0	0	0	0	0	0	0	0	0	0	0	0	0	0	0	0	0	1	0	0	0	0	2470291208	2536112848	no
ENSG00000174306	ZHX3	20	39807088	39946312	-1	protein_coding	23051	ZHX3	0.354421	-2.86061	5	1	0	0	1	0	0	0	0	1	1	0	0	0	0	0	0	0	0	0	0	0	0	0	0	0	0	0	0	0	0	1	0	0	0	0	0	2684244913	2724052001	no
ENSG00000174485	DENND4A	15	65950384	66084631	-1	protein_coding	10260	DENND4A	0.00135462	-0.780287	5	0	0	0	0	0	0	0	0	0	0	0	0	0	0	0	0	0	0	0	1	1	1	1	0	0	0	0	0	0	0	1	0	0	0	0	0	2278248011	2344198395	no
ENSG00000174527	MYO1H	12	109785708	109893328	1	protein_coding	283446	MYO1H	2.91611e-17	0.269947	5	1	0	1	1	0	0	0	0	1	0	0	0	0	0	0	0	0	0	0	0	0	0	0	0	0	0	0	0	0	0	0	0	0	0	0	1	1923680384	2033466092	no
ENSG00000182481	KPNA2	17	66031635	66042958	1	protein_coding	3838	KPNA2	0.72864	-0.336633	5	0	1	0	1	0	0	0	1	1	0	0	0	0	0	0	0	0	0	0	0	0	0	0	0	0	0	0	0	0	0	0	1	0	0	0	0	2470291208	2536322843	no
ENSG00000183087	GAS6	13	114523522	114567046	-1	protein_coding	2621	GAS6	0.333439	NA	5	1	1	0	1	0	0	0	0	0	0	0	0	0	0	0	0	0	1	0	0	0	0	1	0	0	0	0	0	0	0	0	0	0	0	0	0	2057213274	2171736796	no
ENSG00000184886	PIGW	17	34890847	34895159	1	protein_coding	284098	PIGW	5.93369e-07	-0.985541	5	1	0	0	1	0	0	0	0	0	0	0	0	0	0	0	0	0	0	0	0	0	0	0	0	0	0	0	0	0	1	0	1	1	0	0	0	2470291208	2505182055	no
ENSG00000185264	TEX33	22	37387163	37403882	-1	protein_coding	339669	TEX33	0.000322691	-0.356365	5	0	0	0	0	0	0	0	0	0	0	0	0	0	0	0	0	0	1	0	1	1	1	0	1	0	0	0	0	0	0	0	0	0	0	0	0	2794552390	2831939553	no
ENSG00000186665	C17orf58	17	65987217	65989765	-1	protein_coding	284018	C17orf58	0.0821564	0.225875	5	0	1	0	1	0	0	0	1	1	0	0	0	0	0	0	0	0	0	0	0	0	0	0	0	0	0	0	0	0	0	0	1	0	0	0	0	2470291208	2536278425	no
ENSG00000186951	PPARA	22	46546424	46639653	1	protein_coding	5465	PPARA	0.46383	3.81973	5	1	1	1	1	0	0	0	0	0	0	0	0	0	0	0	0	1	0	0	0	0	0	0	0	0	0	0	0	0	0	0	0	0	0	0	0	2794552390	2841098814	no
ENSG00000187024	PTRH1	9	130455257	130487152	-1	protein_coding	138428	PTRH1	0.00158634	-1.45656	5	0	0	0	0	0	0	0	0	0	0	0	0	0	0	0	0	0	1	1	0	0	0	1	0	0	0	0	1	1	0	0	0	0	0	0	0	1526782039	1657237296	no
ENSG00000187553	CYP26C1	10	94821021	94828454	1	protein_coding	340665	CYP26C1	0.0229549	-0.0910962	5	0	1	1	0	0	0	0	0	1	1	0	0	0	0	0	0	0	0	0	0	0	0	0	0	0	1	0	0	0	0	0	0	0	0	0	0	1666920198	1761741219	no
ENSG00000189030	VHLL	1	156268415	156269428	-1	protein_coding	391104	VHLL	0.00290057	NA	5	0	0	0	0	0	0	0	0	0	1	0	0	0	0	0	0	0	1	0	0	0	1	1	1	0	0	0	0	0	0	0	0	0	0	0	0	0	156268415	no
ENSG00000189045	ANKDD1B	5	74907284	74967671	1	protein_coding	728780	ANKDD1B	NA	0.593695	5	1	0	1	1	0	0	0	0	0	0	0	0	0	0	0	0	0	0	0	0	0	0	0	0	0	0	0	0	0	1	0	1	0	0	0	0	874418111	949325395	no
ENSG00000189067	LITAF	16	11641853	11730237	-1	protein_coding	9516	LITAF	0.313932	-0.107761	5	1	0	0	1	0	0	0	1	1	0	0	0	0	0	0	1	0	0	0	0	0	0	0	0	0	0	0	0	0	0	0	0	0	0	0	0	2380313416	2391955269	no
ENSG00000196331	HIST1H2BO	6	27861203	27861669	1	protein_coding	8348	HIST1H2BO	3.07278e-05	-0.223063	5	0	0	0	0	0	0	0	0	0	0	0	0	0	1	0	0	0	0	0	1	0	1	0	0	1	1	0	0	0	0	0	0	0	0	0	0	1054660763	1082521966	no
ENSG00000196620	UGT2B15	4	69512348	69536346	-1	protein_coding	7366	UGT2B15	1.92099e-10	0.67733	5	1	1	0	1	0	0	0	0	1	1	0	0	0	0	0	0	0	0	0	0	0	0	0	0	0	0	0	0	0	0	0	0	0	0	0	0	687238486	756750834	no
ENSG00000198324	FAM109A	12	111798455	111806925	-1	protein_coding	144717	FAM109A	0.00514983	-0.607261	5	0	0	0	0	0	0	1	1	1	0	0	0	0	0	0	0	0	0	0	0	0	0	0	0	0	1	0	1	0	0	0	0	0	0	0	0	1923680384	2035478839	no
ENSG00000198339	HIST1H4I	6	27107076	27108418	1	protein_coding	554313	HIST1H4I	0.446296	-0.468005	5	0	0	0	0	0	0	0	0	0	0	0	0	0	1	0	1	0	0	0	0	0	0	0	0	1	1	0	0	0	0	1	0	0	0	0	0	1054660763	1081767839	no
ENSG00000198535	C2CD4A	15	62359176	62363116	1	protein_coding	145741	C2CD4A	0.0888058	-0.0277764	5	0	0	0	0	1	0	0	0	0	0	0	0	0	0	0	0	0	0	0	0	0	0	0	0	0	0	0	0	0	1	1	1	1	0	0	0	2278248011	2340607187	no
ENSG00000198715	C1orf85	1	156259880	156265463	-1	protein_coding	112770	C1orf85	4.6871e-08	0.200004	5	0	0	0	0	0	0	0	0	0	1	0	0	0	0	0	0	0	1	0	0	0	1	1	1	0	0	0	0	0	0	0	0	0	0	0	0	0	156259880	no
ENSG00000198900	TOP1	20	39657458	39753127	1	protein_coding	7150	TOP1	0.999999	-1.24437	5	1	0	0	1	0	0	0	0	1	1	0	0	0	0	0	0	0	0	0	0	0	0	0	0	0	0	0	0	0	0	1	0	0	0	0	0	2684244913	2723902371	no
ENSG00000198933	TBKBP1	17	45771447	45789416	1	protein_coding	9755	TBKBP1	0.0383778	-1.54619	5	1	0	0	1	0	0	0	0	0	0	0	0	0	0	0	0	0	0	0	1	0	1	0	0	0	0	0	0	0	0	1	0	0	0	0	0	2470291208	2516062655	no
ENSG00000205726	ITSN1	21	35014706	35272165	1	protein_coding	6453	ITSN1	1	0.560049	5	0	0	0	0	0	0	0	0	0	0	0	0	0	0	0	0	0	1	1	0	0	1	1	1	0	0	0	0	0	0	0	0	0	0	0	0	2746976909	2781991615	no
ENSG00000213533	TMEM110	3	52870235	52931612	-1	protein_coding	375346	TMEM110	0.901349	0.93292	5	0	0	0	0	0	0	0	0	0	0	0	0	0	0	0	1	0	1	0	0	0	0	1	0	0	0	0	0	0	0	1	1	0	0	0	0	491007847	543878082	no
ENSG00000213996	TM6SF2	19	19375173	19384200	-1	protein_coding	53345	TM6SF2	1.93541e-05	NA	5	0	1	0	1	0	0	1	1	0	0	1	0	0	0	0	0	0	0	0	0	0	0	0	0	0	0	0	0	0	0	0	0	0	0	0	0	2625874604	2645249777	no
ENSG00000240230	COX19	7	938415	1015235	-1	protein_coding	90639	COX19	0.000108651	1.39868	5	1	0	0	1	0	0	0	0	1	0	0	0	0	0	0	0	0	0	0	0	0	0	0	0	0	0	0	1	1	0	0	0	0	0	0	0	1223734747	1224673162	no
ENSG00000243696	RP5-966M1.6	3	52847298	52869745	-1	protein_coding	NA	NA	NA	NA	5	0	0	0	0	0	0	0	0	0	0	0	0	0	0	0	1	0	1	0	0	0	0	1	0	0	0	0	0	0	0	1	1	0	0	0	0	491007847	543855145	no
ENSG00000248592	TMEM110-MUSTN1	3	52867137	52931578	-1	protein_coding	100526772	TMEM110-MUSTN1	0.684628	NA	5	0	0	0	0	0	0	0	0	0	0	0	0	0	0	0	1	0	1	0	0	0	0	1	0	0	0	0	0	0	0	1	1	0	0	0	0	491007847	543874984	no
ENSG00000249209	AP000304.12	21	34956993	35284635	-1	protein_coding	NA	NA	NA	NA	5	0	0	0	0	0	0	0	0	0	0	0	0	0	0	0	0	0	1	1	0	0	1	1	1	0	0	0	0	0	0	0	0	0	0	0	0	2746976909	2781933902	no
ENSG00000257365	FNTB	14	65381203	65529368	1	protein_coding	100529261	FNTB	0.172001	-0.965646	5	0	0	0	0	0	0	0	0	0	0	0	0	0	0	0	0	0	0	0	0	1	1	0	1	0	1	0	0	0	0	1	0	0	0	0	0	2172251472	2237632675	no
ENSG00000272573	MUSTN1	3	52867130	52869235	-1	protein_coding	389125	MUSTN1	0.00175219	0.119816	5	0	0	0	0	0	0	0	0	0	0	0	0	0	0	0	1	0	1	0	0	0	0	1	0	0	0	0	0	0	0	1	1	0	0	0	0	491007847	543874977	no
ENSG00000007202	KIAA0100	17	26941458	26972472	-1	protein_coding	9703	KIAA0100	0.265244	-0.495914	4	0	0	0	0	0	0	0	0	0	0	0	0	0	0	0	0	0	0	0	1	0	1	1	1	0	0	0	0	0	0	0	0	0	0	0	0	2470291208	2497232666	no
ENSG00000007384	RHBDF1	16	108058	126354	-1	protein_coding	64285	RHBDF1	3.65346e-06	NA	4	0	0	0	0	0	0	0	0	0	0	0	0	0	0	0	0	0	0	0	1	1	1	1	0	0	0	0	0	0	0	0	0	0	0	0	0	2380313416	2380421474	no
ENSG00000007866	TEAD3	6	35441374	35464853	-1	protein_coding	7005	TEAD3	NA	0.0454437	4	0	0	0	0	0	0	1	0	0	0	0	0	0	0	0	0	0	0	0	0	0	0	0	0	1	1	0	0	0	0	1	0	0	0	0	0	1054660763	1090102137	no
ENSG00000008735	MAPK8IP2	22	51039114	51052409	1	protein_coding	23542	MAPK8IP2	0.997525	NA	4	0	0	0	0	0	0	0	0	0	0	0	0	0	0	0	0	0	0	0	1	0	1	1	1	0	0	0	0	0	0	0	0	0	0	0	0	2794552390	2845591504	no
ENSG00000010322	NISCH	3	52489134	52527087	1	protein_coding	11188	NISCH	0.817101	-0.59315	4	0	0	0	0	0	0	0	0	0	0	0	0	0	0	1	1	0	1	0	0	0	0	0	0	0	1	0	0	0	0	0	0	0	0	0	0	491007847	543496981	no
ENSG00000011478	QPCTL	19	46195741	46207247	1	protein_coding	54814	QPCTL	0.00026154	-0.638079	4	0	0	0	1	0	0	0	0	0	0	0	0	0	0	0	0	0	0	0	0	0	0	0	0	0	0	0	0	0	1	0	1	1	0	0	0	2625874604	2672070345	no
ENSG00000025708	TYMP	22	50964181	50968485	-1	protein_coding	1890	TYMP	0.000465859	NA	4	0	0	0	0	0	0	0	0	0	0	0	0	0	0	0	0	0	0	0	1	0	1	1	1	0	0	0	0	0	0	0	0	0	0	0	0	2794552390	2845516571	no
ENSG00000025770	NCAPH2	22	50946645	50961901	1	protein_coding	29781	NCAPH2	NA	NA	4	0	0	0	0	0	0	0	0	0	0	0	0	0	0	0	0	0	0	0	1	0	1	1	1	0	0	0	0	0	0	0	0	0	0	0	0	2794552390	2845499035	no
ENSG00000051825	MPHOSPH9	12	123636867	123728561	-1	protein_coding	10198	MPHOSPH9	0.000759987	-0.131484	4	1	0	1	1	0	0	0	0	0	0	1	0	0	0	0	0	0	0	0	0	0	0	0	0	0	0	0	0	0	0	0	0	0	0	0	0	1923680384	2047317251	no
ENSG00000054219	LY75	2	160628362	160761260	-1	protein_coding	100526664	LY75	3.63213e-27	NA	4	0	0	0	0	1	0	0	0	0	0	0	0	0	0	0	0	0	0	0	0	0	0	1	0	1	1	0	0	0	0	0	0	0	0	0	0	248264224	408892586	no
ENSG00000062282	DGAT2	11	75470557	75512579	1	protein_coding	84649	DGAT2	7.51043e-08	-0.634946	4	0	0	1	1	0	0	0	0	0	1	0	0	0	0	0	0	0	1	0	0	0	0	0	0	0	0	0	0	0	0	0	0	0	0	0	0	1794997222	1870467779	no
ENSG00000062485	CS	12	56665483	56694176	-1	protein_coding	1431	CS	0.999828	-0.625058	4	0	0	0	0	0	0	0	0	1	0	0	0	0	0	0	0	1	0	0	0	0	0	0	0	0	0	0	0	0	1	1	0	0	0	0	0	1923680384	1980345867	no
ENSG00000062716	VMP1	17	57784553	57919616	1	protein_coding	406991	VMP1	0.930656	-0.702995	4	0	0	0	0	0	0	0	0	0	1	0	0	0	0	0	1	0	0	0	0	0	1	0	0	0	1	0	0	0	0	0	0	0	0	0	0	2470291208	2528075761	no
ENSG00000064687	ABCA7	19	1040102	1065571	1	protein_coding	10347	ABCA7	1.8916e-36	0.328501	4	0	0	0	0	0	0	0	0	0	0	0	0	0	0	0	0	0	1	0	0	1	1	1	0	0	0	0	0	0	0	0	0	0	0	0	0	2625874604	2626914706	no
ENSG00000064932	SBNO2	19	1107636	1174282	-1	protein_coding	22904	SBNO2	0.0244238	NA	4	0	0	0	0	0	0	0	0	0	0	0	0	0	0	0	0	0	1	0	0	0	1	1	0	0	0	0	0	0	0	1	0	0	0	0	0	2625874604	2626982240	no
ENSG00000068878	PSME4	2	54091204	54197977	-1	protein_coding	23198	PSME4	1	-0.0173338	4	0	0	0	0	0	0	0	0	0	0	0	0	0	0	0	0	0	0	0	0	0	0	0	0	0	1	0	0	0	1	0	1	1	0	0	0	248264224	302355428	no
ENSG00000068912	ERLEC1	2	54014181	54045956	1	protein_coding	27248	ERLEC1	0.000679063	-0.681034	4	0	0	0	0	0	0	0	0	0	0	0	0	0	0	0	0	0	0	0	0	0	0	0	0	0	1	0	0	0	1	0	1	1	0	0	0	248264224	302278405	no
ENSG00000070759	TESK2	1	45809555	45956872	-1	protein_coding	10420	TESK2	8.65427e-06	0.62995	4	0	0	0	0	0	0	0	0	0	0	0	0	0	1	0	0	0	1	0	0	0	0	0	0	0	1	0	0	0	0	1	0	0	0	0	0	0	45809555	no
ENSG00000073060	SCARB1	12	125261402	125367214	-1	protein_coding	949	SCARB1	0.0772244	NA	4	1	0	1	1	0	0	0	0	0	1	0	0	0	0	0	0	0	0	0	0	0	0	0	0	0	0	0	0	0	0	0	0	0	0	0	0	1923680384	2048941786	no
ENSG00000073737	DHRS9	2	169921299	169952677	1	protein_coding	10170	DHRS9	2.60804e-07	0.131292	4	0	0	0	0	0	0	1	1	1	0	0	0	0	0	0	0	1	0	0	0	0	0	0	0	0	0	0	0	0	0	0	0	0	0	0	0	248264224	418185523	no
ENSG00000073792	IGF2BP2	3	185361527	185542844	-1	protein_coding	10644	IGF2BP2	0.942124	-0.369524	4	0	0	0	0	1	0	0	0	0	0	0	1	0	0	0	0	0	0	0	0	0	0	0	0	0	1	0	0	0	0	1	0	0	0	0	0	491007847	676369374	no
ENSG00000076067	RBMS2	12	56915713	56984745	1	protein_coding	5939	RBMS2	0.0029148	0.334872	4	0	0	0	0	0	0	1	0	0	0	0	0	0	0	0	0	0	0	0	0	0	0	0	1	0	1	0	0	0	0	1	0	0	0	0	0	1923680384	1980596097	no
ENSG00000076201	PTPN23	3	47422501	47454931	1	protein_coding	25930	PTPN23	0.647597	-0.608057	4	0	0	0	0	0	0	0	0	0	0	0	0	0	0	0	0	0	0	0	0	0	0	0	0	0	0	0	1	1	1	1	0	0	0	0	0	491007847	538430348	no
ENSG00000076382	SPAG5	17	26904588	26926297	-1	protein_coding	10615	SPAG5	7.25669e-06	-0.635176	4	0	0	0	0	0	0	0	0	0	0	0	0	0	0	0	0	0	0	0	1	0	1	1	1	0	0	0	0	0	0	0	0	0	0	0	0	2470291208	2497195796	no
ENSG00000081237	PTPRC	1	198607801	198726545	1	protein_coding	5788	PTPRC	0.999941	0.199873	4	0	0	0	0	0	0	0	0	0	0	0	0	0	0	0	0	0	0	0	1	0	1	1	0	1	0	0	0	0	0	0	0	0	0	0	0	0	198607801	no
ENSG00000084674	APOB	2	21224301	21266945	-1	protein_coding	338	APOB	5.49085e-16	-0.346892	4	1	1	1	1	0	0	0	0	0	0	0	0	0	0	0	0	0	0	0	0	0	0	0	0	0	0	0	0	0	0	0	0	0	0	0	0	248264224	269488525	no
ENSG00000086015	MAST2	1	46252659	46501796	1	protein_coding	23139	MAST2	5.44403e-11	NA	4	0	0	0	0	0	0	0	0	0	0	0	0	0	0	0	0	0	1	0	0	0	0	1	0	0	1	0	0	0	0	1	0	0	0	0	0	0	46252659	no
ENSG00000086544	ITPKC	19	41223008	41246765	1	protein_coding	80271	ITPKC	0.164215	-0.338321	4	0	0	0	0	0	0	0	1	0	0	0	0	0	0	0	0	1	1	1	0	0	0	0	0	0	0	0	0	0	0	0	0	0	0	0	0	2625874604	2667097612	no
ENSG00000087237	CETP	16	56995762	57017757	1	protein_coding	1071	CETP	5.18057e-12	0.0439088	4	1	1	1	1	0	0	0	0	0	0	0	0	0	0	0	0	0	0	0	0	0	0	0	0	0	0	0	0	0	0	0	0	0	0	0	0	2380313416	2437309178	no
ENSG00000087303	NID2	14	52471521	52535712	-1	protein_coding	22795	NID2	6.95347e-07	-0.525302	4	0	1	1	0	0	0	0	1	0	0	0	0	0	0	0	0	0	0	0	0	0	0	0	0	0	0	0	0	0	0	0	1	0	0	0	0	2172251472	2224722993	no
ENSG00000088367	EPB41L1	20	34679426	34820721	1	protein_coding	2036	EPB41L1	0.645386	-0.629644	4	0	0	0	0	0	0	0	0	0	0	0	0	0	0	0	0	0	0	0	0	0	0	0	0	0	0	0	0	0	1	1	1	1	0	0	0	2684244913	2718924339	no
ENSG00000088727	KIF9	3	47269516	47324941	-1	protein_coding	64147	KIF9	2.17357e-11	-0.884597	4	0	0	0	0	0	0	0	0	0	0	0	0	0	0	0	0	0	0	0	0	0	0	0	0	0	0	0	1	1	1	1	0	0	0	0	0	491007847	538277363	no
ENSG00000090238	YPEL3	16	30103635	30108236	-1	protein_coding	83719	YPEL3	0.122709	NA	4	0	0	0	0	0	0	0	0	0	0	0	0	0	0	0	0	0	1	0	0	0	1	1	0	0	0	0	0	0	0	0	1	0	0	0	0	2380313416	2410417051	no
ENSG00000090975	PITPNM2	12	123468027	123634562	-1	protein_coding	57605	PITPNM2	0.999994	-0.297419	4	1	0	1	1	0	0	0	0	0	0	1	0	0	0	0	0	0	0	0	0	0	0	0	0	0	0	0	0	0	0	0	0	0	0	0	0	1923680384	2047148411	no
ENSG00000095596	CYP26A1	10	94833232	94837647	1	protein_coding	1592	CYP26A1	6.64311e-05	-0.0970083	4	0	1	1	0	0	0	0	0	1	1	0	0	0	0	0	0	0	0	0	0	0	0	0	0	0	0	0	0	0	0	0	0	0	0	0	0	1666920198	1761753430	no
ENSG00000096088	PGC	6	41704449	41721847	-1	protein_coding	5225	PGC	3.3013e-06	0.769426	4	0	0	0	0	0	0	0	0	0	0	0	0	0	0	0	0	0	0	0	1	0	1	1	1	0	0	0	0	0	0	0	0	0	0	0	0	1054660763	1096365212	no
ENSG00000100288	CHKB	22	51017378	51039884	-1	protein_coding	1120	CHKB	0.000644971	0.337272	4	0	0	0	0	0	0	0	0	0	0	0	0	0	0	0	0	0	0	0	1	0	1	1	1	0	0	0	0	0	0	0	0	0	0	0	0	2794552390	2845569768	no
ENSG00000100299	ARSA	22	51061182	51066607	-1	protein_coding	410	ARSA	8.51322e-08	NA	4	0	0	0	0	0	0	0	0	0	0	0	0	0	0	0	0	0	0	0	1	0	1	1	1	0	0	0	0	0	0	0	0	0	0	0	0	2794552390	2845613572	no
ENSG00000100344	PNPLA3	22	44319619	44360368	1	protein_coding	80339	PNPLA3	0.000103859	0.660346	4	0	0	0	0	0	0	1	1	0	0	0	0	0	0	0	0	0	1	0	0	0	0	0	0	0	1	0	0	0	0	0	0	0	0	0	0	2794552390	2838872009	no
ENSG00000100347	SAMM50	22	44351301	44406411	1	protein_coding	25813	SAMM50	0.000727115	-0.109977	4	0	0	0	0	0	0	1	1	0	0	0	0	0	0	0	0	0	1	0	0	0	0	0	0	0	1	0	0	0	0	0	0	0	0	0	0	2794552390	2838903691	no
ENSG00000100605	ITPK1	14	93403259	93582665	-1	protein_coding	3705	ITPK1	0.987051	2.70408	4	0	0	0	0	0	0	0	0	0	0	0	1	0	0	0	0	0	0	0	0	0	0	0	0	0	1	0	0	0	1	1	0	0	0	0	0	2172251472	2265654731	no
ENSG00000100979	PLTP	20	44527399	44540794	-1	protein_coding	5360	PLTP	0.000142042	-0.314791	4	1	1	1	1	0	0	0	0	0	0	0	0	0	0	0	0	0	0	0	0	0	0	0	0	0	0	0	0	0	0	0	0	0	0	0	0	2684244913	2728772312	no
ENSG00000100982	PCIF1	20	44563267	44576662	1	protein_coding	63935	PCIF1	0.999962	-0.0689384	4	1	1	1	1	0	0	0	0	0	0	0	0	0	0	0	0	0	0	0	0	0	0	0	0	0	0	0	0	0	0	0	0	0	0	0	0	2684244913	2728808180	no
ENSG00000102882	MAPK3	16	30125426	30134827	-1	protein_coding	5595	MAPK3	0.409692	NA	4	0	0	0	0	0	0	0	0	0	0	0	0	0	0	0	0	0	1	0	0	0	1	1	0	0	0	0	0	0	0	0	1	0	0	0	0	2380313416	2410438842	no
ENSG00000102886	GDPD3	16	30116131	30125177	-1	protein_coding	79153	GDPD3	1.05165e-07	-0.375161	4	0	0	0	0	0	0	0	0	0	0	0	0	0	0	0	0	0	1	0	0	0	1	1	0	0	0	0	0	0	0	0	1	0	0	0	0	2380313416	2410429547	no
ENSG00000103056	SMPD3	16	68392231	68482591	-1	protein_coding	55512	SMPD3	0.659196	-0.537754	4	0	0	1	0	0	0	0	0	0	0	0	0	0	0	0	0	0	0	0	1	0	1	0	0	0	0	0	0	0	0	1	0	0	0	0	0	2380313416	2448705647	no
ENSG00000103064	SLC7A6	16	68298433	68335722	1	protein_coding	9057	SLC7A6	0.0224285	-2.22129	4	0	0	1	0	0	0	0	0	0	0	0	1	0	0	0	1	0	0	0	0	0	1	0	0	0	0	0	0	0	0	0	0	0	0	0	0	2380313416	2448611849	no
ENSG00000103066	PLA2G15	16	68279207	68294961	1	protein_coding	23659	PLA2G15	0.65843	-0.279351	4	0	0	1	0	0	0	0	0	0	0	0	1	0	0	0	1	0	0	0	0	0	1	0	0	0	0	0	0	0	0	0	0	0	0	0	0	2380313416	2448592623	no
ENSG00000103152	MPG	16	127006	135852	1	protein_coding	4350	MPG	4.23695e-09	NA	4	0	0	0	0	0	0	0	0	0	0	0	0	0	0	0	0	0	0	0	1	1	1	1	0	0	0	0	0	0	0	0	0	0	0	0	0	2380313416	2380440422	no
ENSG00000103740	ACSBG1	15	78459810	78538030	-1	protein_coding	23205	ACSBG1	0.0067003	-0.9276	4	0	0	0	0	0	0	0	0	0	0	0	0	0	0	0	0	0	1	1	0	0	0	1	1	0	0	0	0	0	0	0	0	0	0	0	0	2278248011	2356707821	no
ENSG00000104885	DOT1L	19	2164148	2232577	1	protein_coding	84444	DOT1L	0.999989	-1.47292	4	0	0	0	0	0	0	0	0	0	0	0	0	0	0	0	0	0	1	1	0	0	0	1	0	0	0	0	0	0	0	1	0	0	0	0	0	2625874604	2628038752	no
ENSG00000105610	KLF1	19	12995237	12997995	-1	protein_coding	10661	KLF1	0.000201077	0.261939	4	0	0	0	0	0	0	0	0	0	0	0	0	0	0	0	0	0	0	0	1	0	1	1	1	0	0	0	0	0	0	0	0	0	0	0	0	2625874604	2638869841	no
ENSG00000106333	PCOLCE	7	100199800	100205798	1	protein_coding	5118	PCOLCE	0.500665	0.173331	4	0	0	0	0	0	0	0	0	0	0	0	0	0	0	0	0	0	0	1	1	0	0	1	0	0	1	0	0	0	0	0	0	0	0	0	0	1223734747	1323934547	no
ENSG00000106631	MYL7	7	44178463	44180931	-1	protein_coding	58498	MYL7	3.65495e-06	-0.192921	4	0	1	0	0	1	0	0	0	0	0	1	0	0	0	0	0	0	0	0	0	0	0	0	0	0	0	0	0	0	0	1	0	0	0	0	0	1223734747	1267913210	no
ENSG00000108239	TBC1D12	10	96162261	96295687	1	protein_coding	23232	TBC1D12	0.00264365	0.292902	4	0	0	0	0	0	0	0	0	1	1	0	0	0	0	0	0	0	0	0	0	0	0	0	1	0	0	0	1	0	0	0	0	0	0	0	0	1666920198	1763082459	no
ENSG00000108242	CYP2C18	10	96443251	96495947	1	protein_coding	1562	CYP2C18	5.26729e-08	0.613729	4	0	0	0	0	0	0	0	0	1	1	0	0	0	0	0	0	0	0	0	0	0	0	0	1	0	0	0	1	0	0	0	0	0	0	0	0	1666920198	1763363449	no
ENSG00000108423	TUBD1	17	57936851	57970304	-1	protein_coding	51174	TUBD1	0.000375248	-1.01323	4	0	0	0	0	0	0	0	0	0	1	0	0	0	0	0	1	0	0	0	0	0	1	0	0	0	1	0	0	0	0	0	0	0	0	0	0	2470291208	2528228059	no
ENSG00000108443	RPS6KB1	17	57970447	58027925	1	protein_coding	6198	RPS6KB1	0.998223	-2.20329	4	0	0	0	0	0	0	0	0	0	1	0	0	0	0	0	1	0	0	0	0	0	1	0	0	0	1	0	0	0	0	0	0	0	0	0	0	2470291208	2528261655	no
ENSG00000109805	NCAPG	4	17812525	17846485	1	protein_coding	64151	NCAPG	0.618144	0.0277038	4	0	1	0	0	0	0	0	0	0	0	0	0	0	0	0	0	0	0	0	0	0	0	0	0	0	1	0	0	0	1	1	0	0	0	0	0	687238486	705051011	no
ENSG00000110074	FOXRED1	11	126138950	126148026	1	protein_coding	55572	FOXRED1	4.09172e-11	-0.104951	4	1	0	1	1	0	0	0	0	0	0	0	0	0	0	0	0	0	0	0	0	0	0	0	0	0	0	0	0	0	0	1	0	0	0	0	0	1794997222	1921136172	no
ENSG00000110693	SOX6	11	15987995	16761138	-1	protein_coding	55553	SOX6	0.999531	-2.52258	4	0	0	0	0	0	0	0	0	0	0	0	0	0	0	0	0	0	0	0	1	0	1	0	0	0	0	0	1	1	0	0	0	0	0	0	0	1794997222	1810985217	no
ENSG00000110711	AIP	11	67250512	67258574	1	protein_coding	9049	AIP	0.673916	-0.552429	4	1	0	0	1	0	0	0	0	0	0	0	0	0	0	0	0	0	0	0	1	0	1	0	0	0	0	0	0	0	0	0	0	0	0	0	0	1794997222	1862247734	no
ENSG00000111328	CDK2AP1	12	123745528	123756881	-1	protein_coding	8099	CDK2AP1	0.742361	NA	4	1	0	1	1	0	0	0	0	0	0	1	0	0	0	0	0	0	0	0	0	0	0	0	0	0	0	0	0	0	0	0	0	0	0	0	0	1923680384	2047425912	no
ENSG00000112249	ASCC3	6	100956070	101329248	-1	protein_coding	10973	ASCC3	1.42788e-10	0.106686	4	1	0	0	1	0	0	0	0	0	0	1	0	0	0	0	0	0	1	0	0	0	0	0	0	0	0	0	0	0	0	0	0	0	0	0	0	1054660763	1155616833	no
ENSG00000112294	ALDH5A1	6	24495080	24537435	1	protein_coding	7915	ALDH5A1	0.00290426	1.09363	4	0	0	0	0	0	0	0	0	0	0	0	0	0	0	0	1	1	0	0	0	0	0	0	0	0	0	0	0	0	0	1	0	1	0	0	0	1054660763	1079155843	no
ENSG00000112561	TFEB	6	41651716	41703997	-1	protein_coding	7942	TFEB	0.968857	NA	4	0	0	0	0	0	0	0	0	0	0	0	0	0	0	0	0	0	0	0	1	0	1	1	1	0	0	0	0	0	0	0	0	0	0	0	0	1054660763	1096312479	no
ENSG00000112578	BYSL	6	41888926	41900784	1	protein_coding	705	BYSL	0.0673214	-0.265913	4	0	0	0	0	0	0	0	0	0	0	0	0	0	0	0	0	0	0	0	1	0	1	1	1	0	0	0	0	0	0	0	0	0	0	0	0	1054660763	1096549689	no
ENSG00000113249	HAVCR1	5	156456424	156486130	-1	protein_coding	26762	HAVCR1	0.00305434	-0.160669	4	1	1	1	1	0	0	0	0	0	0	0	0	0	0	0	0	0	0	0	0	0	0	0	0	0	0	0	0	0	0	0	0	0	0	0	0	874418111	1030874535	no
ENSG00000113504	SLC12A7	5	1050499	1112150	-1	protein_coding	10723	SLC12A7	8.45109e-11	0.198683	4	0	0	0	0	0	0	0	0	0	0	0	0	0	0	0	0	0	0	0	0	1	1	1	1	0	0	0	0	0	0	0	0	0	0	0	0	874418111	875468610	no
ENSG00000114648	KLHL18	3	47324407	47388306	1	protein_coding	23276	KLHL18	0.984175	-2.19672	4	0	0	0	0	0	0	0	0	0	0	0	0	0	0	0	0	0	0	0	0	0	0	0	0	0	0	0	1	1	1	1	0	0	0	0	0	491007847	538332254	no
ENSG00000114650	SCAP	3	47455203	47518616	-1	protein_coding	22937	SCAP	0.0225548	NA	4	0	0	0	0	0	0	0	0	0	0	0	0	0	0	0	0	0	0	0	0	0	0	0	0	0	0	0	1	1	1	1	0	0	0	0	0	491007847	538463050	no
ENSG00000115226	FNDC4	2	27714750	27718112	-1	protein_coding	64838	FNDC4	0.759219	NA	4	0	1	0	0	1	0	0	0	0	0	1	0	0	0	0	0	0	0	0	0	0	0	0	0	0	1	0	0	0	0	0	0	0	0	0	0	248264224	275978974	no
ENSG00000115239	GPR75-ASB3	2	53759810	54087170	-1	protein_coding	100302652	GPR75-ASB3	0.247642	NA	4	0	0	0	0	0	0	0	0	0	0	0	0	0	0	0	0	0	0	0	0	0	0	0	0	0	1	0	0	0	1	0	1	1	0	0	0	248264224	302024034	no
ENSG00000117448	AKR1A1	1	46016215	46035721	1	protein_coding	10327	AKR1A1	0.000107486	-0.636567	4	0	0	0	0	0	0	0	0	0	0	0	0	0	0	0	0	0	1	0	0	0	0	1	0	0	1	0	0	0	0	1	0	0	0	0	0	0	46016215	no
ENSG00000117616	C1orf63	1	25568728	25664704	-1	protein_coding	101928189	C1orf63	2.72288e-08	-0.473405	4	1	0	0	1	0	0	0	0	0	0	1	0	0	0	0	0	0	0	0	0	0	0	0	1	0	0	0	0	0	0	0	0	0	0	0	0	0	25568728	no
ENSG00000117707	PROX1	1	214156524	214214595	1	protein_coding	5629	PROX1	0.993427	-0.992914	4	0	0	0	0	1	0	0	0	0	0	0	0	0	0	0	0	0	1	1	0	0	0	1	0	0	0	0	0	0	0	0	0	0	0	0	0	0	214156524	no
ENSG00000119737	GPR75	2	54080050	54087126	-1	protein_coding	10936	GPR75	0.0031948	NA	4	0	0	0	0	0	0	0	0	0	0	0	0	0	0	0	0	0	0	0	0	0	0	0	0	0	1	0	0	0	1	0	1	1	0	0	0	248264224	302344274	no
ENSG00000119913	TECTB	10	114043493	114064793	1	protein_coding	6975	TECTB	5.94967e-09	0.707836	4	1	0	0	1	0	0	0	1	0	0	0	0	0	0	0	0	0	0	0	0	0	0	0	0	0	1	0	0	0	0	0	0	0	0	0	0	1666920198	1780963691	no
ENSG00000119919	NKX2-3	10	101292690	101296278	1	protein_coding	159296	NKX2-3	0.802089	-0.0957717	4	0	0	0	0	0	0	0	0	0	0	0	1	0	0	0	0	0	0	0	0	0	1	1	0	0	1	0	0	0	0	0	0	0	0	0	0	1666920198	1768212888	no
ENSG00000119969	HELLS	10	96305547	96373662	1	protein_coding	3070	HELLS	0.999418	0.0658543	4	0	0	0	0	0	0	0	0	1	1	0	0	0	0	0	0	0	0	0	0	0	0	0	1	0	0	0	1	0	0	0	0	0	0	0	0	1666920198	1763225745	no
ENSG00000120071	KANSL1	17	44107282	44302733	-1	protein_coding	101929776	KANSL1	0.999734	0.0589452	4	0	0	0	0	0	0	0	0	0	0	0	0	0	0	0	0	0	0	0	1	0	1	1	1	0	0	0	0	0	0	0	0	0	0	0	0	2470291208	2514398490	no
ENSG00000120094	HOXB1	17	46605888	46608359	-1	protein_coding	3211	HOXB1	0.1152	-0.795582	4	0	0	0	0	0	0	0	0	0	0	0	0	0	0	0	0	0	1	0	0	0	0	0	0	0	0	0	0	0	1	0	1	1	0	0	0	2470291208	2516897096	no
ENSG00000123453	SARDH	9	136528682	136605077	-1	protein_coding	1757	SARDH	8.19688e-10	-0.160036	4	0	0	0	0	0	0	0	0	0	0	0	0	1	0	0	0	0	1	1	0	0	0	1	0	0	0	0	0	0	0	0	0	0	0	0	0	1526782039	1663310721	no
ENSG00000123454	DBH	9	136501482	136524466	1	protein_coding	1621	DBH	2.54161e-06	-0.4895	4	0	0	0	0	0	0	0	0	0	0	0	0	1	0	0	0	0	1	1	0	0	0	1	0	0	0	0	0	0	0	0	0	0	0	0	0	1526782039	1663283521	no
ENSG00000123612	ACVR1C	2	158383279	158485517	-1	protein_coding	130399	ACVR1C	0.044891	-0.728221	4	1	0	0	1	0	0	0	0	0	1	0	0	0	0	0	0	0	0	0	0	0	0	0	0	0	1	0	0	0	0	0	0	0	0	0	0	248264224	406647503	no
ENSG00000123815	ADCK4	19	41197434	41224112	-1	protein_coding	79934	ADCK4	1.82147e-07	-0.699865	4	0	0	0	0	0	0	0	1	0	0	0	0	0	0	0	0	1	1	1	0	0	0	0	0	0	0	0	0	0	0	0	0	0	0	0	0	2625874604	2667072038	no
ENSG00000124532	MRS2	6	24403153	24425810	1	protein_coding	57380	MRS2	8.84583e-05	2.37027	4	0	0	0	0	0	0	0	0	0	0	0	0	0	1	0	1	1	0	0	0	0	0	0	1	0	0	0	0	0	0	0	0	0	0	0	0	1054660763	1079063916	no
ENSG00000124562	SNRPC	6	34725183	34741571	1	protein_coding	6631	SNRPC	0.727262	-0.35112	4	0	0	1	0	0	0	0	0	0	0	0	0	0	1	0	0	0	0	0	0	0	0	0	0	0	1	0	0	0	0	1	0	0	0	0	0	1054660763	1089385946	no
ENSG00000124593	PRICKLE4	6	41748087	41757879	1	protein_coding	100188893	PRICKLE4	7.00665e-06	NA	4	0	0	0	0	0	0	0	0	0	0	0	0	0	0	0	0	0	0	0	1	0	1	1	1	0	0	0	0	0	0	0	0	0	0	0	0	1054660763	1096408850	no
ENSG00000124641	MED20	6	41873092	41888877	-1	protein_coding	9477	MED20	0.488943	-0.778207	4	0	0	0	0	0	0	0	0	0	0	0	0	0	0	0	0	0	0	0	1	0	1	1	1	0	0	0	0	0	0	0	0	0	0	0	0	1054660763	1096533855	no
ENSG00000125743	SNRPD2	19	46190712	46195827	-1	protein_coding	6633	SNRPD2	0.747515	-0.475801	4	0	0	0	1	0	0	0	0	0	0	0	0	0	0	0	0	0	0	0	0	0	0	0	0	0	0	0	0	0	1	0	1	1	0	0	0	2625874604	2672065316	no
ENSG00000125746	EML2	19	46110252	46148887	-1	protein_coding	24139	EML2	7.57699e-10	0.190257	4	0	0	1	0	0	0	0	0	0	0	0	0	0	0	0	0	0	0	0	0	0	0	0	0	0	0	0	0	0	1	0	1	1	0	0	0	2625874604	2671984856	no
ENSG00000125952	MAX	14	65472892	65569413	-1	protein_coding	4149	MAX	0.951898	0.804196	4	0	0	0	0	0	0	0	0	0	0	0	0	0	0	0	0	0	0	0	0	1	1	0	0	0	1	0	0	0	0	1	0	0	0	0	0	2172251472	2237724364	no
ENSG00000125965	GDF5	20	34021145	34042568	-1	protein_coding	8200	GDF5	0.923195	0.0727362	4	1	0	0	1	0	0	0	0	0	0	0	0	0	0	0	0	0	0	0	0	0	0	0	0	0	0	0	0	0	1	1	0	0	0	0	0	2684244913	2718266058	no
ENSG00000126001	CEP250	20	34042985	34099804	1	protein_coding	11190	CEP250	8.25126e-17	-0.898376	4	1	0	0	1	0	0	0	0	0	0	0	0	0	0	0	0	0	0	0	0	0	0	0	0	0	0	0	0	0	1	1	0	0	0	0	0	2684244913	2718287898	no
ENSG00000130202	PVRL2	19	45349432	45392485	1	protein_coding	5819	PVRL2	0.531937	-0.314456	4	0	1	1	1	0	0	0	0	0	0	0	0	0	0	0	0	1	0	0	0	0	0	0	0	0	0	0	0	0	0	0	0	0	0	0	0	2625874604	2671224036	no
ENSG00000130487	KLHDC7B	22	50986462	50989451	1	protein_coding	113730	KLHDC7B	0.000573067	0.0369565	4	0	0	0	0	0	0	0	0	0	0	0	0	0	0	0	0	0	0	0	1	0	1	1	1	0	0	0	0	0	0	0	0	0	0	0	0	2794552390	2845538852	no
ENSG00000130489	SCO2	22	50961997	50964868	-1	protein_coding	9997	SCO2	0.000101907	NA	4	0	0	0	0	0	0	0	0	0	0	0	0	0	0	0	0	0	0	0	1	0	1	1	1	0	0	0	0	0	0	0	0	0	0	0	0	2794552390	2845514387	no
ENSG00000130584	ZBTB46	20	62375019	62462597	-1	protein_coding	140685	ZBTB46	0.814437	-1.08841	4	0	0	0	1	0	0	0	0	1	0	0	0	0	0	0	1	0	1	0	0	0	0	0	0	0	0	0	0	0	0	0	0	0	0	0	0	2684244913	2746619932	no
ENSG00000130638	ATXN10	22	46067678	46241187	1	protein_coding	25814	ATXN10	0.745163	-0.189264	4	0	0	0	0	0	0	0	0	0	0	0	0	0	0	0	0	0	1	1	0	0	0	1	0	0	0	0	0	0	0	1	0	0	0	0	0	2794552390	2840620068	no
ENSG00000130783	CCDC62	12	123258874	123312075	1	protein_coding	84660	CCDC62	1.43535e-12	-0.176641	4	1	0	0	1	0	0	0	0	0	0	0	0	0	0	1	0	0	0	0	0	0	0	0	1	0	0	0	0	0	0	0	0	0	0	0	0	1923680384	2046939258	no
ENSG00000130921	C12orf65	12	123717463	123742506	1	protein_coding	91574	C12orf65	0.172329	0.226571	4	1	0	1	1	0	0	0	0	0	0	1	0	0	0	0	0	0	0	0	0	0	0	0	0	0	0	0	0	0	0	0	0	0	0	0	0	1923680384	2047397847	no
ENSG00000132581	SDF2	17	26975374	26989207	-1	protein_coding	6388	SDF2	0.68281	-0.687765	4	0	0	0	0	0	0	0	0	0	0	0	0	0	0	0	0	0	0	0	1	0	1	1	1	0	0	0	0	0	0	0	0	0	0	0	0	2470291208	2497266582	no
ENSG00000132600	PRMT7	16	68344877	68392466	1	protein_coding	54496	PRMT7	8.30564e-09	-0.873099	4	0	0	1	0	0	0	0	0	0	0	0	0	0	0	0	1	0	0	0	0	0	1	0	0	0	0	0	0	0	0	1	0	0	0	0	0	2380313416	2448658293	no
ENSG00000132780	NASP	1	46049518	46084566	1	protein_coding	4678	NASP	0.470216	-0.59339	4	0	0	0	0	0	0	0	0	0	0	0	0	0	0	0	0	0	1	0	0	0	0	1	0	0	1	0	0	0	0	1	0	0	0	0	0	0	46049518	no
ENSG00000134780	DAGLA	11	61447905	61514473	1	protein_coding	747	DAGLA	0.953148	-0.966158	4	1	1	0	0	0	0	0	0	0	0	0	0	0	0	0	0	0	1	0	0	0	0	0	0	0	1	0	0	0	0	0	0	0	0	0	0	1794997222	1856445127	no
ENSG00000135409	AMHR2	12	53817639	53825318	1	protein_coding	269	AMHR2	5.93082e-07	-0.207708	4	0	0	0	0	0	0	0	0	0	0	0	0	0	0	0	0	0	0	0	1	0	1	1	0	0	0	0	0	0	0	1	0	0	0	0	0	1923680384	1977498023	no
ENSG00000135473	PAN2	12	56710007	56727837	-1	protein_coding	9924	PAN2	0.946675	-1.29777	4	0	0	0	0	0	0	0	0	1	0	0	0	0	0	0	0	1	0	0	0	0	0	0	0	0	0	0	0	0	1	1	0	0	0	0	0	1923680384	1980390391	no
ENSG00000137218	FRS3	6	41737914	41754280	-1	protein_coding	10817	FRS3	0.808551	NA	4	0	0	0	0	0	0	0	0	0	0	0	0	0	0	0	0	0	0	0	1	0	1	1	1	0	0	0	0	0	0	0	0	0	0	0	0	1054660763	1096398677	no
ENSG00000137252	HCRTR2	6	55039050	55147418	1	protein_coding	3062	HCRTR2	0.063644	-0.357358	4	0	0	0	0	0	0	0	0	0	0	0	0	0	1	0	0	0	1	1	0	0	0	1	0	0	0	0	0	0	0	0	0	0	0	0	0	1054660763	1109699813	no
ENSG00000137413	TAF8	6	42018251	42055199	1	protein_coding	129685	TAF8	3.04224e-09	2.97655	4	0	0	0	0	0	0	0	0	0	0	0	0	0	0	0	0	0	0	0	1	0	1	1	0	0	1	0	0	0	0	0	0	0	0	0	0	1054660763	1096679014	no
ENSG00000137942	FNBP1L	1	93913688	94020218	1	protein_coding	54874	FNBP1L	0.965505	-1.29233	4	1	0	0	1	0	0	0	1	0	0	0	0	0	0	0	1	0	0	0	0	0	0	0	0	0	0	0	0	0	0	0	0	0	0	0	0	0	93913688	no
ENSG00000138172	CALHM2	10	105206543	105212660	-1	protein_coding	51063	CALHM2	5.29268e-07	-0.689941	4	0	0	0	0	0	0	0	0	0	0	0	0	0	0	0	1	0	0	0	0	0	0	0	0	0	0	0	1	1	0	1	0	0	0	0	0	1666920198	1772126741	no
ENSG00000138308	PLA2G12B	10	74694928	74714536	-1	protein_coding	84647	PLA2G12B	0.059869	0.410167	4	1	1	0	1	0	0	0	0	0	0	1	0	0	0	0	0	0	0	0	0	0	0	0	0	0	0	0	0	0	0	0	0	0	0	0	0	1666920198	1741615126	no
ENSG00000138315	OIT3	10	74653339	74692791	1	protein_coding	170392	OIT3	1.0378e-09	-0.155129	4	1	1	0	1	0	0	0	0	0	0	1	0	0	0	0	0	0	0	0	0	0	0	0	0	0	0	0	0	0	0	0	0	0	0	0	0	1666920198	1741573537	no
ENSG00000139428	MMAB	12	109991542	110011679	-1	protein_coding	326625	MMAB	0.00387716	2.91819	4	1	0	1	1	0	0	0	0	0	0	0	0	0	0	0	0	0	0	0	0	0	0	0	0	0	0	0	0	0	0	0	0	0	0	0	1	1923680384	2033671926	no
ENSG00000139540	SLC39A5	12	56623833	56631630	1	protein_coding	283375	SLC39A5	1.20741e-07	-0.208716	4	0	0	0	0	0	0	0	0	1	0	0	0	0	0	0	0	1	0	0	0	0	0	0	0	0	0	0	0	0	1	1	0	0	0	0	0	1923680384	1980304217	no
ENSG00000139597	N4BP2L1	13	32974861	33002315	-1	protein_coding	90634	N4BP2L1	0.945269	1.32574	4	1	0	0	1	0	0	0	0	0	0	0	0	0	0	0	0	0	0	0	0	0	0	0	0	0	1	0	0	0	0	1	0	0	0	0	0	2057213274	2090188135	no
ENSG00000139645	ANKRD52	12	56631591	56652175	-1	protein_coding	283373	ANKRD52	0.999988	-2.46615	4	0	0	0	0	0	0	0	0	1	0	0	0	0	0	0	0	1	0	0	0	0	0	0	0	0	0	0	0	0	1	1	0	0	0	0	0	1923680384	1980311975	no
ENSG00000139697	SBNO1	12	123773656	123849390	-1	protein_coding	55206	SBNO1	1	-1.46751	4	1	0	1	1	0	0	0	0	0	0	1	0	0	0	0	0	0	0	0	0	0	0	0	0	0	0	0	0	0	0	0	0	0	0	0	0	1923680384	2047454040	no
ENSG00000140395	WDR61	15	78570177	78592136	-1	protein_coding	80349	WDR61	0.0897746	-0.301819	4	0	0	0	0	0	0	0	0	0	0	0	0	0	0	0	0	0	1	1	0	0	0	1	1	0	0	0	0	0	0	0	0	0	0	0	0	2278248011	2356818188	no
ENSG00000140403	DNAJA4	15	78556428	78574538	1	protein_coding	55466	DNAJA4	3.56777e-05	0.400342	4	0	0	0	0	0	0	0	0	0	0	0	0	0	0	0	0	0	1	1	0	0	0	1	1	0	0	0	0	0	0	0	0	0	0	0	0	2278248011	2356804439	no
ENSG00000140836	ZFHX3	16	72816784	73093597	-1	protein_coding	463	ZFHX3	1	-0.743235	4	1	1	1	1	0	0	0	0	0	0	0	0	0	0	0	0	0	0	0	0	0	0	0	0	0	0	0	0	0	0	0	0	0	0	0	0	2380313416	2453130200	no
ENSG00000141376	BCAS3	17	58754814	59470199	1	protein_coding	54828	BCAS3	0.998848	-0.434508	4	0	0	0	0	0	0	0	0	0	0	0	0	0	1	0	1	0	1	0	0	0	0	0	0	0	0	0	0	0	0	1	0	0	0	0	0	2470291208	2529046022	no
ENSG00000141378	PTRH2	17	57751997	57784987	-1	protein_coding	51651	PTRH2	0.336972	-1.02942	4	0	0	0	0	0	0	0	0	0	1	0	0	0	0	0	1	0	0	0	0	0	1	0	0	0	1	0	0	0	0	0	0	0	0	0	0	2470291208	2528043205	no
ENSG00000142632	ARHGEF19	1	16524349	16539104	-1	protein_coding	128272	ARHGEF19	7.63919e-09	0.677208	4	1	0	0	0	0	0	1	0	1	0	1	0	0	0	0	0	0	0	0	0	0	0	0	0	0	0	0	0	0	0	0	0	0	0	0	0	0	16524349	no
ENSG00000142700	DMRTA2	1	50883222	50889172	-1	protein_coding	63950	DMRTA2	NA	-1.15902	4	0	0	0	0	1	0	1	0	1	0	0	0	0	0	0	0	0	0	0	0	0	0	0	0	0	0	0	0	0	0	1	0	0	0	0	0	0	50883222	no
ENSG00000143379	SETDB1	1	150898739	150937213	1	protein_coding	9869	SETDB1	0.999997	-0.304221	4	0	0	0	0	1	0	0	0	1	0	0	1	0	0	0	0	0	0	0	0	0	0	0	0	0	1	0	0	0	0	0	0	0	0	0	0	0	150898739	no
ENSG00000143412	ANXA9	1	150954493	150968110	1	protein_coding	8416	ANXA9	3.36086e-14	0.18946	4	0	0	0	0	1	0	0	0	1	0	0	1	0	0	0	0	0	0	0	0	0	0	0	0	0	1	0	0	0	0	0	0	0	0	0	0	0	150954493	no
ENSG00000143942	CHAC2	2	53994929	54002333	1	protein_coding	494143	CHAC2	0.00282189	0.535423	4	0	0	0	0	0	0	0	0	0	0	0	0	0	0	0	0	0	0	0	0	0	0	0	0	0	1	0	0	0	1	0	1	1	0	0	0	248264224	302259153	no
ENSG00000145850	TIMD4	5	156346293	156390266	-1	protein_coding	91937	TIMD4	4.33747e-08	0.360935	4	1	1	1	1	0	0	0	0	0	0	0	0	0	0	0	0	0	0	0	0	0	0	0	0	0	0	0	0	0	0	0	0	0	0	0	0	874418111	1030764404	no
ENSG00000145996	CDKAL1	6	20534688	21232635	1	protein_coding	54901	CDKAL1	0.57765	0.904338	4	0	0	0	0	1	0	0	0	0	0	0	0	0	0	0	0	0	0	0	0	0	1	0	0	0	1	0	0	0	0	0	1	0	0	0	0	1054660763	1075195451	no
ENSG00000146151	HMGCLL1	6	55299167	55444012	-1	protein_coding	54511	HMGCLL1	8.77269e-07	0.270939	4	0	0	0	0	0	0	0	0	0	0	0	0	0	1	0	0	0	1	1	0	0	0	1	0	0	0	0	0	0	0	0	0	0	0	0	0	1054660763	1109959930	no
ENSG00000147649	MTDH	8	98656407	98740998	1	protein_coding	92140	MTDH	0.721809	0.0371506	4	0	0	0	0	0	0	0	0	0	0	0	0	0	0	0	0	0	1	0	1	1	0	0	1	0	0	0	0	0	0	0	0	0	0	0	0	1380500623	1479157030	no
ENSG00000148798	INA	10	105036920	105050108	1	protein_coding	9118	INA	0.292917	-0.860661	4	0	0	0	0	0	0	0	0	0	0	0	0	0	0	0	1	0	0	0	0	0	0	0	0	0	0	0	1	1	0	1	0	0	0	0	0	1666920198	1771957118	no
ENSG00000149922	TBX6	16	30097114	30103208	-1	protein_coding	6911	TBX6	0.0291475	-0.69371	4	0	0	0	0	0	0	0	0	0	0	0	0	0	0	0	0	0	1	0	0	0	1	1	0	0	0	0	0	0	0	0	1	0	0	0	0	2380313416	2410410530	no
ENSG00000149923	PPP4C	16	30087299	30096698	1	protein_coding	5531	PPP4C	0.759586	-0.372627	4	0	0	0	0	0	0	0	0	0	0	0	0	0	0	0	0	0	1	0	0	0	1	1	0	0	0	0	0	0	0	0	1	0	0	0	0	2380313416	2410400715	no
ENSG00000149925	ALDOA	16	30064411	30081778	1	protein_coding	226	ALDOA	0.0248344	-1.30116	4	0	0	0	0	0	0	0	0	0	0	0	0	0	0	0	0	0	1	0	0	0	1	1	0	0	0	0	0	0	0	0	1	0	0	0	0	2380313416	2410377827	no
ENSG00000149926	FAM57B	16	30035748	30064299	-1	protein_coding	100996332	FAM57B	0.285736	NA	4	0	0	0	0	0	0	0	0	0	0	0	0	0	0	0	0	0	1	0	0	0	1	1	0	0	0	0	0	0	0	0	1	0	0	0	0	2380313416	2410349164	no
ENSG00000149927	DOC2A	16	30016830	30034591	-1	protein_coding	8448	DOC2A	0.0185536	NA	4	0	0	0	0	0	0	0	0	0	0	0	0	0	0	0	0	0	1	0	0	0	1	1	0	0	0	0	0	0	0	0	1	0	0	0	0	2380313416	2410330246	no
ENSG00000149929	HIRIP3	16	30003645	30007757	-1	protein_coding	8479	HIRIP3	0.0190028	-1.20371	4	0	0	0	0	0	0	0	0	0	0	0	0	0	0	0	0	0	1	0	0	0	1	1	0	0	0	0	0	0	0	0	1	0	0	0	0	2380313416	2410317061	no
ENSG00000149930	TAOK2	16	29984962	30003582	1	protein_coding	9344	TAOK2	0.998764	-1.19163	4	0	0	0	0	0	0	0	0	0	0	0	0	0	0	0	0	0	1	0	0	0	1	1	0	0	0	0	0	0	0	0	1	0	0	0	0	2380313416	2410298378	no
ENSG00000149932	TMEM219	16	29952206	29984373	1	protein_coding	124446	TMEM219	0.00103536	-0.146993	4	0	0	0	0	0	0	0	0	0	0	0	0	0	0	0	0	0	1	0	0	0	1	1	0	0	0	0	0	0	0	0	1	0	0	0	0	2380313416	2410265622	no
ENSG00000150455	TIRAP	11	126152960	126168740	1	protein_coding	114609	TIRAP	0.00266923	NA	4	1	0	1	1	0	0	0	0	0	0	0	0	0	0	0	0	0	0	0	0	0	0	0	0	0	0	0	0	0	0	1	0	0	0	0	0	1794997222	1921150182	no
ENSG00000150977	RILPL2	12	123899936	123921264	-1	protein_coding	196383	RILPL2	0.0608722	-0.185559	4	1	0	1	1	0	0	0	0	0	0	1	0	0	0	0	0	0	0	0	0	0	0	0	0	0	0	0	0	0	0	0	0	0	0	0	0	1923680384	2047580320	no
ENSG00000151090	THRB	3	24158651	24536773	-1	protein_coding	7068	THRB	0.994542	-1.11963	4	0	0	0	0	0	0	0	0	0	0	0	0	0	0	0	0	0	0	0	1	0	1	1	0	1	0	0	0	0	0	0	0	0	0	0	0	491007847	515166498	no
ENSG00000153246	PLA2R1	2	160788519	160919121	-1	protein_coding	22925	PLA2R1	5.17711e-15	0.994909	4	0	0	0	0	1	0	0	0	0	0	0	0	0	0	0	0	0	0	0	0	0	0	1	0	1	1	0	0	0	0	0	0	0	0	0	0	248264224	409052743	no
ENSG00000153815	CMIP	16	81478775	81745367	1	protein_coding	80790	CMIP	0.999887	NA	4	0	1	1	0	0	0	0	0	0	0	0	0	0	0	1	0	0	0	0	0	0	0	0	0	0	0	0	0	0	0	1	0	0	0	0	0	2380313416	2461792191	no
ENSG00000156026	MCU	10	74451889	74647452	1	protein_coding	90550	MCU	0.980776	-1.13622	4	1	1	0	1	0	0	0	0	0	0	1	0	0	0	0	0	0	0	0	0	0	0	0	0	0	0	0	0	0	0	0	0	0	0	0	0	1666920198	1741372087	no
ENSG00000156413	FUT6	19	5830621	5839742	-1	protein_coding	2528	FUT6	0.02213	0.56365	4	1	0	0	1	0	0	1	0	0	0	0	0	1	0	0	0	0	0	0	0	0	0	0	0	0	0	0	0	0	0	0	0	0	0	0	0	2625874604	2631705225	no
ENSG00000159588	CCDC17	1	46085716	46089729	-1	protein_coding	149483	CCDC17	3.58916e-13	0.307685	4	0	0	0	0	0	0	0	0	0	0	0	0	0	0	0	0	0	1	0	0	0	0	1	0	0	1	0	0	0	0	1	0	0	0	0	0	0	46085716	no
ENSG00000159592	GPBP1L1	1	46092976	46153785	-1	protein_coding	60313	GPBP1L1	0.435324	-0.428471	4	0	0	0	0	0	0	0	0	0	0	0	0	0	0	0	0	0	1	0	0	0	0	1	0	0	1	0	0	0	0	1	0	0	0	0	0	0	46092976	no
ENSG00000159596	TMEM69	1	46152886	46160115	1	protein_coding	51249	TMEM69	0.000261683	-1.02927	4	0	0	0	0	0	0	0	0	0	0	0	0	0	0	0	0	0	1	0	0	0	0	1	0	0	1	0	0	0	0	1	0	0	0	0	0	0	46152886	no
ENSG00000160271	RALGDS	9	135973107	136039301	-1	protein_coding	5900	RALGDS	0.296706	-0.211408	4	0	0	0	0	0	0	0	0	0	0	0	0	1	0	0	0	1	1	0	0	0	0	1	0	0	0	0	0	0	0	0	0	0	0	0	0	1526782039	1662755146	no
ENSG00000160293	VAV2	9	136627016	136857726	-1	protein_coding	7410	VAV2	0.00251877	0.240729	4	0	0	0	0	0	0	0	0	0	0	0	0	1	0	0	0	0	1	1	0	0	0	1	0	0	0	0	0	0	0	0	0	0	0	0	0	1526782039	1663409055	no
ENSG00000160602	NEK8	17	27052915	27070473	1	protein_coding	284086	NEK8	1.56481e-06	-0.50158	4	0	0	0	0	0	0	0	0	0	0	0	0	0	0	0	0	0	0	0	0	1	1	1	1	0	0	0	0	0	0	0	0	0	0	0	0	2470291208	2497344123	no
ENSG00000160752	FDPS	1	155278539	155290457	1	protein_coding	2224	FDPS	0.00175128	-0.551398	4	0	0	0	0	0	0	0	0	0	0	0	0	0	1	0	1	0	0	0	0	0	0	0	1	0	0	1	0	0	0	0	0	0	0	0	0	0	155278539	no
ENSG00000160796	NBEAL2	3	47021173	47051193	1	protein_coding	23218	NBEAL2	0.862533	NA	4	0	0	0	0	0	0	0	0	0	0	0	0	0	0	0	0	0	0	0	0	0	0	0	0	0	0	0	1	1	1	1	0	0	0	0	0	491007847	538029020	no
ENSG00000160799	CCDC12	3	46963216	47023500	-1	protein_coding	151903	CCDC12	0.774131	-0.0188491	4	0	0	0	0	0	0	0	0	0	0	0	0	0	0	0	0	0	0	0	0	0	0	0	0	0	0	0	1	1	1	1	0	0	0	0	0	491007847	537971063	no
ENSG00000160867	FGFR4	5	176513887	176525145	1	protein_coding	2264	FGFR4	1.30017e-06	NA	4	0	0	0	0	0	0	1	0	0	0	0	0	0	0	0	0	0	1	0	0	0	0	0	0	0	0	0	0	0	0	1	1	0	0	0	0	874418111	1050931998	no
ENSG00000161179	YDJC	22	21982378	21984353	-1	protein_coding	150223	YDJC	0.00215046	-0.00643895	4	0	0	1	1	0	0	0	0	0	0	0	0	0	0	0	0	0	0	0	1	0	1	0	0	0	0	0	0	0	0	0	0	0	0	0	0	2794552390	2816534768	no
ENSG00000161180	CCDC116	22	21987005	21991616	1	protein_coding	164592	CCDC116	3.97673e-05	-0.389173	4	0	0	1	1	0	0	0	0	0	0	0	0	0	0	0	0	0	0	0	1	0	1	0	0	0	0	0	0	0	0	0	0	0	0	0	0	2794552390	2816539395	no
ENSG00000162341	TPCN2	11	68816365	68858072	1	protein_coding	219931	TPCN2	2.06494e-06	0.177153	4	0	0	0	0	0	0	0	0	0	0	0	0	0	1	0	0	0	0	0	0	0	0	1	0	1	0	0	0	0	0	1	0	0	0	0	0	1794997222	1863813587	no
ENSG00000163257	DCAF16	4	17802278	17812381	-1	protein_coding	54876	DCAF16	0.00409866	-0.845258	4	0	1	0	0	0	0	0	0	0	0	0	0	0	0	0	0	0	0	0	0	0	0	0	0	0	1	0	0	0	1	1	0	0	0	0	0	687238486	705040764	no
ENSG00000163832	ELP6	3	47537130	47555251	-1	protein_coding	54859	ELP6	0.0035079	-0.229447	4	0	0	0	0	0	0	0	0	0	0	0	0	0	0	0	0	0	0	0	0	0	0	0	0	0	0	0	1	1	1	1	0	0	0	0	0	491007847	538544977	no
ENSG00000163956	LRPAP1	4	3508103	3534286	-1	protein_coding	4043	LRPAP1	0.00608431	1.96881	4	0	1	0	1	0	0	0	0	0	0	1	0	0	0	0	0	0	0	0	0	0	0	0	0	0	1	0	0	0	0	0	0	0	0	0	0	687238486	690746589	no
ENSG00000164061	BSN	3	49591922	49708978	1	protein_coding	8927	BSN	1	-1.28511	4	0	0	0	0	0	0	0	0	0	0	0	0	0	0	0	0	0	0	0	0	0	0	1	1	0	0	0	0	0	1	0	1	0	0	0	0	491007847	540599769	no
ENSG00000164362	TERT	5	1253262	1295184	-1	protein_coding	7015	TERT	0.866151	NA	4	0	0	0	0	0	0	0	0	0	0	0	0	0	0	0	0	0	0	0	1	0	1	1	0	0	1	0	0	0	0	0	0	0	0	0	0	874418111	875671373	no
ENSG00000164663	USP49	6	41757634	41863099	-1	protein_coding	25862	USP49	0.943537	-0.757279	4	0	0	0	0	0	0	0	0	0	0	0	0	0	0	0	0	0	0	0	1	0	1	1	1	0	0	0	0	0	0	0	0	0	0	0	0	1054660763	1096418397	no
ENSG00000164749	HNF4G	8	76320149	76479078	1	protein_coding	3174	HNF4G	0.544634	2.06191	4	0	0	0	0	0	0	0	0	0	0	0	0	0	0	0	1	0	1	0	0	0	0	1	0	0	0	0	0	0	0	0	1	0	0	0	0	1380500623	1456820772	no
ENSG00000165029	ABCA1	9	107543283	107690518	-1	protein_coding	19	ABCA1	0.0016588	0.0827742	4	1	1	1	1	0	0	0	0	0	0	0	0	0	0	0	0	0	0	0	0	0	0	0	0	0	0	0	0	0	0	0	0	0	0	0	0	1526782039	1634325322	no
ENSG00000165526	RPUSD4	11	126071993	126081587	-1	protein_coding	84881	RPUSD4	0.00672914	-0.661944	4	1	0	1	1	0	0	0	0	0	0	0	0	0	0	0	0	0	0	0	0	0	0	0	0	0	0	0	0	0	0	1	0	0	0	0	0	1794997222	1921069215	no
ENSG00000165841	CYP2C19	10	96447911	96613017	1	protein_coding	1557	CYP2C19	2.53769e-10	-0.174574	4	0	0	0	0	0	0	0	0	1	1	0	0	0	0	0	0	0	0	0	0	0	0	0	1	0	0	0	1	0	0	0	0	0	0	0	0	1666920198	1763368109	no
ENSG00000166166	TRMT61A	14	103995521	104003410	1	protein_coding	115708	TRMT61A	0.00570206	0.113457	4	0	0	0	0	0	0	0	0	1	0	0	0	0	0	0	0	0	1	0	0	0	0	0	0	1	0	0	0	0	0	1	0	0	0	0	0	2172251472	2276246993	no
ENSG00000166391	MOGAT2	11	75428864	75444003	1	protein_coding	80168	MOGAT2	0.218649	0.716784	4	0	0	1	1	0	0	0	0	0	1	0	0	0	0	0	0	0	1	0	0	0	0	0	0	0	0	0	0	0	0	0	0	0	0	0	0	1794997222	1870426086	no
ENSG00000167194	C16orf92	16	30034655	30039057	1	protein_coding	146378	C16orf92	0.0189254	0.293839	4	0	0	0	0	0	0	0	0	0	0	0	0	0	0	0	0	0	1	0	0	0	1	1	0	0	0	0	0	0	0	0	1	0	0	0	0	2380313416	2410348071	no
ENSG00000167264	DUS2	16	68021649	68113223	1	protein_coding	54920	DUS2	0.000272032	NA	4	0	0	1	0	0	0	0	0	0	0	0	1	0	0	0	1	0	0	0	0	0	0	0	0	0	0	0	0	0	0	1	0	0	0	0	0	2380313416	2448335065	no
ENSG00000167491	GATAD2A	19	19496635	19619740	1	protein_coding	54815	GATAD2A	0.995363	-0.496926	4	0	1	0	0	0	0	1	1	0	0	0	0	0	0	0	0	0	0	0	0	0	0	0	0	0	0	0	1	0	0	0	0	0	0	0	0	2625874604	2645371239	no
ENSG00000167525	PROCA1	17	27030215	27038872	-1	protein_coding	147011	PROCA1	0.000876151	-0.633441	4	0	0	0	0	0	0	0	0	0	0	0	0	0	0	0	0	0	0	0	0	1	1	1	1	0	0	0	0	0	0	0	0	0	0	0	0	2470291208	2497321423	no
ENSG00000167578	RAB4B	19	41284121	41302847	1	protein_coding	53916	RAB4B	0.940202	-0.113762	4	0	0	0	0	0	0	0	1	0	0	0	0	0	0	0	0	1	1	1	0	0	0	0	0	0	0	0	0	0	0	0	0	0	0	0	0	2625874604	2667158725	no
ENSG00000167612	ANKRD33	12	52281744	52285448	1	protein_coding	341405	ANKRD33	1.96179e-14	0.181511	4	0	0	0	0	0	0	1	0	0	0	0	0	0	0	0	0	0	1	1	0	0	0	1	0	0	0	0	0	0	0	0	0	0	0	0	0	1923680384	1975962128	no
ENSG00000167895	TMC8	17	76126851	76139049	1	protein_coding	147138	TMC8	5.57197e-12	1.23716	4	0	0	0	0	0	0	0	0	0	1	0	0	0	0	0	0	0	0	0	0	0	1	1	1	0	0	0	0	0	0	0	0	0	0	0	0	2470291208	2546418059	no
ENSG00000167910	CYP7A1	8	59402737	59412795	-1	protein_coding	1581	CYP7A1	0.00345536	-0.121518	4	1	1	0	1	0	0	0	0	1	0	0	0	0	0	0	0	0	0	0	0	0	0	0	0	0	0	0	0	0	0	0	0	0	0	0	0	1380500623	1439903360	no
ENSG00000169554	ZEB2	2	145141648	145282147	-1	protein_coding	9839	ZEB2	0.999834	-3.33245	4	0	0	0	0	0	0	0	0	0	0	0	0	0	0	0	0	0	0	0	1	1	1	1	0	0	0	0	0	0	0	0	0	0	0	0	0	248264224	393405872	no
ENSG00000169592	INO80E	16	30006615	30017114	1	protein_coding	283899	INO80E	0.0174147	-1.07729	4	0	0	0	0	0	0	0	0	0	0	0	0	0	0	0	0	0	1	0	0	0	1	1	0	0	0	0	0	0	0	0	1	0	0	0	0	2380313416	2410320031	no
ENSG00000170374	SP7	12	53720362	53739099	-1	protein_coding	121340	SP7	0.663143	-0.570874	4	0	0	0	0	0	0	0	0	0	0	0	0	0	0	0	0	0	0	0	1	0	1	1	0	0	0	0	0	0	0	1	0	0	0	0	0	1923680384	1977400746	no
ENSG00000170608	FOXA3	19	46367247	46377055	1	protein_coding	3171	FOXA3	0.39551	-0.452954	4	0	0	0	1	0	0	0	0	0	0	0	0	0	0	0	0	0	0	0	0	0	0	0	0	0	0	0	1	0	1	0	1	0	0	0	0	2625874604	2672241851	no
ENSG00000170634	ACYP2	2	54197975	54532437	1	protein_coding	101927144	ACYP2	0.000220645	-0.186942	4	0	0	0	0	0	0	0	0	0	0	0	0	0	0	0	0	0	0	0	0	0	0	0	0	0	1	0	0	0	1	0	1	1	0	0	0	248264224	302462199	no
ENSG00000170835	CEL	9	135937365	135947248	1	protein_coding	1056	CEL	6.34005e-05	0.00813064	4	0	0	0	0	0	0	0	0	0	0	0	0	1	0	0	0	0	1	1	0	0	0	1	0	0	0	0	0	0	0	0	0	0	0	0	0	1526782039	1662719404	no
ENSG00000171056	SOX7	8	10581278	10697357	-1	protein_coding	83595	SOX7	0.131242	0.63803	4	1	0	0	1	0	0	0	0	0	0	0	1	0	0	0	0	0	0	0	0	0	0	0	0	1	0	0	0	0	0	0	0	0	0	0	0	1380500623	1391081901	no
ENSG00000171119	NRTN	19	5823813	5828335	1	protein_coding	4902	NRTN	0.100149	0.0736154	4	1	0	0	1	0	0	1	0	0	0	0	0	1	0	0	0	0	0	0	0	0	0	0	0	0	0	0	0	0	0	0	0	0	0	0	0	2625874604	2631698417	no
ENSG00000171124	FUT3	19	5842899	5851485	-1	protein_coding	2525	FUT3	0.373829	-0.790514	4	1	0	0	1	0	0	1	0	0	0	0	0	1	0	0	0	0	0	0	0	0	0	0	0	0	0	0	0	0	0	0	0	0	0	0	0	2625874604	2631717503	no
ENSG00000171206	TRIM8	10	104404253	104418164	1	protein_coding	81603	TRIM8	0.992012	-0.52129	4	0	0	0	0	0	0	0	0	0	0	0	0	0	0	0	1	0	0	0	0	0	1	0	0	0	0	0	1	1	0	0	0	0	0	0	0	1666920198	1771324451	no
ENSG00000171234	UGT2B7	4	69917081	69978705	1	protein_coding	7364	UGT2B7	3.49679e-08	0.825006	4	1	1	0	1	0	0	0	0	1	0	0	0	0	0	0	0	0	0	0	0	0	0	0	0	0	0	0	0	0	0	0	0	0	0	0	0	687238486	757155567	no
ENSG00000171570	RAB4B-EGLN2	19	41284147	41314103	1	protein_coding	53916	RAB4B-EGLN2	NA	NA	4	0	0	0	0	0	0	0	1	0	0	0	0	0	0	0	0	1	1	1	0	0	0	0	0	0	0	0	0	0	0	0	0	0	0	0	0	2625874604	2667158751	no
ENSG00000172171	TEFM	17	29224354	29233838	-1	protein_coding	79736	TEFM	0.0433026	-0.197683	4	0	0	0	0	0	0	0	0	0	0	0	0	0	0	0	0	0	1	0	1	0	1	0	0	0	0	0	0	0	0	1	0	0	0	0	0	2470291208	2499515562	no
ENSG00000172508	CARNS1	11	67182439	67193078	1	protein_coding	57571	CARNS1	0.022129	0.291848	4	1	0	0	1	0	0	0	0	0	0	0	0	0	0	0	0	0	0	0	1	0	1	0	0	0	0	0	0	0	0	0	0	0	0	0	0	1794997222	1862179661	no
ENSG00000173327	MAP3K11	11	65365226	65382853	-1	protein_coding	4296	MAP3K11	0.170283	-0.757764	4	0	0	0	0	0	0	0	0	0	1	0	0	0	0	0	0	0	0	0	1	0	0	0	0	0	0	0	1	0	0	1	0	0	0	0	0	1794997222	1860362448	no
ENSG00000173334	TRIB1	8	126442563	126450647	1	protein_coding	10221	TRIB1	0.606588	-0.456914	4	1	1	0	1	0	0	0	0	0	0	0	0	0	0	0	0	0	1	0	0	0	0	0	0	0	0	0	0	0	0	0	0	0	0	0	0	1380500623	1506943186	no
ENSG00000173915	USMG5	10	105148798	105156223	-1	protein_coding	84833	USMG5	0.243352	-0.219458	4	0	0	0	0	0	0	0	0	0	0	0	0	0	0	0	1	0	0	0	0	0	0	0	0	0	0	0	1	1	0	1	0	0	0	0	0	1666920198	1772068996	no
ENSG00000174939	ASPHD1	16	29911696	29931185	1	protein_coding	253982	ASPHD1	0.120036	-0.52857	4	0	0	0	0	0	0	0	0	0	0	0	0	0	0	0	0	0	1	0	0	0	1	1	0	0	0	0	0	0	0	0	1	0	0	0	0	2380313416	2410225112	no
ENSG00000174943	KCTD13	16	29916333	29938356	-1	protein_coding	253980	KCTD13	0.791961	-0.595148	4	0	0	0	0	0	0	0	0	0	0	0	0	0	0	0	0	0	1	0	0	0	1	1	0	0	0	0	0	0	0	0	1	0	0	0	0	2380313416	2410229749	no
ENSG00000175544	CABP4	11	67219877	67226699	1	protein_coding	57010	CABP4	1.84429e-05	0.00248663	4	1	0	0	1	0	0	0	0	0	0	0	0	0	0	0	0	0	0	0	1	0	1	0	0	0	0	0	0	0	0	0	0	0	0	0	0	1794997222	1862217099	no
ENSG00000175634	RPS6KB2	11	67195931	67202872	1	protein_coding	6199	RPS6KB2	3.2061e-11	-0.446472	4	1	0	0	1	0	0	0	0	0	0	0	0	0	0	0	0	0	0	0	1	0	1	0	0	0	0	0	0	0	0	0	0	0	0	0	0	1794997222	1862193153	no
ENSG00000176208	ATAD5	17	29158988	29222887	1	protein_coding	79915	ATAD5	1	-0.374396	4	0	0	0	0	0	0	0	0	0	0	0	0	0	0	0	0	0	1	0	1	0	1	0	0	0	0	0	0	0	0	1	0	0	0	0	0	2470291208	2499450196	no
ENSG00000176390	CRLF3	17	29096406	29151794	-1	protein_coding	51379	CRLF3	0.975929	2.09824	4	0	0	0	0	0	0	0	0	0	0	0	0	0	0	0	0	0	1	0	1	0	1	0	0	0	0	0	0	0	0	1	0	0	0	0	0	2470291208	2499387614	no
ENSG00000177051	FBXO46	19	46213887	46234162	-1	protein_coding	23403	FBXO46	0.876437	0.0905437	4	0	0	0	1	0	0	0	0	0	0	0	0	0	0	0	0	0	0	0	0	0	0	0	0	0	0	0	0	0	1	0	1	1	0	0	0	2625874604	2672088491	no
ENSG00000177989	ODF3B	22	50968139	50971009	-1	protein_coding	440836	ODF3B	0.00916746	NA	4	0	0	0	0	0	0	0	0	0	0	0	0	0	0	0	0	0	0	0	1	0	1	1	1	0	0	0	0	0	0	0	0	0	0	0	0	2794552390	2845520529	no
ENSG00000178177	LCORL	4	17842822	18023499	-1	protein_coding	254251	LCORL	0.963115	-0.660603	4	0	1	0	0	0	0	0	0	0	0	0	0	0	0	0	0	0	0	0	0	0	0	0	0	0	1	0	0	0	1	1	0	0	0	0	0	687238486	705081308	no
ENSG00000178381	ZFAND2A	7	1191707	1200395	-1	protein_coding	90637	ZFAND2A	0.000389857	NA	4	0	0	0	1	0	0	0	0	1	0	0	0	0	0	0	0	0	0	0	0	0	0	0	0	0	0	0	1	1	0	0	0	0	0	0	0	1223734747	1224926454	no
ENSG00000178852	EFCAB13	17	45400656	45518678	1	protein_coding	124989	EFCAB13	8.21992e-19	-0.190445	4	1	0	0	1	0	0	0	0	0	0	0	0	0	0	0	0	0	0	0	1	0	1	0	0	0	0	0	0	0	0	0	0	0	0	0	0	2470291208	2515691864	no
ENSG00000179008	C14orf39	14	60863187	60982261	-1	protein_coding	317761	C14orf39	0.00852079	-0.571646	4	0	0	0	0	0	0	0	0	0	0	0	0	0	0	0	0	0	1	0	0	0	0	0	0	0	0	0	0	0	1	1	1	0	0	0	0	2172251472	2233114659	no
ENSG00000181555	SETD2	3	47057919	47205457	-1	protein_coding	29072	SETD2	0.999993	NA	4	0	0	0	0	0	0	0	0	0	0	0	0	0	0	0	0	0	0	0	0	0	0	0	0	0	0	0	1	1	1	1	0	0	0	0	0	491007847	538065766	no
ENSG00000181577	C6orf223	6	43968317	43973695	1	protein_coding	221416	C6orf223	0.0204907	1.52943	4	0	0	0	0	0	0	0	0	0	0	0	0	0	0	0	1	0	1	1	0	0	0	1	0	0	0	0	0	0	0	0	0	0	0	0	0	1054660763	1098629080	no
ENSG00000182934	SRPR	11	126132814	126139039	-1	protein_coding	6734	SRPR	0.992611	0.455998	4	1	0	1	1	0	0	0	0	0	0	0	0	0	0	0	0	0	0	0	0	0	0	0	0	0	0	0	0	0	0	1	0	0	0	0	0	1794997222	1921130036	no
ENSG00000183726	TMEM50A	1	25664408	25688852	1	protein_coding	23585	TMEM50A	0.333486	-0.802494	4	1	0	0	1	0	0	0	0	0	0	1	0	0	0	0	0	0	0	0	0	0	0	0	1	0	0	0	0	0	0	0	0	0	0	0	0	0	25664408	no
ENSG00000183955	SETD8	12	123868320	123893905	1	protein_coding	387893	SETD8	0.945359	0.950256	4	1	0	1	1	0	0	0	0	0	0	1	0	0	0	0	0	0	0	0	0	0	0	0	0	0	0	0	0	0	0	0	0	0	0	0	0	1923680384	2047548704	no
ENSG00000184060	ADAP2	17	29233362	29286340	1	protein_coding	55803	ADAP2	3.98272e-05	-0.419106	4	0	0	0	0	0	0	0	0	0	0	0	0	0	0	0	0	0	1	0	1	0	1	0	0	0	0	0	0	0	0	1	0	0	0	0	0	2470291208	2499524570	no
ENSG00000184371	CSF1	1	110452864	110473614	1	protein_coding	1435	CSF1	0.939719	-1.24613	4	0	0	1	0	0	0	1	0	0	0	1	0	0	0	0	0	0	0	0	0	0	0	0	0	0	1	0	0	0	0	0	0	0	0	0	0	0	110452864	no
ENSG00000185591	SP1	12	53773960	53810230	1	protein_coding	6667	SP1	0.997637	-0.428432	4	0	0	0	0	0	0	0	0	0	0	0	0	0	0	0	0	0	0	0	1	0	1	1	0	0	0	0	0	0	0	1	0	0	0	0	0	1923680384	1977454344	no
ENSG00000185651	UBE2L3	22	21903736	21978323	1	protein_coding	7332	UBE2L3	0.77872	NA	4	0	0	1	1	0	0	0	0	0	0	0	0	0	0	0	0	0	0	0	1	0	1	0	0	0	0	0	0	0	0	0	0	0	0	0	0	2794552390	2816456126	no
ENSG00000185811	IKZF1	7	50343720	50472799	1	protein_coding	10320	IKZF1	0.985751	0.182303	4	0	0	0	0	1	0	0	0	0	0	0	0	0	0	0	0	0	0	0	1	0	1	1	0	0	0	0	0	0	0	0	0	0	0	0	0	1223734747	1274078467	no
ENSG00000186205	2024-03-01	1	220960101	220987735	1	protein_coding	64757	2024-03-01	8.19879e-05	0.263394	4	1	0	0	1	0	0	0	0	0	0	0	0	0	0	0	0	1	0	0	0	0	0	0	0	0	1	0	0	0	0	0	0	0	0	0	0	0	220960101	no
ENSG00000186453	FAM228A	2	24397938	24423718	1	protein_coding	653140	FAM228A	0.00040974	-0.0776523	4	0	0	0	0	0	0	0	0	0	0	0	0	0	0	0	0	0	1	1	0	0	0	1	0	1	0	0	0	0	0	0	0	0	0	0	0	248264224	272662162	no
ENSG00000186868	MAPT	17	43971748	44105700	1	protein_coding	4137	MAPT	4.68265e-05	2.01024	4	0	0	0	0	0	0	0	0	0	0	0	0	0	0	0	0	0	0	0	1	0	1	1	1	0	0	0	0	0	0	0	0	0	0	0	0	2470291208	2514262956	no
ENSG00000187010	RHD	1	25598884	25656936	1	protein_coding	6007	RHD	0.0060601	0.419811	4	1	0	0	1	0	0	0	0	0	0	1	0	0	0	0	0	0	0	0	0	0	0	0	1	0	0	0	0	0	0	0	0	0	0	0	0	0	25598884	no
ENSG00000188672	RHCE	1	25688740	25756683	-1	protein_coding	6006	RHCE	0.861454	0.0785949	4	1	0	0	1	0	0	0	0	0	0	1	0	0	0	0	0	0	0	0	0	0	0	0	1	0	0	0	0	0	0	0	0	0	0	0	0	0	25688740	no
ENSG00000188677	PARVB	22	44395091	44568829	1	protein_coding	29780	PARVB	1.1714e-12	-0.380073	4	0	0	0	0	0	0	1	1	0	0	0	0	0	0	0	0	0	1	0	0	0	0	0	0	0	1	0	0	0	0	0	0	0	0	0	0	2794552390	2838947481	no
ENSG00000188981	MSANTD1	4	3246096	3273465	1	protein_coding	345222	MSANTD1	0.322172	-0.464369	4	0	1	0	1	0	0	0	0	0	0	1	0	0	0	0	0	0	0	0	0	0	0	0	0	0	1	0	0	0	0	0	0	0	0	0	0	687238486	690484582	no
ENSG00000189050	RNFT1	17	58029601	58042122	-1	protein_coding	51136	RNFT1	0.0112057	-0.517044	4	0	0	0	0	0	0	0	0	0	1	0	0	0	0	0	1	0	0	0	0	0	1	0	0	0	1	0	0	0	0	0	0	0	0	0	0	2470291208	2528320809	no
ENSG00000196850	PPTC7	12	110969120	111021125	-1	protein_coding	160760	PPTC7	0.354852	-2.6034	4	0	0	0	0	0	0	1	0	1	0	0	0	0	0	0	0	0	0	0	0	0	0	0	0	0	1	0	1	0	0	0	0	0	0	0	0	1923680384	2034649504	no
ENSG00000196917	HCAR1	12	123104824	123215390	-1	protein_coding	27198	HCAR1	0.140999	-0.89126	4	1	0	1	1	0	0	0	0	0	0	0	0	0	0	0	0	0	0	0	0	0	0	0	0	0	1	0	0	0	0	0	0	0	0	0	0	1923680384	2046785208	no
ENSG00000197111	PCBP2	12	53835525	53874946	1	protein_coding	5094	PCBP2	0.98703	NA	4	0	0	0	0	0	0	0	0	0	0	0	0	0	0	0	0	0	0	0	1	0	1	1	0	0	0	0	0	0	0	1	0	0	0	0	0	1923680384	1977515909	no
ENSG00000197136	PCNXL3	11	65383244	65404910	1	protein_coding	399909	PCNXL3	0.48826	NA	4	0	0	0	0	0	0	0	0	0	1	0	0	0	0	0	0	0	1	0	1	0	0	0	0	0	0	0	1	0	0	0	0	0	0	0	0	1794997222	1860380466	no
ENSG00000197429	IPP	1	46159996	46216322	-1	protein_coding	3652	IPP	0.00253171	-0.243673	4	0	0	0	0	0	0	0	0	0	0	0	0	0	0	0	0	0	1	0	0	0	0	1	0	0	1	0	0	0	0	1	0	0	0	0	0	0	46159996	no
ENSG00000197798	FAM118B	11	126081309	126132881	1	protein_coding	79607	FAM118B	0.390427	-0.773425	4	1	0	1	1	0	0	0	0	0	0	0	0	0	0	0	0	0	0	0	0	0	0	0	0	0	0	0	0	0	0	1	0	0	0	0	0	1794997222	1921078531	no
ENSG00000198026	ZNF335	20	44577292	44600833	-1	protein_coding	63925	ZNF335	0.006503	-0.437242	4	1	1	1	1	0	0	0	0	0	0	0	0	0	0	0	0	0	0	0	0	0	0	0	0	0	0	0	0	0	0	0	0	0	0	0	0	2684244913	2728822205	no
ENSG00000198374	HIST1H2AL	6	27833034	27833606	1	protein_coding	85235	HIST1H2AL	0.0624869	-0.360341	4	0	0	0	0	0	0	0	0	0	0	0	0	0	0	0	0	0	0	0	1	0	1	0	0	1	1	0	0	0	0	0	0	0	0	0	0	1054660763	1082493797	no
ENSG00000198382	UVRAG	11	75526212	75854239	1	protein_coding	7405	UVRAG	0.858603	-0.177213	4	0	0	1	1	0	0	0	0	0	1	0	0	0	0	0	0	0	1	0	0	0	0	0	0	0	0	0	0	0	0	0	0	0	0	0	0	1794997222	1870523434	no
ENSG00000198399	ITSN2	2	24425733	24583583	-1	protein_coding	50618	ITSN2	0.0244337	0.348013	4	0	0	0	0	0	0	0	0	0	0	0	0	0	0	0	0	0	1	1	0	0	0	1	0	1	0	0	0	0	0	0	0	0	0	0	0	248264224	272689957	no
ENSG00000198670	LPA	6	160952515	161087407	-1	protein_coding	4018	LPA	2.44223e-32	0.0421444	4	1	1	1	1	0	0	0	0	0	0	0	0	0	0	0	0	0	0	0	0	0	0	0	0	0	0	0	0	0	0	0	0	0	0	0	0	1054660763	1215613278	no
ENSG00000198755	RPL10A	6	35436185	35438562	1	protein_coding	4736	RPL10A	0.302379	-0.217537	4	0	1	0	0	0	0	0	0	0	0	0	0	0	0	0	0	1	0	0	0	0	0	0	0	0	1	1	0	0	0	0	0	0	0	0	0	1054660763	1090096948	no
ENSG00000198945	L3MBTL3	6	130334844	130462594	1	protein_coding	84456	L3MBTL3	0.999499	0.0178736	4	0	0	0	0	0	0	0	0	0	0	0	0	0	0	0	0	0	0	1	0	0	0	0	0	0	1	0	0	0	1	1	0	0	0	0	0	1054660763	1184995607	no
ENSG00000204178	TMEM57	1	25757388	25826700	1	protein_coding	55219	TMEM57	0.992504	1.05545	4	1	0	0	1	0	0	0	0	0	0	1	0	0	0	0	0	0	0	0	0	0	0	0	1	0	0	0	0	0	0	0	0	0	0	0	0	0	25757388	no
ENSG00000205352	PRR13	12	53835389	53840429	1	protein_coding	54458	PRR13	0.634332	-0.290702	4	0	0	0	0	0	0	0	0	0	0	0	0	0	0	0	0	0	0	0	1	0	1	1	0	0	0	0	0	0	0	1	0	0	0	0	0	1923680384	1977515773	no
ENSG00000205560	CPT1B	22	51007290	51017899	-1	protein_coding	1375	CPT1B	2.03407e-09	0.430841	4	0	0	0	0	0	0	0	0	0	0	0	0	0	0	0	0	0	0	0	1	0	1	1	1	0	0	0	0	0	0	0	0	0	0	0	0	2794552390	2845559680	no
ENSG00000213445	SIPA1	11	65405568	65418401	1	protein_coding	6494	SIPA1	0.0279051	-0.251279	4	0	0	0	0	0	0	0	0	0	1	0	0	0	0	0	0	0	1	0	1	0	0	0	0	0	0	0	1	0	0	0	0	0	0	0	0	1794997222	1860402790	no
ENSG00000214736	TOMM6	6	41755400	41757636	1	protein_coding	100188893	TOMM6	NA	0.00267806	4	0	0	0	0	0	0	0	0	0	0	0	0	0	0	0	0	0	0	0	1	0	1	1	1	0	0	0	0	0	0	0	0	0	0	0	0	1054660763	1096416163	no
ENSG00000215114	UBXN2B	8	59323823	59364060	1	protein_coding	137886	UBXN2B	0.487568	-0.274791	4	1	1	0	1	0	0	0	0	1	0	0	0	0	0	0	0	0	0	0	0	0	0	0	0	0	0	0	0	0	0	0	0	0	0	0	0	1380500623	1439824446	no
ENSG00000217442	SYCE3	22	50989541	51001334	-1	protein_coding	644186	SYCE3	NA	0.516073	4	0	0	0	0	0	0	0	0	0	0	0	0	0	0	0	0	0	0	0	1	0	1	1	1	0	0	0	0	0	0	0	0	0	0	0	0	2794552390	2845541931	no
ENSG00000218819	TDRD15	2	21346789	21366144	1	protein_coding	NA	TDRD15	NA	NA	4	1	1	1	1	0	0	0	0	0	0	0	0	0	0	0	0	0	0	0	0	0	0	0	0	0	0	0	0	0	0	0	0	0	0	0	0	248264224	269611013	no
ENSG00000219626	FAM228B	2	24299396	24392509	1	protein_coding	375190	FAM228B	NA	NA	4	0	0	0	0	0	0	0	0	0	0	0	0	0	0	0	0	0	1	1	0	0	0	1	0	1	0	0	0	0	0	0	0	0	0	0	0	248264224	272563620	no
ENSG00000228696	ARL17B	17	44352150	44439130	-1	protein_coding	100506084	ARL17B	NA	-0.428243	4	0	0	0	0	0	0	0	0	0	0	0	0	0	0	0	0	0	0	0	1	0	1	1	1	0	0	0	0	0	0	0	0	0	0	0	0	2470291208	2514643358	no
ENSG00000236624	CCDC163P	1	45959538	45965751	-1	protein_coding	NA	CCDC163P	0.143399	NA	4	0	0	0	0	0	0	0	0	0	0	0	0	0	1	0	0	0	1	0	0	0	0	0	0	0	1	0	0	0	0	1	0	0	0	0	0	0	45959538	no
ENSG00000239697	TNFSF12	17	7452208	7464925	1	protein_coding	407977	TNFSF12	0.997954	-0.448531	4	0	1	0	1	0	0	1	0	0	0	1	0	0	0	0	0	0	0	0	0	0	0	0	0	0	0	0	0	0	0	0	0	0	0	0	0	2470291208	2477743416	no
ENSG00000240505	TNFRSF13B	17	16832849	16875432	-1	protein_coding	23495	TNFRSF13B	6.72185e-13	0.175953	4	0	0	0	0	0	0	0	0	0	1	1	0	0	0	0	0	0	1	0	0	0	0	1	0	0	0	0	0	0	0	0	0	0	0	0	0	2470291208	2487124057	no
ENSG00000248672	LY75-CD302	2	160628362	160761221	-1	protein_coding	100526664	LY75-CD302	3.63213e-27	NA	4	0	0	0	0	1	0	0	0	0	0	0	0	0	0	0	0	0	0	0	0	0	0	1	0	1	1	0	0	0	0	0	0	0	0	0	0	248264224	408892586	no
ENSG00000248871	TNFSF12-TNFSF13	17	7452416	7464918	1	protein_coding	407977	TNFSF12-TNFSF13	0.997954	-0.561606	4	0	1	0	1	0	0	1	0	0	0	1	0	0	0	0	0	0	0	0	0	0	0	0	0	0	0	0	0	0	0	0	0	0	0	0	0	2470291208	2477743624	no
ENSG00000254093	PINX1	8	10622473	10697394	-1	protein_coding	54984	PINX1	4.94279e-09	-0.0639355	4	1	0	0	1	0	0	0	0	0	0	0	1	0	0	0	0	0	0	0	0	0	0	0	0	1	0	0	0	0	0	0	0	0	0	0	0	1380500623	1391123096	no
ENSG00000254413	CHKB-CPT1B	22	51007298	51021394	-1	protein_coding	NA	CHKB-CPT1B	NA	NA	4	0	0	0	0	0	0	0	0	0	0	0	0	0	0	0	0	0	0	0	1	0	1	1	1	0	0	0	0	0	0	0	0	0	0	0	0	2794552390	2845559688	no
ENSG00000254470	AP5B1	11	65543364	65548273	-1	protein_coding	91056	AP5B1	6.97158e-06	0.442298	4	0	0	0	0	0	0	0	0	0	1	0	0	0	0	0	0	0	1	0	1	0	0	0	0	0	0	0	1	0	0	0	0	0	0	0	0	1794997222	1860540586	no
ENSG00000255062	RP11-712L6.5	11	126164193	126174213	-1	protein_coding	NA	NA	NA	NA	4	1	0	1	1	0	0	0	0	0	0	0	0	0	0	0	0	0	0	0	0	0	0	0	0	0	0	0	0	0	0	1	0	0	0	0	0	1794997222	1921161415	no
ENSG00000255398	HCAR3	12	123199303	123201439	-1	protein_coding	8843	HCAR3	6.93118e-06	2.82613	4	1	0	1	1	0	0	0	0	0	0	0	0	0	0	0	0	0	0	0	0	0	0	0	0	0	1	0	0	0	0	0	0	0	0	0	0	1923680384	2046879687	no
ENSG00000258472	RP11-192H23.4	17	26782770	26941215	-1	protein_coding	NA	NA	NA	NA	4	0	0	0	0	0	0	0	0	0	0	0	0	0	0	0	0	0	0	0	1	0	1	1	1	0	0	0	0	0	0	0	0	0	0	0	0	2470291208	2497073978	no
ENSG00000258724	SOX7	8	10582909	10697357	-1	protein_coding	NA	NA	NA	0.63803	4	1	0	0	1	0	0	0	0	0	0	0	1	0	0	0	0	0	0	0	0	0	0	0	0	1	0	0	0	0	0	0	0	0	0	0	0	1380500623	1391083532	no
ENSG00000259207	ITGB3	17	45331212	45421658	1	protein_coding	3690	ITGB3	0.1417	-0.214709	4	1	0	0	1	0	0	0	0	0	0	0	0	0	0	0	0	0	0	0	1	0	1	0	0	0	0	0	0	0	0	0	0	0	0	0	0	2470291208	2515622420	no
ENSG00000259753	ITGB3	17	45331263	45421658	1	protein_coding	NA	NA	NA	-0.214709	4	1	0	0	1	0	0	0	0	0	0	0	0	0	0	0	0	0	0	0	1	0	1	0	0	0	0	0	0	0	0	0	0	0	0	0	0	2470291208	2515622471	no
ENSG00000260027	HOXB7	17	46684594	46710934	-1	protein_coding	3217	HOXB7	0.00759639	-0.376189	4	0	0	0	0	0	0	0	0	0	0	0	0	0	0	0	0	0	0	0	0	0	0	0	0	0	0	0	1	0	1	0	1	1	0	0	0	2470291208	2516975802	no
ENSG00000266118	RP11-507M3.1	2	24347236	24413305	1	protein_coding	NA	NA	NA	NA	4	0	0	0	0	0	0	0	0	0	0	0	0	0	0	0	0	0	1	1	0	0	0	1	0	1	0	0	0	0	0	0	0	0	0	0	0	248264224	272611460	no
ENSG00000267318	RP11-178C3.1	17	58018269	58050462	1	protein_coding	NA	NA	NA	NA	4	0	0	0	0	0	0	0	0	0	1	0	0	0	0	0	1	0	0	0	0	0	1	0	0	0	1	0	0	0	0	0	0	0	0	0	0	2470291208	2528309477	no
ENSG00000268975	MIA-RAB4B	19	41277553	41292590	1	protein_coding	NA	MIA-RAB4B	NA	NA	4	0	0	0	0	0	0	0	1	0	0	0	0	0	0	0	0	1	1	1	0	0	0	0	0	0	0	0	0	0	0	0	0	0	0	0	0	2625874604	2667152157	no
ENSG00000269881	ITFG3	16	299546	319942	1	protein_coding	NA	NA	NA	-0.339807	4	0	0	0	0	0	0	0	0	0	0	0	0	0	0	0	0	0	1	0	1	1	1	0	0	0	0	0	0	0	0	0	0	0	0	0	0	2380313416	2380612962	no
ENSG00000270898	ASB3	2	53897430	54087297	-1	protein_coding	100302652	NA	0.247642	NA	4	0	0	0	0	0	0	0	0	0	0	0	0	0	0	0	0	0	0	0	0	0	0	0	0	0	1	0	0	0	1	0	1	1	0	0	0	248264224	302161654	no
ENSG00000272305	RP11-894J14.5	3	53003135	53133469	-1	protein_coding	NA	NA	NA	NA	4	0	0	0	0	0	0	0	0	0	0	0	0	0	0	0	1	0	1	0	0	0	0	0	0	0	0	0	0	0	0	1	1	0	0	0	0	491007847	544010982	no
ENSG00000000971	CFH	1	196621008	196716634	1	protein_coding	3075	CFH	0.999631	0.906065	3	1	0	0	1	0	0	0	0	0	0	0	0	0	0	0	0	0	0	0	0	0	0	0	0	0	1	0	0	0	0	0	0	0	0	0	0	0	196621008	no
ENSG00000003056	M6PR	12	9092959	9102551	-1	protein_coding	4074	M6PR	0.713026	-0.77517	3	1	0	1	1	0	0	0	0	0	0	0	0	0	0	0	0	0	0	0	0	0	0	0	0	0	0	0	0	0	0	0	0	0	0	0	0	1923680384	1932773343	no
ENSG00000005243	COPZ2	17	46103533	46115392	-1	protein_coding	51226	COPZ2	0.00170949	NA	3	0	0	0	0	0	0	0	0	0	0	0	0	0	0	0	0	0	0	0	0	0	0	0	0	0	0	0	0	0	1	0	1	1	0	0	0	2470291208	2516394741	no
ENSG00000008196	TFAP2B	6	50786436	50815326	1	protein_coding	7021	TFAP2B	0.990904	0.192212	3	0	0	0	0	0	0	0	0	0	0	0	0	0	0	0	0	0	0	0	0	0	0	0	0	0	0	0	0	0	1	0	1	1	0	0	0	1054660763	1105447199	no
ENSG00000008197	TFAP2D	6	50681541	50740701	1	protein_coding	83741	TFAP2D	0.981587	-0.371347	3	0	0	0	0	0	0	0	0	0	0	0	0	0	0	0	0	0	0	0	0	0	0	0	0	0	0	0	0	0	1	0	1	1	0	0	0	1054660763	1105342304	no
ENSG00000012779	ALOX5	10	45869661	45941561	1	protein_coding	240	ALOX5	0.00164439	NA	3	0	0	0	0	0	0	0	0	0	0	0	0	0	0	0	0	0	0	0	1	0	1	1	0	0	0	0	0	0	0	0	0	0	0	0	0	1666920198	1712789859	no
ENSG00000018408	WWTR1	3	149235022	149454501	-1	protein_coding	25937	WWTR1	0.918871	0.246376	3	0	0	0	0	0	0	1	1	0	0	0	0	0	0	0	0	0	0	0	0	0	0	0	0	0	0	0	0	0	0	1	0	0	0	0	0	491007847	640242869	no
ENSG00000023041	ZDHHC6	10	114190058	114206672	-1	protein_coding	64429	ZDHHC6	0.00067586	0.16713	3	1	0	0	1	0	0	0	0	0	0	0	0	0	0	0	0	0	0	0	0	0	0	0	0	0	1	0	0	0	0	0	0	0	0	0	0	1666920198	1781110256	no
ENSG00000025434	NR1H3	11	47269851	47290396	1	protein_coding	10062	NR1H3	0.856186	0.657584	3	0	1	1	0	0	0	0	0	0	0	0	0	0	0	0	0	0	0	0	0	0	0	0	0	0	0	0	0	0	0	1	0	0	0	0	0	1794997222	1842267073	no
ENSG00000037637	FBXO42	1	16573334	16678949	-1	protein_coding	54455	FBXO42	0.975946	-0.0598195	3	1	0	0	0	0	0	0	0	1	0	1	0	0	0	0	0	0	0	0	0	0	0	0	0	0	0	0	0	0	0	0	0	0	0	0	0	0	16573334	no
ENSG00000039068	CDH1	16	68771128	68869451	1	protein_coding	999	CDH1	0.338548	-0.0275043	3	0	0	0	0	0	0	0	0	0	0	0	0	0	0	0	0	0	0	0	1	1	0	0	1	0	0	0	0	0	0	0	0	0	0	0	0	2380313416	2449084544	no
ENSG00000047315	POLR2B	4	57843888	57897334	1	protein_coding	5431	POLR2B	0.988162	-0.150629	3	0	0	0	0	0	0	0	0	0	0	0	0	0	0	0	0	0	0	0	0	0	1	0	0	0	1	0	0	0	0	1	0	0	0	0	0	687238486	745082374	no
ENSG00000048991	R3HDM1	2	136289025	136482840	1	protein_coding	23518	R3HDM1	0.00602514	-0.983617	3	0	0	0	0	0	0	0	0	0	0	0	0	0	0	0	0	0	0	0	0	0	0	0	0	1	1	0	0	0	0	1	0	0	0	0	0	248264224	384553249	no
ENSG00000053918	KCNQ1	11	2465914	2870339	1	protein_coding	3784	KCNQ1	2.45299e-05	1.15324	3	0	0	0	0	1	0	0	0	0	0	0	0	0	0	0	0	0	0	0	0	0	0	0	0	0	1	0	0	0	0	1	0	0	0	0	0	1794997222	1797463136	no
ENSG00000054654	SYNE2	14	64319683	64693165	1	protein_coding	23224	SYNE2	1.85335e-11	0.553679	3	0	0	0	0	0	0	0	0	0	0	0	0	0	0	0	0	0	1	1	0	0	0	1	0	0	0	0	0	0	0	0	0	0	0	0	0	2172251472	2236571155	no
ENSG00000055070	SZRD1	1	16679070	16724640	1	protein_coding	26099	SZRD1	0.719866	-0.66479	3	1	0	0	0	0	0	0	0	1	0	1	0	0	0	0	0	0	0	0	0	0	0	0	0	0	0	0	0	0	0	0	0	0	0	0	0	0	16679070	no
ENSG00000058404	CAMK2B	7	44256749	44374176	-1	protein_coding	816	CAMK2B	0.46862	-1.28088	3	0	1	0	1	1	0	0	0	0	0	0	0	0	0	0	0	0	0	0	0	0	0	0	0	0	0	0	0	0	0	0	0	0	0	0	0	1223734747	1267991496	no
ENSG00000059377	TBXAS1	7	139476850	139720125	1	protein_coding	6916	TBXAS1	1.37136e-08	-0.209898	3	0	0	0	0	0	0	0	0	0	0	0	0	0	0	0	0	0	0	0	0	0	0	0	0	0	0	0	1	1	0	1	0	0	0	0	0	1223734747	1363211597	no
ENSG00000062038	CDH3	16	68670092	68756519	1	protein_coding	1001	CDH3	1.80603e-08	-0.571175	3	0	0	0	0	0	0	0	0	0	0	0	0	0	0	0	0	0	0	0	1	1	0	0	1	0	0	0	0	0	0	0	0	0	0	0	0	2380313416	2448983508	no
ENSG00000064489	MEF2BNB-MEF2B	19	19256376	19302967	-1	protein_coding	729991	MEF2BNB-MEF2B	0.247288	-0.149548	3	0	1	0	0	0	0	0	0	0	0	0	0	0	0	0	0	0	0	0	0	0	0	0	0	0	0	0	1	1	0	0	0	0	0	0	0	2625874604	2645130980	no
ENSG00000064490	RFXANK	19	19303008	19312678	1	protein_coding	8625	RFXANK	0.000671164	0.789997	3	0	1	0	0	0	0	0	0	0	0	0	0	0	0	0	0	0	0	0	0	0	0	0	0	0	0	0	1	1	0	0	0	0	0	0	0	2625874604	2645177612	no
ENSG00000064763	FAR2	12	29302036	29493913	1	protein_coding	55711	FAR2	0.922174	0.39598	3	0	1	0	1	0	0	0	0	0	0	0	0	0	0	0	0	0	0	0	0	0	0	0	0	0	1	0	0	0	0	0	0	0	0	0	0	1923680384	1952982420	no
ENSG00000066926	FECH	18	55215515	55254004	-1	protein_coding	2235	FECH	0.138947	0.374467	3	0	0	0	1	0	0	0	0	0	0	0	0	0	0	0	0	0	0	0	0	0	1	0	1	0	0	0	0	0	0	0	0	0	0	0	0	2550893746	2606109261	no
ENSG00000069667	RORA	15	60780483	61521518	-1	protein_coding	6095	RORA	0.953197	-0.287356	3	0	0	0	0	0	0	0	0	1	0	0	1	0	0	0	0	0	0	0	0	0	0	0	0	0	0	0	0	0	0	1	0	0	0	0	0	2278248011	2339028494	no
ENSG00000071564	TCF3	19	1609291	1652604	-1	protein_coding	6929	TCF3	0.185647	-0.531698	3	0	0	0	0	0	0	0	0	0	0	0	0	0	0	0	0	0	1	0	0	0	0	1	1	0	0	0	0	0	0	0	0	0	0	0	0	2625874604	2627483895	no
ENSG00000072736	NFATC3	16	68118654	68263162	1	protein_coding	4775	NFATC3	0.998062	0.527374	3	0	0	1	0	0	0	0	0	0	0	0	1	0	0	0	1	0	0	0	0	0	0	0	0	0	0	0	0	0	0	0	0	0	0	0	0	2380313416	2448432070	no
ENSG00000073969	NSF	17	44668035	44834830	1	protein_coding	101930324	NSF	0.713682	-0.566247	3	0	0	0	0	0	0	0	0	0	0	0	0	0	0	0	0	0	0	0	1	0	1	0	1	0	0	0	0	0	0	0	0	0	0	0	0	2470291208	2514959243	no
ENSG00000074319	TSG101	11	18489883	18548779	-1	protein_coding	7251	TSG101	0.98272	0.541219	3	1	0	0	1	0	0	0	0	0	0	0	0	0	0	0	0	0	0	0	0	0	0	0	0	0	0	0	0	0	0	1	0	0	0	0	0	1794997222	1813487105	no
ENSG00000074966	TXK	4	48068410	48136273	-1	protein_coding	7294	TXK	1.24866e-07	-0.119948	3	0	0	0	0	0	0	0	1	0	0	0	0	0	0	0	1	0	0	0	0	0	0	0	0	0	1	0	0	0	0	0	0	0	0	0	0	687238486	735306896	no
ENSG00000075239	ACAT1	11	107992243	108018503	1	protein_coding	38	ACAT1	0.00159952	-0.25018	3	0	0	0	0	0	0	0	0	0	0	0	0	0	0	0	0	0	0	0	0	0	1	0	0	0	1	1	0	0	0	0	0	0	0	0	0	1794997222	1902989465	no
ENSG00000076344	RGS11	16	318300	325980	-1	protein_coding	8786	RGS11	1.25777e-09	-0.275698	3	0	0	0	0	0	0	0	0	0	0	0	0	0	0	0	0	0	0	0	1	1	1	0	0	0	0	0	0	0	0	0	0	0	0	0	0	2380313416	2380631716	no
ENSG00000076555	ACACB	12	109554400	109706031	1	protein_coding	32	ACACB	5.12433e-22	0.136953	3	0	1	0	0	0	0	0	0	1	0	0	0	0	0	0	0	0	0	0	0	0	0	0	0	0	1	0	0	0	0	0	0	0	0	0	0	1923680384	2033234784	no
ENSG00000077312	SNRPA	19	41256542	41271294	1	protein_coding	6626	SNRPA	0.0602794	-0.119251	3	0	0	0	0	0	0	0	1	0	0	0	0	0	0	0	0	1	1	0	0	0	0	0	0	0	0	0	0	0	0	0	0	0	0	0	0	2625874604	2667131146	no
ENSG00000077935	SMC1B	22	45739944	45809500	-1	protein_coding	27127	SMC1B	0.986578	0.407922	3	1	0	0	1	0	0	0	0	0	0	0	0	0	0	0	0	0	0	0	0	0	0	0	0	0	0	0	0	0	0	1	0	0	0	0	0	2794552390	2840292334	no
ENSG00000078804	TP53INP2	20	33292094	33301243	1	protein_coding	58476	TP53INP2	0.341454	-2.2091	3	0	0	0	0	0	0	0	0	0	0	0	0	0	1	0	0	0	1	0	0	0	0	0	0	0	0	0	0	0	0	1	0	0	0	0	0	2684244913	2717537007	no
ENSG00000079805	DNM2	19	10828755	10944164	1	protein_coding	1785	DNM2	0.999969	-0.475524	3	1	0	0	1	0	0	0	0	0	0	0	0	0	0	0	0	0	0	0	0	0	0	0	0	0	0	0	0	0	0	1	0	0	0	0	0	2625874604	2636703359	no
ENSG00000080910	CFHR2	1	196788898	196928356	1	protein_coding	3080	CFHR2	8.62005e-09	-0.232921	3	1	0	0	1	0	0	0	0	0	0	0	0	0	0	0	0	0	0	0	0	0	0	0	0	0	1	0	0	0	0	0	0	0	0	0	0	0	196788898	no
ENSG00000082515	MRPL22	5	154320630	154348971	1	protein_coding	29093	MRPL22	3.44168e-07	0.276799	3	0	0	0	0	0	0	0	0	0	0	0	0	0	0	0	0	0	0	0	1	1	1	0	0	0	0	0	0	0	0	0	0	0	0	0	0	874418111	1028738741	no
ENSG00000082516	GEMIN5	5	154266976	154317769	-1	protein_coding	25929	GEMIN5	3.1342e-14	-0.69306	3	0	0	0	0	0	0	0	0	0	0	0	0	0	0	0	0	0	0	0	1	1	1	0	0	0	0	0	0	0	0	0	0	0	0	0	0	874418111	1028685087	no
ENSG00000082898	XPO1	2	61704984	61765761	-1	protein_coding	7514	XPO1	1	-0.917308	3	0	0	0	0	0	0	1	0	1	0	0	0	0	0	0	0	0	0	0	0	0	0	0	0	0	0	0	0	0	0	1	0	0	0	0	0	248264224	309969208	no
ENSG00000084092	NOA1	4	57829536	57844989	-1	protein_coding	84273	NOA1	0.000579557	-0.72733	3	0	0	0	0	0	0	0	0	0	0	0	0	0	0	0	0	0	0	0	0	0	1	0	0	0	1	0	0	0	0	1	0	0	0	0	0	687238486	745068022	no
ENSG00000084093	REST	4	57774075	57802010	1	protein_coding	5978	REST	0.972672	-1.12586	3	0	0	0	0	0	0	0	0	0	0	0	0	0	0	0	0	0	0	0	0	0	1	0	0	0	1	0	0	0	0	1	0	0	0	0	0	687238486	745012561	no
ENSG00000084710	EFR3B	2	25264999	25378243	1	protein_coding	22979	EFR3B	NA	-0.492151	3	0	0	0	0	0	0	0	0	0	0	0	0	0	0	0	0	0	0	0	0	0	0	0	0	0	0	0	0	0	1	1	1	0	0	0	0	248264224	273529223	no
ENSG00000086062	B4GALT1	9	33104080	33167354	-1	protein_coding	2683	B4GALT1	0.486325	2.85412	3	0	0	0	0	0	0	1	0	0	0	0	0	0	0	0	1	0	0	0	0	0	0	0	0	0	0	0	0	0	0	1	0	0	0	0	0	1526782039	1559886119	no
ENSG00000087095	NLK	17	26368763	26523407	1	protein_coding	51701	NLK	0.998934	-1.1514	3	1	0	0	1	0	0	0	0	0	0	0	0	0	0	0	0	0	0	0	1	0	0	0	0	0	0	0	0	0	0	0	0	0	0	0	0	2470291208	2496659971	no
ENSG00000087111	PIGS	17	26880401	26898890	-1	protein_coding	94005	PIGS	0.0799524	-1.05496	3	0	0	0	0	0	0	0	0	0	0	0	0	0	0	0	0	0	0	0	1	0	0	1	1	0	0	0	0	0	0	0	0	0	0	0	0	2470291208	2497171609	no
ENSG00000087502	ERGIC2	12	29490285	29534122	-1	protein_coding	51290	ERGIC2	0.320357	0.265486	3	0	1	0	1	0	0	0	0	0	0	0	0	0	0	0	0	0	0	0	0	0	0	0	0	0	1	0	0	0	0	0	0	0	0	0	0	1923680384	1953170669	no
ENSG00000089041	P2RX7	12	121570622	121623876	1	protein_coding	5027	P2RX7	3.7897e-06	0.326949	3	0	0	0	0	0	0	1	1	1	0	0	0	0	0	0	0	0	0	0	0	0	0	0	0	0	0	0	0	0	0	0	0	0	0	0	0	1923680384	2045251006	no
ENSG00000090565	RAB11FIP3	16	475619	573011	1	protein_coding	9727	RAB11FIP3	0.996243	-0.474897	3	0	0	0	0	0	0	0	0	0	0	0	0	0	0	0	0	0	0	0	1	0	1	0	0	0	1	0	0	0	0	0	0	0	0	0	0	2380313416	2380789035	no
ENSG00000095059	DHPS	19	12786531	12792716	-1	protein_coding	1725	DHPS	0.00345215	0.750315	3	0	0	0	0	0	0	0	0	0	0	0	0	0	0	0	0	0	0	0	1	0	1	1	0	0	0	0	0	0	0	0	0	0	0	0	0	2625874604	2638661135	no
ENSG00000099203	TMED1	19	10943114	10946994	-1	protein_coding	11018	TMED1	0.000162417	-0.379917	3	1	0	0	1	0	0	0	0	0	0	0	0	0	0	0	0	0	0	0	0	0	0	0	0	0	0	0	0	0	0	1	0	0	0	0	0	2625874604	2636817718	no
ENSG00000099998	GGT5	22	24615622	24641110	-1	protein_coding	2687	GGT5	1.39303e-05	-0.269739	3	0	0	0	0	0	0	0	0	1	0	0	0	0	0	0	0	0	0	0	0	0	0	1	0	0	1	0	0	0	0	0	0	0	0	0	0	2794552390	2819168012	no
ENSG00000100014	SPECC1L	22	24666786	24813708	1	protein_coding	23384	SPECC1L	0.993395	-1.2228	3	0	0	0	0	0	0	0	0	1	0	0	0	0	0	0	0	0	0	0	0	0	0	1	0	0	1	0	0	0	0	0	0	0	0	0	0	2794552390	2819219176	no
ENSG00000100024	UPB1	22	24863206	24924358	1	protein_coding	51733	UPB1	1.85087e-07	-0.0575783	3	0	0	0	0	0	0	0	0	1	0	0	0	0	0	0	0	0	0	0	0	0	0	1	0	0	1	0	0	0	0	0	0	0	0	0	0	2794552390	2819415596	no
ENSG00000100162	CENPM	22	42334725	42343168	-1	protein_coding	79019	CENPM	0.213984	0.020299	3	1	0	0	1	0	0	0	0	0	0	0	0	0	0	0	0	0	0	0	0	0	1	0	0	0	0	0	0	0	0	0	0	0	0	0	0	2794552390	2836887115	no
ENSG00000100167	2024-09-03	22	42372276	42394225	1	protein_coding	55964	2024-09-03	0.0692482	-0.598387	3	1	0	0	1	0	0	0	0	0	0	0	0	0	0	0	0	0	0	0	0	0	1	0	0	0	0	0	0	0	0	0	0	0	0	0	0	2794552390	2836924666	no
ENSG00000100258	LMF2	22	50941376	50946135	-1	protein_coding	91289	LMF2	NA	NA	3	0	0	0	0	0	0	0	0	0	0	0	0	0	0	0	0	0	0	0	1	0	1	0	1	0	0	0	0	0	0	0	0	0	0	0	0	2794552390	2845493766	no
ENSG00000100330	MTMR3	22	30279144	30426855	1	protein_coding	8897	MTMR3	0.994952	0.321111	3	1	0	0	1	0	0	0	0	0	0	0	0	0	0	0	0	0	0	0	0	0	0	0	0	0	1	0	0	0	0	0	0	0	0	0	0	2794552390	2824831534	no
ENSG00000100376	FAM118A	22	45704849	45737836	1	protein_coding	55007	FAM118A	0.591869	0.959911	3	1	0	0	1	0	0	0	0	0	0	0	0	0	0	0	0	0	0	0	0	0	0	0	0	0	0	0	0	0	0	1	0	0	0	0	0	2794552390	2840257239	no
ENSG00000100916	BRMS1L	14	36295524	36401531	1	protein_coding	84312	BRMS1L	0.368283	-1.53615	3	0	0	0	0	0	0	0	0	0	0	0	0	0	0	0	0	0	0	0	0	0	0	0	0	0	0	0	0	0	1	0	1	1	0	0	0	2172251472	2208546996	no
ENSG00000100983	GSS	20	33516236	33543620	-1	protein_coding	2937	GSS	0.0225187	-0.727485	3	0	0	0	0	0	0	0	0	0	0	0	0	0	1	0	0	0	1	0	0	0	0	0	0	0	0	0	0	0	0	1	0	0	0	0	0	2684244913	2717761149	no
ENSG00000101158	NELFCD	20	57556263	57570188	1	protein_coding	51497	NELFCD	0.205978	NA	3	0	0	0	0	0	0	0	0	0	0	0	0	0	0	0	0	0	1	0	0	0	0	1	0	0	1	0	0	0	0	0	0	0	0	0	0	2684244913	2741801176	no
ENSG00000101160	CTSZ	20	57570240	57582302	-1	protein_coding	1522	CTSZ	1.31534e-09	NA	3	0	0	0	0	0	0	0	0	0	0	0	0	0	0	0	0	0	1	0	0	0	0	1	0	0	1	0	0	0	0	0	0	0	0	0	0	2684244913	2741815153	no
ENSG00000101162	TUBB1	20	57594309	57601709	1	protein_coding	81027	TUBB1	7.16532e-06	-1.12658	3	0	0	0	0	0	0	0	0	0	0	0	0	0	0	0	0	0	1	0	0	0	0	1	0	0	1	0	0	0	0	0	0	0	0	0	0	2684244913	2741839222	no
ENSG00000101166	SLMO2	20	57608200	57617964	-1	protein_coding	51012	SLMO2	0.241369	0.819901	3	0	0	0	0	0	0	0	0	0	0	0	0	0	0	0	0	0	1	0	0	0	0	1	0	0	1	0	0	0	0	0	0	0	0	0	0	2684244913	2741853113	no
ENSG00000101670	LIPG	18	47087069	47119272	1	protein_coding	9388	LIPG	8.3557e-05	-0.0575627	3	1	0	1	1	0	0	0	0	0	0	0	0	0	0	0	0	0	0	0	0	0	0	0	0	0	0	0	0	0	0	0	0	0	0	0	0	2550893746	2597980815	no
ENSG00000103061	SLC7A6OS	16	68318406	68344849	-1	protein_coding	84138	SLC7A6OS	0.807327	-1.88576	3	0	0	1	0	0	0	0	0	0	0	0	0	0	0	0	1	0	0	0	0	0	1	0	0	0	0	0	0	0	0	0	0	0	0	0	0	2380313416	2448631822	no
ENSG00000103067	ESRP2	16	68263014	68272005	-1	protein_coding	102466194	ESRP2	0.731425	-1.02275	3	0	0	1	0	0	0	0	0	0	0	0	1	0	0	0	1	0	0	0	0	0	0	0	0	0	0	0	0	0	0	0	0	0	0	0	0	2380313416	2448576430	no
ENSG00000103126	AXIN1	16	337440	402673	-1	protein_coding	8312	AXIN1	0.247772	NA	3	0	0	0	0	0	0	0	0	0	0	0	0	0	0	0	0	0	0	0	1	0	1	0	0	0	0	0	0	0	0	0	1	0	0	0	0	2380313416	2380650856	no
ENSG00000104889	RNASEH2A	19	12917394	12924452	1	protein_coding	10535	RNASEH2A	0.0500791	-0.468144	3	0	0	0	0	0	0	0	0	0	0	0	0	0	0	0	0	0	0	0	1	0	1	1	0	0	0	0	0	0	0	0	0	0	0	0	0	2625874604	2638791998	no
ENSG00000105245	NUMBL	19	41172596	41196877	-1	protein_coding	9253	NUMBL	0.751917	NA	3	0	0	0	0	0	0	0	1	0	0	0	0	0	0	0	0	0	1	1	0	0	0	0	0	0	0	0	0	0	0	0	0	0	0	0	0	2625874604	2667047200	no
ENSG00000105329	TGFB1	19	41807492	41859816	-1	protein_coding	7040	TGFB1	0.354133	NA	3	0	0	0	0	0	0	0	0	0	0	0	0	0	0	0	0	0	1	1	0	0	0	0	0	0	0	0	0	0	0	1	0	0	0	0	0	2625874604	2667682096	no
ENSG00000105341	ATP5SL	19	41937223	41946622	-1	protein_coding	55101	ATP5SL	5.83219e-05	-0.21384	3	0	0	0	0	0	0	0	0	0	0	0	0	0	0	0	0	0	1	1	0	0	0	0	0	0	0	0	0	0	0	1	0	0	0	0	0	2625874604	2667811827	no
ENSG00000105364	MRPL4	19	10362577	10370721	1	protein_coding	51073	MRPL4	1.13186e-07	0.26234	3	1	0	0	1	0	0	0	0	0	0	0	0	0	0	0	0	0	0	0	0	0	0	0	0	1	0	0	0	0	0	0	0	0	0	0	0	2625874604	2636237181	no
ENSG00000105576	TNPO2	19	12810008	12834825	-1	protein_coding	30000	TNPO2	0.999886	-0.958072	3	0	0	0	0	0	0	0	0	0	0	0	0	0	0	0	0	0	0	0	1	0	1	1	0	0	0	0	0	0	0	0	0	0	0	0	0	2625874604	2638684612	no
ENSG00000105607	GCDH	19	13001840	13025021	1	protein_coding	2639	GCDH	0.335283	-0.0885144	3	0	0	0	0	0	0	0	0	0	0	0	0	0	0	0	0	0	0	0	1	0	1	1	0	0	0	0	0	0	0	0	0	0	0	0	0	2625874604	2638876444	no
ENSG00000105612	DNASE2	19	12986025	12992282	-1	protein_coding	1777	DNASE2	0.0537334	-1.01276	3	0	0	0	0	0	0	0	0	0	0	0	0	0	0	0	0	0	0	0	1	0	1	1	0	0	0	0	0	0	0	0	0	0	0	0	0	2625874604	2638860629	no
ENSG00000105613	MAST1	19	12944765	12985765	1	protein_coding	22983	MAST1	0.999999	NA	3	0	0	0	0	0	0	0	0	0	0	0	0	0	0	0	0	0	0	0	1	0	1	1	0	0	0	0	0	0	0	0	0	0	0	0	0	2625874604	2638819369	no
ENSG00000105717	PBX4	19	19672522	19729725	-1	protein_coding	80714	PBX4	0.00677213	-0.679897	3	0	1	0	0	0	0	1	1	0	0	0	0	0	0	0	0	0	0	0	0	0	0	0	0	0	0	0	0	0	0	0	0	0	0	0	0	2625874604	2645547126	no
ENSG00000106244	PDAP1	7	98989671	99006452	-1	protein_coding	11333	PDAP1	0.00558938	-0.0484283	3	0	0	0	0	0	0	0	0	1	0	0	0	0	0	0	0	0	0	0	0	0	0	0	0	0	1	0	0	0	0	0	1	0	0	0	0	1223734747	1322724418	no
ENSG00000106245	BUD31	7	99006264	99017239	1	protein_coding	8896	BUD31	0.41701	-0.555612	3	0	0	0	0	0	0	0	0	1	0	0	0	0	0	0	0	0	0	0	0	0	0	0	0	0	1	0	0	0	0	0	1	0	0	0	0	1223734747	1322741011	no
ENSG00000106246	PTCD1	7	99014362	99063787	-1	protein_coding	100526740	PTCD1	1.77777e-09	-0.453852	3	0	0	0	0	0	0	0	0	1	0	0	0	0	0	0	0	0	0	0	0	0	0	0	0	0	1	0	0	0	0	0	1	0	0	0	0	1223734747	1322749109	no
ENSG00000106258	CYP3A5	7	99245817	99277621	-1	protein_coding	1577	CYP3A5	5.21038e-11	0.202149	3	0	0	0	0	0	0	0	0	1	0	0	0	0	0	0	0	0	0	0	0	0	0	0	0	0	1	0	0	0	0	0	1	0	0	0	0	1223734747	1322980564	no
ENSG00000106636	YKT6	7	44240567	44253893	1	protein_coding	10652	YKT6	0.852902	0.724479	3	0	1	0	1	1	0	0	0	0	0	0	0	0	0	0	0	0	0	0	0	0	0	0	0	0	0	0	0	0	0	0	0	0	0	0	0	1223734747	1267975314	no
ENSG00000106991	ENG	9	130577291	130617035	-1	protein_coding	2022	ENG	0.989617	NA	3	0	0	0	0	0	0	0	0	0	0	0	0	0	0	0	0	0	1	1	0	0	0	1	0	0	0	0	0	0	0	0	0	0	0	0	0	1526782039	1657359330	no
ENSG00000106992	AK1	9	130628759	130640022	-1	protein_coding	203	AK1	0.654809	0.473727	3	0	0	0	0	0	0	0	0	0	0	0	0	0	0	0	0	0	1	1	0	0	0	1	0	0	0	0	0	0	0	0	0	0	0	0	0	1526782039	1657410798	no
ENSG00000107862	GBF1	10	104005289	104142656	1	protein_coding	8729	GBF1	4.12351e-07	-0.0780151	3	0	0	0	0	0	0	0	0	0	0	0	0	0	0	0	0	0	0	0	1	0	1	0	0	0	0	0	1	0	0	0	0	0	0	0	0	1666920198	1770925487	no
ENSG00000107890	ANKRD26	10	27280843	27389421	-1	protein_coding	22852	ANKRD26	7.08728e-15	0.448644	3	0	0	0	0	0	0	0	0	0	0	0	0	0	0	0	0	0	0	0	0	0	0	0	0	0	1	0	0	0	0	1	1	0	0	0	0	1666920198	1694201041	no
ENSG00000107897	ACBD5	10	27484146	27531059	-1	protein_coding	91452	ACBD5	0.0616457	-0.738142	3	0	0	0	0	0	0	0	0	0	0	0	0	0	0	0	0	0	0	0	0	0	0	0	0	0	1	0	0	0	0	1	1	0	0	0	0	1666920198	1694404344	no
ENSG00000107960	OBFC1	10	105642300	105677963	-1	protein_coding	79991	OBFC1	1.3253e-05	NA	3	0	0	0	0	0	0	0	0	0	0	0	0	0	0	0	0	0	0	0	1	0	1	0	0	0	1	0	0	0	0	0	0	0	0	0	0	1666920198	1772562498	no
ENSG00000108175	ZMIZ1	10	80828792	81076276	1	protein_coding	57178	ZMIZ1	0.999744	-0.00362349	3	0	1	0	0	0	0	0	0	0	0	0	0	0	0	0	0	0	0	0	0	0	0	0	0	0	1	0	0	0	0	1	0	0	0	0	0	1666920198	1747748990	no
ENSG00000108379	WNT3	17	44839872	44910520	-1	protein_coding	101929777	WNT3	0.946108	-0.191111	3	0	0	0	0	0	0	0	0	0	0	0	0	0	0	0	0	0	0	0	1	0	1	0	1	0	0	0	0	0	0	0	0	0	0	0	0	2470291208	2515131080	no
ENSG00000108406	DHX40	17	57642886	57685706	1	protein_coding	79665	DHX40	0.996354	-1.08523	3	0	0	0	0	0	0	0	0	0	0	0	0	0	0	0	1	0	0	0	0	0	1	0	0	0	1	0	0	0	0	0	0	0	0	0	0	2470291208	2527934094	no
ENSG00000108578	BLMH	17	28575218	28619074	-1	protein_coding	642	BLMH	0.00956069	NA	3	0	0	0	0	0	0	0	0	0	0	0	0	0	0	0	0	0	1	0	1	0	1	0	0	0	0	0	0	0	0	0	0	0	0	0	0	2470291208	2498866426	no
ENSG00000108852	MPP2	17	41952725	41987068	-1	protein_coding	4355	MPP2	0.00258051	0.781071	3	0	1	1	0	0	0	0	0	0	0	0	0	0	0	0	0	0	0	0	0	0	0	0	0	0	0	0	0	0	0	1	0	0	0	0	0	2470291208	2512243933	no
ENSG00000109118	PHF12	17	27232268	27278789	-1	protein_coding	57649	PHF12	0.99996	NA	3	0	0	0	0	0	0	0	0	0	0	0	0	0	0	0	0	0	0	0	1	0	0	1	1	0	0	0	0	0	0	0	0	0	0	0	0	2470291208	2497523476	no
ENSG00000110063	DCPS	11	126173647	126215644	1	protein_coding	28960	DCPS	0.00163802	-0.373209	3	1	0	0	1	0	0	0	0	0	0	0	0	0	0	0	0	0	0	0	0	0	0	0	0	0	0	0	0	0	0	1	0	0	0	0	0	1794997222	1921170869	no
ENSG00000110245	APOC3	11	116700422	116703788	1	protein_coding	345	APOC3	0.000678026	0.121255	3	0	0	1	1	0	0	0	0	0	0	0	0	0	0	0	0	0	0	0	0	0	0	0	0	0	1	0	0	0	0	0	0	0	0	0	0	1794997222	1911697644	no
ENSG00000110514	MADD	11	47290712	47351582	1	protein_coding	8567	MADD	0.000901823	-0.37505	3	0	1	1	0	0	0	0	0	0	0	0	0	0	0	0	0	0	0	0	0	0	0	0	0	0	0	0	0	0	0	1	0	0	0	0	0	1794997222	1842287934	no
ENSG00000110628	SLC22A18	11	2920951	2946476	1	protein_coding	5002	SLC22A18	0.00192307	-0.0569215	3	0	0	0	0	1	0	1	0	0	1	0	0	0	0	0	0	0	0	0	0	0	0	0	0	0	0	0	0	0	0	0	0	0	0	0	0	1794997222	1797918173	no
ENSG00000110917	MLEC	12	121124672	121139667	1	protein_coding	9761	MLEC	0.470921	1.03337	3	0	0	0	1	0	0	0	0	1	0	0	0	0	0	0	0	0	0	0	0	0	1	0	0	0	0	0	0	0	0	0	0	0	0	0	0	1923680384	2044805056	no
ENSG00000110955	ATP5B	12	57031959	57039798	-1	protein_coding	506	ATP5B	0.991635	-0.350123	3	0	0	0	0	0	0	1	0	0	0	0	0	0	0	0	0	0	0	0	0	0	0	0	1	0	1	0	0	0	0	0	0	0	0	0	0	1923680384	1980712343	no
ENSG00000110987	BCL7A	12	122457328	122499948	1	protein_coding	605	BCL7A	0.215729	-2.82973	3	0	0	0	0	0	0	0	1	0	0	0	0	0	1	0	1	0	0	0	0	0	0	0	0	0	0	0	0	0	0	0	0	0	0	0	0	1923680384	2046137712	no
ENSG00000111199	TRPV4	12	110220890	110271212	-1	protein_coding	59341	TRPV4	7.31947e-06	-0.73897	3	0	0	0	0	0	0	1	0	1	0	0	0	0	0	0	0	0	0	0	0	0	0	0	0	0	1	0	0	0	0	0	0	0	0	0	0	1923680384	2033901274	no
ENSG00000111752	PHC1	12	9066492	9094063	1	protein_coding	1911	PHC1	0.997152	NA	3	1	0	1	1	0	0	0	0	0	0	0	0	0	0	0	0	0	0	0	0	0	0	0	0	0	0	0	0	0	0	0	0	0	0	0	0	1923680384	1932746876	no
ENSG00000111802	TDP2	6	24650205	24667261	-1	protein_coding	51567	TDP2	0.000137008	0.245868	3	0	0	0	0	0	0	0	0	0	0	0	0	0	0	0	1	1	0	0	0	0	0	0	0	0	0	0	0	0	0	1	0	0	0	0	0	1054660763	1079310968	no
ENSG00000112039	FANCE	6	35420138	35434880	1	protein_coding	2178	FANCE	0.0031389	NA	3	0	0	0	0	0	0	1	0	0	0	0	0	0	0	0	0	0	0	0	0	0	0	0	0	0	1	0	0	0	0	1	0	0	0	0	0	1054660763	1090080901	no
ENSG00000112041	TULP1	6	35465651	35480715	-1	protein_coding	7287	TULP1	0.807904	-0.139077	3	0	0	0	0	0	0	0	0	0	0	0	0	0	0	0	0	0	0	0	0	0	0	0	0	1	0	0	0	0	1	1	0	0	0	0	0	1054660763	1090126414	no
ENSG00000112053	SLC26A8	6	35911291	35992645	-1	protein_coding	116369	SLC26A8	7.64803e-08	-0.443472	3	0	1	0	0	0	0	0	0	0	0	0	0	0	0	0	0	0	0	0	0	0	0	0	0	0	0	1	0	0	0	1	0	0	0	0	0	1054660763	1090572054	no
ENSG00000112062	MAPK14	6	35995488	36079013	1	protein_coding	1432	MAPK14	0.997467	-0.995766	3	0	1	0	0	0	0	0	0	0	0	0	0	0	0	0	0	0	0	0	0	0	0	0	0	0	0	1	0	0	0	1	0	0	0	0	0	1054660763	1090656251	no
ENSG00000112078	KCTD20	6	36410544	36458920	1	protein_coding	222658	KCTD20	0.399322	-0.309498	3	0	0	0	0	0	0	0	0	0	0	0	0	0	0	0	0	0	0	0	0	0	0	1	0	0	1	1	0	0	0	0	0	0	0	0	0	1054660763	1091071307	no
ENSG00000112079	STK38	6	36461669	36515247	-1	protein_coding	11329	STK38	0.853295	-0.412586	3	0	0	0	0	0	0	0	0	0	0	0	0	0	0	0	0	0	0	0	0	0	0	1	0	0	1	1	0	0	0	0	0	0	0	0	0	1054660763	1091122432	no
ENSG00000112308	C6orf62	6	24705089	24721064	-1	protein_coding	81688	C6orf62	0.946557	-0.70031	3	0	0	0	0	0	0	0	0	0	0	0	0	0	0	0	1	1	0	0	0	0	0	0	0	0	0	0	0	0	0	1	0	0	0	0	0	1054660763	1079365852	no
ENSG00000112365	ZBTB24	6	109783797	109804440	-1	protein_coding	9841	ZBTB24	0.000201035	1.86784	3	0	0	0	0	0	0	0	0	0	0	0	0	0	0	0	0	0	0	0	0	0	1	0	0	0	1	0	0	0	0	1	0	0	0	0	0	1054660763	1164444560	no
ENSG00000112367	FIG4	6	110012499	110146631	1	protein_coding	9896	FIG4	6.58631e-27	0.787725	3	0	0	0	0	0	0	0	0	0	0	0	0	0	0	0	0	0	0	0	0	0	1	0	0	0	1	0	0	0	0	1	0	0	0	0	0	1054660763	1164673262	no
ENSG00000112499	SLC22A2	6	160592093	160698670	-1	protein_coding	6582	SLC22A2	1.41917e-09	0.905296	3	0	0	0	1	0	0	0	0	0	0	0	0	0	1	0	0	0	0	0	0	0	0	0	0	0	0	0	0	0	0	1	0	0	0	0	0	1054660763	1215252856	no
ENSG00000112715	VEGFA	6	43737921	43754224	1	protein_coding	7422	VEGFA	NA	-0.0684397	3	0	0	0	0	0	0	0	0	0	0	0	0	0	0	0	0	0	1	1	0	0	0	1	0	0	0	0	0	0	0	0	0	0	0	0	0	1054660763	1098398684	no
ENSG00000113263	ITK	5	156569944	156682201	1	protein_coding	3702	ITK	1.49551e-05	0.141883	3	1	0	0	1	0	0	0	0	1	0	0	0	0	0	0	0	0	0	0	0	0	0	0	0	0	0	0	0	0	0	0	0	0	0	0	0	874418111	1030988055	no
ENSG00000113389	NPR3	5	32689176	32791819	1	protein_coding	4883	NPR3	0.00309926	2.86653	3	0	0	0	0	0	0	0	0	0	0	0	0	0	0	0	0	0	0	0	0	0	0	0	0	0	0	0	1	1	0	1	0	0	0	0	0	874418111	907107287	no
ENSG00000115137	DNAJC27	2	25166505	25194963	-1	protein_coding	51277	DNAJC27	0.0482582	-1.29261	3	0	0	0	0	0	0	0	0	0	0	0	0	0	0	0	0	0	0	0	0	0	0	0	0	0	0	0	0	0	1	1	1	0	0	0	0	248264224	273430729	no
ENSG00000115194	SLC30A3	2	27476552	27498685	-1	protein_coding	7781	SLC30A3	0.646084	-0.660463	3	0	1	0	0	1	0	0	0	0	0	0	0	0	0	0	0	0	0	0	0	0	0	0	0	0	1	0	0	0	0	0	0	0	0	0	0	248264224	275740776	no
ENSG00000115204	MPV17	2	27532360	27548547	-1	protein_coding	4358	MPV17	1.10287e-08	-0.205369	3	0	1	0	0	1	0	0	0	0	0	0	0	0	0	0	0	0	0	0	0	0	0	0	0	0	1	0	0	0	0	0	0	0	0	0	0	248264224	275796584	no
ENSG00000115211	EIF2B4	2	27587219	27593353	-1	protein_coding	8890	EIF2B4	0.83261	-0.214235	3	0	1	0	0	1	0	0	0	0	0	0	0	0	0	0	0	0	0	0	0	0	0	0	0	0	1	0	0	0	0	0	0	0	0	0	0	248264224	275851443	no
ENSG00000115464	USP34	2	61414598	61697904	-1	protein_coding	9736	USP34	1	NA	3	0	0	0	0	0	0	1	0	1	0	0	0	0	0	0	0	0	0	0	0	0	0	0	0	0	0	0	0	0	0	1	0	0	0	0	0	248264224	309678822	no
ENSG00000115468	EFHD1	2	233470767	233547491	1	protein_coding	80303	EFHD1	0.770006	0.0276642	3	0	0	0	0	0	0	1	1	1	0	0	0	0	0	0	0	0	0	0	0	0	0	0	0	0	0	0	0	0	0	0	0	0	0	0	0	248264224	481734991	no
ENSG00000115504	EHBP1	2	62900986	63273622	1	protein_coding	23301	EHBP1	0.999749	-0.55417	3	1	0	0	1	0	0	0	0	1	0	0	0	0	0	0	0	0	0	0	0	0	0	0	0	0	0	0	0	0	0	0	0	0	0	0	0	248264224	311165210	no
ENSG00000115507	OTX1	2	63277192	63284971	1	protein_coding	5013	OTX1	0.219808	-1.75323	3	1	0	0	1	0	0	0	0	1	0	0	0	0	0	0	0	0	0	0	0	0	0	0	0	0	0	0	0	0	0	0	0	0	0	0	0	248264224	311541416	no
ENSG00000115593	SMYD1	2	88367299	88412906	1	protein_coding	150572	SMYD1	0.00024789	1.2858	3	1	0	0	1	0	0	0	0	0	1	0	0	0	0	0	0	0	0	0	0	0	0	0	0	0	0	0	0	0	0	0	0	0	0	0	0	248264224	336631523	no
ENSG00000115884	SDC1	2	20400558	20425194	-1	protein_coding	6382	SDC1	0.29047	-1.71741	3	1	1	0	1	0	0	0	0	0	0	0	0	0	0	0	0	0	0	0	0	0	0	0	0	0	0	0	0	0	0	0	0	0	0	0	0	248264224	268664782	no
ENSG00000116641	DOCK7	1	62920399	63153969	-1	protein_coding	85440	DOCK7	0.771361	NA	3	1	1	0	1	0	0	0	0	0	0	0	0	0	0	0	0	0	0	0	0	0	0	0	0	0	0	0	0	0	0	0	0	0	0	0	0	0	62920399	no
ENSG00000116785	CFHR3	1	196743925	196763203	1	protein_coding	10878	CFHR3	1.21902e-05	1.72411	3	1	0	0	1	0	0	0	0	0	0	0	0	0	0	0	0	0	0	0	0	0	0	0	0	0	1	0	0	0	0	0	0	0	0	0	0	0	196743925	no
ENSG00000116906	GNPAT	1	231376953	231413719	1	protein_coding	8443	GNPAT	0.291273	-0.516395	3	0	0	0	0	0	0	0	0	0	0	0	0	0	0	0	0	0	1	1	0	0	0	1	0	0	0	0	0	0	0	0	0	0	0	0	0	0	231376953	no
ENSG00000117450	PRDX1	1	45976708	45988719	-1	protein_coding	5052	PRDX1	1.43818e-07	-0.573941	3	0	0	0	0	0	0	0	0	0	0	0	0	0	0	0	0	0	1	0	0	0	0	0	0	0	1	0	0	0	0	1	0	0	0	0	0	0	45976708	no
ENSG00000117461	PIK3R3	1	46505812	46642160	-1	protein_coding	8503	PIK3R3	1.40586e-06	-1.62055	3	0	0	0	0	0	0	0	0	0	0	0	0	0	0	0	0	0	1	0	0	0	0	1	0	0	1	0	0	0	0	0	0	0	0	0	0	0	46505812	no
ENSG00000117505	DR1	1	93811445	93835055	1	protein_coding	1810	DR1	0.835492	0.0802393	3	0	0	0	0	0	0	0	1	0	0	0	0	0	0	0	1	0	1	0	0	0	0	0	0	0	0	0	0	0	0	0	0	0	0	0	0	0	93811445	no
ENSG00000118137	APOA1	11	116706467	116708666	-1	protein_coding	335	APOA1	0.0487384	0.161101	3	0	0	1	1	0	0	0	0	0	0	0	0	0	0	0	0	0	0	0	0	0	0	0	0	0	1	0	0	0	0	0	0	0	0	0	0	1794997222	1911703689	no
ENSG00000119283	TRIM67	1	231297858	231357302	1	protein_coding	440730	TRIM67	0.67204	0.0512284	3	0	0	0	0	0	0	0	0	0	0	0	0	0	0	0	0	0	1	1	0	0	0	1	0	0	0	0	0	0	0	0	0	0	0	0	0	0	231297858	no
ENSG00000119596	YLPM1	14	75230069	75322244	1	protein_coding	56252	YLPM1	0.999933	-0.911821	3	1	0	0	1	0	0	0	0	0	0	0	0	0	1	0	0	0	0	0	0	0	0	0	0	0	0	0	0	0	0	0	0	0	0	0	0	2172251472	2247481541	no
ENSG00000119608	PROX2	14	75319736	75330537	-1	protein_coding	283571	PROX2	7.88535e-07	0.50268	3	1	0	0	1	0	0	0	0	0	0	0	0	0	1	0	0	0	0	0	0	0	0	0	0	0	0	0	0	0	0	0	0	0	0	0	0	2172251472	2247571208	no
ENSG00000119616	FCF1	14	75179847	75203394	1	protein_coding	51077	FCF1	0.934257	-1.34336	3	1	0	0	1	0	0	0	0	0	0	0	0	0	1	0	0	0	0	0	0	0	0	0	0	0	0	0	0	0	0	0	0	0	0	0	0	2172251472	2247431319	no
ENSG00000119682	AREL1	14	75120140	75179818	-1	protein_coding	9870	AREL1	0.0118021	-0.560095	3	1	0	0	1	0	0	0	0	0	0	0	0	0	1	0	0	0	0	0	0	0	0	0	0	0	0	0	0	0	0	0	0	0	0	0	0	2172251472	2247371612	no
ENSG00000119689	DLST	14	75348594	75370448	1	protein_coding	1743	DLST	0.950394	0.114612	3	1	0	0	1	0	0	0	0	0	0	0	0	0	1	0	0	0	0	0	0	0	0	0	0	0	0	0	0	0	0	0	0	0	0	0	0	2172251472	2247600066	no
ENSG00000120068	HOXB8	17	46688739	46692478	-1	protein_coding	3218	HOXB8	0.444768	NA	3	0	0	0	0	0	0	0	0	0	0	0	0	0	0	0	0	0	0	0	0	0	0	0	0	0	0	0	0	0	1	0	1	1	0	0	0	2470291208	2516979947	no
ENSG00000120093	HOXB3	17	46626232	46682274	-1	protein_coding	3213	HOXB3	0.610993	-1.0207	3	0	0	0	0	0	0	0	0	0	0	0	0	0	0	0	0	0	1	0	0	0	0	0	0	0	0	0	0	0	0	0	1	1	0	0	0	2470291208	2516917440	no
ENSG00000120539	MASTL	10	27443753	27475853	1	protein_coding	84930	MASTL	1.08232e-08	1.05558	3	0	0	0	0	0	0	0	0	0	0	0	0	0	0	0	0	0	0	0	0	0	0	0	0	0	1	0	0	0	0	1	1	0	0	0	0	1666920198	1694363951	no
ENSG00000120647	CCDC77	12	498439	551811	1	protein_coding	84318	CCDC77	9.40309e-15	0.0899944	3	0	0	0	0	0	0	0	0	0	0	0	1	0	0	0	0	1	0	0	0	0	0	0	0	0	0	0	0	0	0	1	0	0	0	0	0	1923680384	1924178823	no
ENSG00000120690	ELF1	13	41506056	41635576	-1	protein_coding	1997	ELF1	0.54778	-0.476383	3	0	0	0	0	0	0	0	0	0	0	0	0	0	0	0	0	0	0	0	1	0	1	0	0	0	0	0	0	0	0	1	0	0	0	0	0	2057213274	2098719330	no
ENSG00000122971	ACADS	12	121163538	121177811	1	protein_coding	35	ACADS	0.00016291	0.905088	3	0	0	0	1	0	0	0	0	1	0	0	0	0	0	0	0	0	0	0	0	0	1	0	0	0	0	0	0	0	0	0	0	0	0	0	0	1923680384	2044843922	no
ENSG00000123154	WDR83	19	12777614	12786646	1	protein_coding	84292	WDR83	8.21262e-07	NA	3	0	0	0	0	0	0	0	0	0	0	0	0	0	0	0	0	0	0	0	1	0	1	1	0	0	0	0	0	0	0	0	0	0	0	0	0	2625874604	2638652218	no
ENSG00000123636	BAZ2B	2	160175490	160473203	-1	protein_coding	29994	BAZ2B	0.999921	-0.650522	3	0	0	0	0	0	0	0	0	0	0	0	0	0	0	0	0	0	0	0	0	0	0	1	0	1	1	0	0	0	0	0	0	0	0	0	0	248264224	408439714	no
ENSG00000124067	SLC12A4	16	67977377	68003504	-1	protein_coding	6560	SLC12A4	1.82559e-07	-0.363904	3	0	0	1	0	0	0	0	0	0	0	0	1	0	0	0	1	0	0	0	0	0	0	0	0	0	0	0	0	0	0	0	0	0	0	0	0	2380313416	2448290793	no
ENSG00000124172	ATP5E	20	57600522	57607437	-1	protein_coding	514	ATP5E	0.00605683	-0.603737	3	0	0	0	0	0	0	0	0	0	0	0	0	0	0	0	0	0	1	0	0	0	0	1	0	0	1	0	0	0	0	0	0	0	0	0	0	2684244913	2741845435	no
ENSG00000124678	TCP11	6	35085848	35116387	-1	protein_coding	6954	TCP11	4.00945e-05	-0.413536	3	0	0	0	0	0	0	1	0	0	0	0	0	0	0	0	0	0	0	0	0	0	0	0	0	0	1	0	0	0	0	1	0	0	0	0	0	1054660763	1089746611	no
ENSG00000124762	CDKN1A	6	36644305	36655116	1	protein_coding	1026	CDKN1A	0.0272026	-0.171688	3	0	0	0	0	0	0	1	0	0	0	0	0	0	0	0	0	0	0	0	0	0	0	0	0	0	1	1	0	0	0	0	0	0	0	0	0	1054660763	1091305068	no
ENSG00000124788	ATXN1	6	16299343	16761722	-1	protein_coding	6310	ATXN1	0.398661	-2.62497	3	0	0	0	0	0	0	0	0	0	0	0	0	0	0	0	0	0	1	0	1	0	1	0	0	0	0	0	0	0	0	0	0	0	0	0	0	1054660763	1070960106	no
ENSG00000124942	AHNAK	11	62201016	62323707	-1	protein_coding	79026	AHNAK	0.344567	-0.479742	3	0	0	0	0	0	0	1	1	1	0	0	0	0	0	0	0	0	0	0	0	0	0	0	0	0	0	0	0	0	0	0	0	0	0	0	0	1794997222	1857198238	no
ENSG00000125459	MSTO1	1	155579979	155718153	1	protein_coding	55154	MSTO1	0.0418045	-0.606608	3	0	0	0	0	0	0	0	0	0	0	0	0	0	0	0	1	0	0	0	0	0	0	0	1	0	0	1	0	0	0	0	0	0	0	0	0	0	155579979	no
ENSG00000125844	RRBP1	20	17594323	17662940	-1	protein_coding	6238	RRBP1	0.000136332	NA	3	1	0	0	1	0	0	0	0	0	0	0	0	0	0	0	0	0	0	0	0	0	0	0	0	0	0	0	0	0	0	1	0	0	0	0	0	2684244913	2701839236	no
ENSG00000125846	ZNF133	20	18269121	18297640	1	protein_coding	7692	ZNF133	0.94961	-0.387691	3	0	0	0	0	0	0	0	0	0	0	0	0	0	0	0	0	0	0	0	0	0	0	0	0	0	0	0	0	0	1	0	1	1	0	0	0	2684244913	2702514034	no
ENSG00000125864	BFSP1	20	17474550	17549865	-1	protein_coding	631	BFSP1	0.000105944	0.345849	3	1	0	0	1	0	0	0	0	0	0	0	0	0	0	0	0	0	0	0	0	0	0	0	0	0	0	0	0	0	0	1	0	0	0	0	0	2684244913	2701719463	no
ENSG00000125868	DSTN	20	17550508	17590564	1	protein_coding	11034	DSTN	0.759201	-0.705783	3	1	0	0	1	0	0	0	0	0	0	0	0	0	0	0	0	0	0	0	0	0	0	0	0	0	0	0	0	0	0	1	0	0	0	0	0	2684244913	2701795421	no
ENSG00000125991	ERGIC3	20	34129770	34145405	1	protein_coding	51614	ERGIC3	0.00385908	-0.537743	3	1	0	0	1	0	0	0	0	0	0	0	0	0	0	0	0	0	0	0	0	0	0	0	0	0	0	0	0	0	0	1	0	0	0	0	0	2684244913	2718374683	no
ENSG00000127603	MACF1	1	39546988	39952849	1	protein_coding	23499	MACF1	1	-0.44543	3	0	0	1	1	0	0	0	0	0	0	0	0	0	0	0	0	0	0	0	0	0	1	0	0	0	0	0	0	0	0	0	0	0	0	0	0	0	39546988	no
ENSG00000127616	SMARCA4	19	11071598	11176071	1	protein_coding	6597	SMARCA4	1	NA	3	1	0	0	1	0	0	0	0	0	0	0	0	0	0	0	0	0	0	0	0	0	0	0	0	0	0	0	0	0	0	1	0	0	0	0	0	2625874604	2636946202	no
ENSG00000127980	PEX1	7	92116334	92157845	-1	protein_coding	5189	PEX1	3.96976e-05	-0.464769	3	0	0	0	0	0	0	0	0	0	0	0	0	0	0	0	0	0	0	0	0	0	1	0	0	1	0	0	0	0	0	1	0	0	0	0	0	1223734747	1315851081	no
ENSG00000127993	RBM48	7	92158087	92167319	1	protein_coding	84060	RBM48	5.12366e-05	-0.459588	3	0	0	0	0	0	0	0	0	0	0	0	0	0	0	0	0	0	0	0	0	0	1	0	0	1	0	0	0	0	0	1	0	0	0	0	0	1223734747	1315892834	no
ENSG00000128271	ADORA2A	22	24813847	24838328	1	protein_coding	135	ADORA2A	0.331624	-1.27458	3	0	0	0	0	0	0	0	0	1	0	0	0	0	0	0	0	0	0	0	0	0	0	1	0	0	1	0	0	0	0	0	0	0	0	0	0	2794552390	2819366237	no
ENSG00000128408	RIBC2	22	45809572	45828376	1	protein_coding	26150	RIBC2	3.91232e-07	NA	3	1	0	0	1	0	0	0	0	0	0	0	0	0	0	0	0	0	0	0	0	0	0	0	0	0	0	0	0	0	0	1	0	0	0	0	0	2794552390	2840361962	no
ENSG00000129214	SHBG	17	7517382	7536700	1	protein_coding	6462	SHBG	0.000188842	0.23975	3	0	1	0	1	0	0	1	0	0	0	0	0	0	0	0	0	0	0	0	0	0	0	0	0	0	0	0	0	0	0	0	0	0	0	0	0	2470291208	2477808590	no
ENSG00000129245	FXR2	17	7494548	7518189	-1	protein_coding	9513	FXR2	0.99977	NA	3	0	1	0	1	0	0	1	0	0	0	0	0	0	0	0	0	0	0	0	0	0	0	0	0	0	0	0	0	0	0	0	0	0	0	0	0	2470291208	2477785756	no
ENSG00000129255	MPDU1	17	7486847	7496107	1	protein_coding	9526	MPDU1	0.144211	-0.62783	3	0	1	0	1	0	0	1	0	0	0	0	0	0	0	0	0	0	0	0	0	0	0	0	0	0	0	0	0	0	0	0	0	0	0	0	0	2470291208	2477778055	no
ENSG00000129282	MRM1	17	34958001	34965407	1	protein_coding	79922	MRM1	5.92768e-05	-0.0472211	3	0	0	0	0	0	0	0	0	0	0	0	0	0	0	0	0	0	0	0	0	0	0	0	0	0	0	0	0	0	1	0	1	1	0	0	0	2470291208	2505249209	no
ENSG00000129351	ILF3	19	10764937	10803093	1	protein_coding	3609	ILF3	0.999997	-0.897293	3	1	0	0	1	0	0	0	0	0	0	0	0	0	0	0	0	0	0	0	0	0	0	0	0	0	0	0	0	0	0	1	0	0	0	0	0	2625874604	2636639541	no
ENSG00000129353	SLC44A2	19	10713133	10755235	1	protein_coding	57153	SLC44A2	0.0414646	-0.378861	3	1	0	0	1	0	0	0	0	0	0	0	0	0	0	0	0	0	0	0	0	0	0	0	0	0	0	0	0	0	0	1	0	0	0	0	0	2625874604	2636587737	no
ENSG00000129493	HEATR5A	14	31760994	31889788	-1	protein_coding	25938	HEATR5A	NA	NA	3	1	0	0	1	0	0	0	0	1	0	0	0	0	0	0	0	0	0	0	0	0	0	0	0	0	0	0	0	0	0	0	0	0	0	0	0	2172251472	2204012466	no
ENSG00000130164	LDLR	19	11200038	11244492	1	protein_coding	3949	LDLR	2.59266e-16	0.415051	3	1	0	1	1	0	0	0	0	0	0	0	0	0	0	0	0	0	0	0	0	0	0	0	0	0	0	0	0	0	0	0	0	0	0	0	0	2625874604	2637074642	no
ENSG00000130287	NCAN	19	19322782	19363042	1	protein_coding	1463	NCAN	0.154547	-1.28077	3	0	1	0	0	0	0	0	0	0	0	0	0	0	0	0	0	0	0	0	0	0	0	0	0	0	0	0	1	1	0	0	0	0	0	0	0	2625874604	2645197386	no
ENSG00000130429	ARPC1B	7	98971872	98992424	1	protein_coding	10095	ARPC1B	0.15607	NA	3	0	0	0	0	0	0	0	0	1	0	0	0	0	0	0	0	0	0	0	0	0	0	0	0	0	1	0	0	0	0	0	1	0	0	0	0	1223734747	1322706619	no
ENSG00000130449	ZSWIM6	5	60628100	60841997	1	protein_coding	57688	ZSWIM6	0.330185	-0.924572	3	0	0	0	0	0	0	0	0	0	0	0	0	0	0	0	0	0	0	0	0	0	0	0	0	1	1	0	0	0	0	0	1	0	0	0	0	874418111	935046211	no
ENSG00000130733	YIPF2	19	11033444	11039357	-1	protein_coding	78992	YIPF2	0.00109917	NA	3	1	0	0	1	0	0	0	0	0	0	0	0	0	0	0	0	0	0	0	0	0	0	0	0	0	0	0	0	0	0	1	0	0	0	0	0	2625874604	2636908048	no
ENSG00000130787	HIP1R	12	123319000	123347507	1	protein_coding	9026	HIP1R	1.44297e-06	-0.568881	3	1	0	0	1	0	0	0	0	0	0	0	0	0	0	0	0	0	0	0	0	0	0	0	1	0	0	0	0	0	0	0	0	0	0	0	0	1923680384	2046999384	no
ENSG00000130816	DNMT1	19	10244021	10341962	-1	protein_coding	1786	DNMT1	1	-0.642121	3	1	0	0	1	0	0	0	1	0	0	0	0	0	0	0	0	0	0	0	0	0	0	0	0	0	0	0	0	0	0	0	0	0	0	0	0	2625874604	2636118625	no
ENSG00000131069	ACSS2	20	33459949	33515769	1	protein_coding	55902	ACSS2	8.97239e-11	-0.504094	3	0	0	0	0	0	0	0	0	0	0	0	0	0	1	0	0	0	1	0	0	0	0	0	0	0	0	0	0	0	0	1	0	0	0	0	0	2684244913	2717704862	no
ENSG00000131323	TRAF3	14	103243813	103377837	1	protein_coding	7187	TRAF3	0.998406	-1.45451	3	0	0	0	0	0	0	0	0	1	0	0	0	0	0	0	0	0	0	0	0	0	0	0	0	0	1	0	0	0	0	0	1	0	0	0	0	2172251472	2275495285	no
ENSG00000132004	FBXW9	19	12798867	12807457	-1	protein_coding	84261	FBXW9	1.99619e-09	-0.45033	3	0	0	0	0	0	0	0	0	0	0	0	0	0	0	0	0	0	0	0	1	0	1	1	0	0	0	0	0	0	0	0	0	0	0	0	0	2625874604	2638673471	no
ENSG00000132274	TRIM22	11	5710919	5758319	1	protein_coding	10346	TRIM22	3.15622e-12	1.62647	3	1	0	0	0	0	0	1	0	0	0	0	0	0	0	0	0	0	0	0	0	0	0	0	0	0	1	0	0	0	0	0	0	0	0	0	0	1794997222	1800708141	no
ENSG00000132436	FIGNL1	7	50511831	50518088	-1	protein_coding	63979	FIGNL1	0.000108679	0.812456	3	0	0	0	0	1	0	0	0	0	0	0	0	0	0	0	0	0	0	0	0	0	1	1	0	0	0	0	0	0	0	0	0	0	0	0	0	1223734747	1274246578	no
ENSG00000132589	FLOT2	17	27206353	27224697	-1	protein_coding	2319	FLOT2	0.0172343	-0.0816753	3	0	0	0	0	0	0	0	0	0	0	0	0	0	0	0	0	0	0	0	1	0	1	0	1	0	0	0	0	0	0	0	0	0	0	0	0	2470291208	2497497561	no
ENSG00000132718	SYT11	1	155829300	155854990	1	protein_coding	23208	SYT11	0.80174	-1.92443	3	0	0	0	0	0	0	0	0	0	0	0	0	0	0	0	1	0	0	0	0	0	0	0	1	0	0	1	0	0	0	0	0	0	0	0	0	0	155829300	no
ENSG00000132763	MMACHC	1	45965725	45976739	1	protein_coding	25974	MMACHC	5.25633e-14	0.553695	3	0	0	0	0	0	0	0	0	0	0	0	0	0	0	0	0	0	1	0	0	0	0	0	0	0	1	0	0	0	0	1	0	0	0	0	0	0	45965725	no
ENSG00000132773	TOE1	1	45805342	45809647	1	protein_coding	114034	TOE1	6.58752e-09	-1.21578	3	0	0	0	0	0	0	0	0	0	0	0	0	0	1	0	0	0	1	0	0	0	0	0	0	0	1	0	0	0	0	0	0	0	0	0	0	0	45805342	no
ENSG00000132781	MUTYH	1	45794835	45806142	-1	protein_coding	4595	MUTYH	8.56709e-11	-0.113391	3	0	0	0	0	0	0	0	0	0	0	0	0	0	1	0	0	0	1	0	0	0	0	0	0	0	1	0	0	0	0	0	0	0	0	0	0	0	45794835	no
ENSG00000132855	ANGPTL3	1	63063158	63071830	1	protein_coding	27329	ANGPTL3	2.12016e-07	-0.803837	3	1	1	0	1	0	0	0	0	0	0	0	0	0	0	0	0	0	0	0	0	0	0	0	0	0	0	0	0	0	0	0	0	0	0	0	0	0	63063158	no
ENSG00000132881	RSG1	1	16558195	16563657	-1	protein_coding	79363	RSG1	1.08197e-06	0.269336	3	1	0	0	0	0	0	0	0	1	0	1	0	0	0	0	0	0	0	0	0	0	0	0	0	0	0	0	0	0	0	0	0	0	0	0	0	0	16558195	no
ENSG00000133805	AMPD3	11	10329860	10529126	1	protein_coding	100130460	AMPD3	1.33135e-08	0.348491	3	0	0	0	0	0	0	0	0	0	0	0	0	0	0	0	0	0	1	1	0	0	0	1	0	0	0	0	0	0	0	0	0	0	0	0	0	1794997222	1805327082	no
ENSG00000134222	PSRC1	1	109822178	109825808	-1	protein_coding	84722	PSRC1	1.74718e-06	-0.20888	3	1	0	1	1	0	0	0	0	0	0	0	0	0	0	0	0	0	0	0	0	0	0	0	0	0	0	0	0	0	0	0	0	0	0	0	0	0	109822178	no
ENSG00000134365	CFHR4	1	196819371	196888102	1	protein_coding	10877	CFHR4	1.89813e-13	-0.12931	3	1	0	0	1	0	0	0	0	0	0	0	0	0	0	0	0	0	0	0	0	0	0	0	0	0	1	0	0	0	0	0	0	0	0	0	0	0	196819371	no
ENSG00000134440	NARS	18	55267888	55289445	-1	protein_coding	4677	NARS	3.48086e-07	0.431205	3	0	0	0	1	0	0	0	0	0	0	0	0	0	0	0	0	0	0	0	0	0	1	0	1	0	0	0	0	0	0	0	0	0	0	0	0	2550893746	2606161634	no
ENSG00000134490	TMEM241	18	20777108	21017925	-1	protein_coding	85019	TMEM241	7.76288e-05	0.555791	3	0	0	0	0	0	0	0	0	0	0	0	0	0	0	0	0	0	0	0	0	0	0	0	0	0	1	0	0	0	0	1	1	0	0	0	0	2550893746	2571670854	no
ENSG00000134508	CABLES1	18	20714528	20840431	1	protein_coding	91768	CABLES1	0.445044	-1.36023	3	0	0	0	0	0	0	0	0	0	0	0	0	0	0	0	0	0	0	0	0	0	0	0	0	0	1	0	0	0	0	1	1	0	0	0	0	2550893746	2571608274	no
ENSG00000134571	MYBPC3	11	47352957	47374253	-1	protein_coding	4607	MYBPC3	1.35054e-06	-0.432352	3	0	1	1	0	0	0	0	0	0	0	0	0	0	0	0	0	0	0	0	0	0	0	0	0	0	0	0	0	0	0	1	0	0	0	0	0	1794997222	1842350179	no
ENSG00000134574	DDB2	11	47236493	47260767	1	protein_coding	1643	DDB2	0.00511791	0.677015	3	0	1	1	0	0	0	0	0	0	0	0	0	0	0	0	0	0	0	0	0	0	0	0	0	0	0	0	0	0	0	1	0	0	0	0	0	1794997222	1842233715	no
ENSG00000134575	ACP2	11	47260853	47270457	-1	protein_coding	53	ACP2	0.000525977	-0.370782	3	0	1	1	0	0	0	0	0	0	0	0	0	0	0	0	0	0	0	0	0	0	0	0	0	0	0	0	0	0	0	1	0	0	0	0	0	1794997222	1842258075	no
ENSG00000135472	FAIM2	12	50260679	50298000	-1	protein_coding	23017	FAIM2	0.619353	-0.290991	3	0	0	0	0	0	0	0	0	0	0	0	0	0	0	0	0	0	0	0	0	0	0	0	0	0	0	0	0	0	1	0	1	1	0	0	0	1923680384	1973941063	no
ENSG00000135476	ESPL1	12	53662083	53687427	1	protein_coding	9700	ESPL1	1	0.276246	3	0	0	0	0	0	0	0	0	0	0	0	0	0	0	0	0	0	0	0	1	0	1	0	0	0	0	0	0	0	0	1	0	0	0	0	0	1923680384	1977342467	no
ENSG00000135503	ACVR1B	12	52345451	52390862	1	protein_coding	91	ACVR1B	0.998904	NA	3	0	1	0	0	0	0	0	0	0	0	0	0	0	0	0	0	0	1	1	0	0	0	0	0	0	0	0	0	0	0	0	0	0	0	0	0	1923680384	1976025835	no
ENSG00000135535	CD164	6	109687717	109703762	-1	protein_coding	8763	CD164	0.401084	1.25902	3	0	0	0	0	0	0	0	0	0	0	0	0	0	0	0	0	0	0	0	0	0	1	0	0	0	1	0	0	0	0	1	0	0	0	0	0	1054660763	1164348480	no
ENSG00000135587	SMPD2	6	109761966	109765122	1	protein_coding	6610	SMPD2	8.11572e-11	NA	3	0	0	0	0	0	0	0	0	0	0	0	0	0	0	0	0	0	0	0	0	0	1	0	0	0	1	0	0	0	0	1	0	0	0	0	0	1054660763	1164422729	no
ENSG00000135596	MICAL1	6	109765265	109787171	-1	protein_coding	64780	MICAL1	2.54827e-12	NA	3	0	0	0	0	0	0	0	0	0	0	0	0	0	0	0	0	0	0	0	0	0	1	0	0	0	1	0	0	0	0	1	0	0	0	0	0	1054660763	1164426028	no
ENSG00000136111	TBC1D4	13	75858808	76056250	-1	protein_coding	9882	TBC1D4	3.64407e-13	0.627015	3	0	0	0	0	0	0	0	0	0	0	0	0	0	0	0	0	0	0	0	1	0	1	1	0	0	0	0	0	0	0	0	0	0	0	0	0	2057213274	2133072082	no
ENSG00000136536	2024-03-07	2	160569000	160627538	1	protein_coding	64844	2024-03-07	0.977026	-0.421753	3	0	0	0	0	0	0	0	0	0	0	0	0	0	0	0	0	0	0	0	0	0	0	1	0	1	1	0	0	0	0	0	0	0	0	0	0	248264224	408833224	no
ENSG00000136758	YME1L1	10	27399383	27444195	-1	protein_coding	10730	YME1L1	0.994242	0.272417	3	0	0	0	0	0	0	0	0	0	0	0	0	0	0	0	0	0	0	0	0	0	0	0	0	0	1	0	0	0	0	1	1	0	0	0	0	1666920198	1694319581	no
ENSG00000136802	LRRC8A	9	131644391	131680318	1	protein_coding	56262	LRRC8A	0.916105	0.128892	3	1	0	0	1	0	0	0	0	1	0	0	0	0	0	0	0	0	0	0	0	0	0	0	0	0	0	0	0	0	0	0	0	0	0	0	0	1526782039	1658426430	no
ENSG00000136944	LMX1B	9	129376722	129463311	1	protein_coding	4010	LMX1B	0.822732	4.04829	3	0	0	0	0	0	0	0	0	0	0	0	0	0	0	0	0	0	0	0	0	0	0	0	0	0	0	0	0	0	1	0	1	1	0	0	0	1526782039	1656158761	no
ENSG00000137575	SDCBP	8	59465483	59495419	1	protein_coding	6386	SDCBP	0.000811572	-0.857908	3	1	1	0	1	0	0	0	0	0	0	0	0	0	0	0	0	0	0	0	0	0	0	0	0	0	0	0	0	0	0	0	0	0	0	0	0	1380500623	1439966106	no
ENSG00000137764	MAP2K5	15	67835047	68099461	1	protein_coding	5607	MAP2K5	0.475918	NA	3	0	0	0	0	0	0	0	0	0	0	0	0	0	0	0	0	0	0	0	0	0	0	0	0	0	0	0	0	0	1	0	1	1	0	0	0	2278248011	2346083058	no
ENSG00000138074	SLC5A6	2	27422455	27435826	-1	protein_coding	8884	SLC5A6	0.571968	-0.400099	3	0	1	0	0	1	0	0	0	0	0	0	0	0	0	0	0	0	0	0	0	0	0	0	0	0	1	0	0	0	0	0	0	0	0	0	0	248264224	275686679	no
ENSG00000138085	ATRAID	2	27434895	27440046	1	protein_coding	51374	ATRAID	0.00791395	NA	3	0	1	0	0	1	0	0	0	0	0	0	0	0	0	0	0	0	0	0	0	0	0	0	0	0	1	0	0	0	0	0	0	0	0	0	0	248264224	275699119	no
ENSG00000138293	NCOA4	10	51565108	51590734	1	protein_coding	8031	NCOA4	0.00856581	-0.576801	3	0	0	0	0	0	0	0	0	0	0	0	0	0	0	0	0	0	0	0	1	0	1	1	0	0	0	0	0	0	0	0	0	0	0	0	0	1666920198	1718485306	no
ENSG00000138297	TIMM23	10	51592080	51623365	-1	protein_coding	100652748	TIMM23	0.597093	-0.75862	3	0	0	0	0	0	0	0	0	0	0	0	0	0	0	0	0	0	0	0	1	0	1	1	0	0	0	0	0	0	0	0	0	0	0	0	0	1666920198	1718512278	no
ENSG00000138675	FGF5	4	81187753	81257834	1	protein_coding	2250	FGF5	4.31893e-05	0.709603	3	0	0	0	0	0	0	0	0	0	0	0	0	0	0	0	0	0	1	0	0	0	0	0	0	0	0	0	1	1	0	0	0	0	0	0	0	687238486	768426239	no
ENSG00000138813	C4orf17	4	100432161	100463460	1	protein_coding	84103	C4orf17	5.6521e-09	-0.225203	3	1	0	0	1	0	0	0	0	0	0	0	0	0	0	0	0	0	0	0	0	0	0	0	0	0	0	0	0	0	0	1	0	0	0	0	0	687238486	787670647	no
ENSG00000138823	MTTP	4	100484918	100545156	1	protein_coding	4547	MTTP	0.0125834	0.759771	3	1	0	0	1	0	0	0	0	0	0	0	0	0	0	0	0	0	0	0	0	0	0	0	0	0	0	0	0	0	0	1	0	0	0	0	0	687238486	787723404	no
ENSG00000139044	B4GALNT3	12	569530	672675	1	protein_coding	283358	B4GALNT3	1.0618e-07	1.74614	3	0	0	0	0	0	0	0	0	0	0	0	1	0	0	0	0	1	0	0	0	0	0	0	0	0	0	0	0	0	0	1	0	0	0	0	0	1923680384	1924249914	no
ENSG00000139445	FOXN4	12	109715784	109747025	-1	protein_coding	121643	FOXN4	0.133061	-0.465357	3	0	1	0	0	0	0	0	0	1	0	0	0	0	0	0	0	0	0	0	0	0	0	0	0	0	1	0	0	0	0	0	0	0	0	0	0	1923680384	2033396168	no
ENSG00000139625	MAP3K12	12	53874274	53893847	-1	protein_coding	7786	MAP3K12	0.999982	-0.326261	3	0	0	0	0	0	0	0	0	0	0	0	0	0	0	0	0	0	0	0	1	0	1	0	0	0	0	0	0	0	0	1	0	0	0	0	0	1923680384	1977554658	no
ENSG00000139637	C12orf10	12	53693470	53700961	1	protein_coding	60314	C12orf10	2.43605e-06	-0.0477084	3	0	0	0	0	0	0	0	0	0	0	0	0	0	0	0	0	0	0	0	1	0	1	0	0	0	0	0	0	0	0	1	0	0	0	0	0	1923680384	1977373854	no
ENSG00000139722	VPS37B	12	123349882	123380991	-1	protein_coding	79720	VPS37B	0.67681	-1.60126	3	1	0	0	1	0	0	0	0	0	0	0	0	0	0	0	0	0	0	0	0	0	0	0	1	0	0	0	0	0	0	0	0	0	0	0	0	1923680384	2047030266	no
ENSG00000139726	DENR	12	123237321	123255611	1	protein_coding	8562	DENR	0.846253	-0.665629	3	1	0	0	1	0	0	0	0	0	0	0	0	0	0	0	0	0	0	0	0	0	0	0	1	0	0	0	0	0	0	0	0	0	0	0	0	1923680384	2046917705	no
ENSG00000140009	ESR2	14	64550950	64804830	-1	protein_coding	2100	ESR2	5.15441e-08	-0.627425	3	0	0	0	0	0	0	0	0	0	0	0	0	0	0	0	0	0	1	1	0	0	0	1	0	0	0	0	0	0	0	0	0	0	0	0	0	2172251472	2236802422	no
ENSG00000141086	CTRL	16	67961543	67966317	-1	protein_coding	1506	CTRL	7.86918e-06	-0.42882	3	0	0	1	0	0	0	0	0	0	0	0	1	0	0	0	1	0	0	0	0	0	0	0	0	0	0	0	0	0	0	0	0	0	0	0	0	2380313416	2448274959	no
ENSG00000141096	DPEP3	16	68009566	68014732	-1	protein_coding	64180	DPEP3	9.13572e-07	-0.50899	3	0	0	1	0	0	0	0	0	0	0	0	1	0	0	0	1	0	0	0	0	0	0	0	0	0	0	0	0	0	0	0	0	0	0	0	0	2380313416	2448322982	no
ENSG00000141293	SKAP1	17	46210802	46507637	-1	protein_coding	8631	SKAP1	0.00030184	NA	3	0	0	0	0	0	0	0	0	0	0	0	0	0	0	0	0	0	0	0	0	0	0	0	0	0	0	0	0	0	1	0	1	1	0	0	0	2470291208	2516502010	no
ENSG00000141367	CLTC	17	57697219	57773671	1	protein_coding	1213	CLTC	1	-1.86799	3	0	0	0	0	0	0	0	0	0	0	0	0	0	0	0	1	0	0	0	0	0	1	0	0	0	1	0	0	0	0	0	0	0	0	0	0	2470291208	2527988427	no
ENSG00000141469	SLC14A1	18	43304092	43332485	1	protein_coding	6563	SLC14A1	1.90357e-09	0.525892	3	0	0	0	0	0	0	0	0	0	0	0	0	0	0	0	0	0	0	0	0	1	1	0	1	0	0	0	0	0	0	0	0	0	0	0	0	2550893746	2594197838	no
ENSG00000141505	ASGR1	17	7076750	7082883	-1	protein_coding	432	ASGR1	0.000452324	-0.5289	3	1	0	0	1	0	0	0	0	0	0	0	0	0	0	0	0	1	0	0	0	0	0	0	0	0	0	0	0	0	0	0	0	0	0	0	0	2470291208	2477367958	no
ENSG00000141627	DYM	18	46570039	46987717	-1	protein_coding	54808	DYM	5.18112e-09	-0.135201	3	0	0	1	1	0	0	0	0	0	0	0	0	0	0	0	0	0	0	0	0	0	0	0	0	0	0	0	0	0	0	1	0	0	0	0	0	2550893746	2597463785	no
ENSG00000141854	hsa-mir-1199	19	14183348	14185874	1	protein_coding	102466515	NA	NA	NA	3	1	0	0	1	0	0	0	0	1	0	0	0	0	0	0	0	0	0	0	0	0	0	0	0	0	0	0	0	0	0	0	0	0	0	0	0	2625874604	2640057952	no
ENSG00000142046	TMEM91	19	41856816	41889988	1	protein_coding	641649	TMEM91	0.422101	-0.930102	3	0	0	0	0	0	0	0	0	0	0	0	0	0	0	0	0	0	1	1	0	0	0	0	0	0	0	0	0	0	0	1	0	0	0	0	0	2625874604	2667731420	no
ENSG00000142082	SIRT3	11	215458	236931	-1	protein_coding	23410	SIRT3	2.70052e-05	-0.340985	3	0	0	0	0	0	0	0	0	0	0	0	0	0	0	0	0	0	1	0	0	0	0	1	1	0	0	0	0	0	0	0	0	0	0	0	0	1794997222	1795212680	no
ENSG00000142444	C19orf52	19	11039409	11044211	1	protein_coding	90580	C19orf52	0.00198992	-0.0960337	3	1	0	0	1	0	0	0	0	0	0	0	0	0	0	0	0	0	0	0	0	0	0	0	0	0	0	0	0	0	0	1	0	0	0	0	0	2625874604	2636914013	no
ENSG00000142453	CARM1	19	10982189	11033453	1	protein_coding	10498	CARM1	0.999358	NA	3	1	0	0	1	0	0	0	0	0	0	0	0	0	0	0	0	0	0	0	0	0	0	0	0	0	0	0	0	0	0	1	0	0	0	0	0	2625874604	2636856793	no
ENSG00000143126	CELSR2	1	109792641	109818372	1	protein_coding	1952	CELSR2	0.999999	0.807304	3	1	0	1	1	0	0	0	0	0	0	0	0	0	0	0	0	0	0	0	0	0	0	0	0	0	0	0	0	0	0	0	0	0	0	0	0	0	109792641	no
ENSG00000143409	FAM63A	1	150969025	150980851	-1	protein_coding	55793	FAM63A	8.24251e-06	-0.357503	3	0	0	0	0	1	0	0	0	1	0	0	1	0	0	0	0	0	0	0	0	0	0	0	0	0	0	0	0	0	0	0	0	0	0	0	0	0	150969025	no
ENSG00000143418	CERS2	1	150933059	150947479	-1	protein_coding	29956	CERS2	0.910163	NA	3	0	0	0	0	1	0	0	0	1	0	0	1	0	0	0	0	0	0	0	0	0	0	0	0	0	0	0	0	0	0	0	0	0	0	0	0	0	150933059	no
ENSG00000143420	ENSA	1	150573327	150602088	-1	protein_coding	2029	ENSA	0.16237	-0.472342	3	0	0	0	0	0	0	0	0	1	0	0	1	0	0	0	0	0	0	0	0	0	0	0	0	0	1	0	0	0	0	0	0	0	0	0	0	0	150573327	no
ENSG00000143452	HORMAD1	1	150670536	150693364	-1	protein_coding	84072	HORMAD1	0.00312691	-0.404097	3	0	0	0	0	0	0	0	0	1	0	0	1	0	0	0	0	0	0	0	0	0	0	0	0	0	1	0	0	0	0	0	0	0	0	0	0	0	150670536	no
ENSG00000143457	GOLPH3L	1	150618701	150669630	-1	protein_coding	55204	GOLPH3L	0.0221067	-0.592524	3	0	0	0	0	0	0	0	0	1	0	0	1	0	0	0	0	0	0	0	0	0	0	0	0	0	1	0	0	0	0	0	0	0	0	0	0	0	150618701	no
ENSG00000143552	NUP210L	1	153965161	154127592	-1	protein_coding	91181	NUP210L	0.144641	0.363113	3	0	1	0	0	0	0	0	0	1	0	0	0	0	0	0	0	0	0	0	0	0	0	0	0	0	0	0	0	0	0	1	0	0	0	0	0	0	153965161	no
ENSG00000143603	KCNN3	1	154669931	154842756	-1	protein_coding	3782	KCNN3	0.864941	-0.629505	3	0	0	0	0	0	0	0	0	0	0	0	0	0	0	0	0	0	0	0	0	0	0	1	0	0	0	1	0	0	0	1	0	0	0	0	0	0	154669931	no
ENSG00000143633	C1orf131	1	231359509	231376933	-1	protein_coding	128061	C1orf131	1.77283e-07	-0.280929	3	0	0	0	0	0	0	0	0	0	0	0	0	0	0	0	0	0	1	1	0	0	0	1	0	0	0	0	0	0	0	0	0	0	0	0	0	0	231359509	no
ENSG00000143951	WDPCP	2	63348518	64054977	-1	protein_coding	51057	WDPCP	2.32411e-09	-0.884584	3	1	0	0	1	0	0	0	0	1	0	0	0	0	0	0	0	0	0	0	0	0	0	0	0	0	0	0	0	0	0	0	0	0	0	0	0	248264224	311612742	no
ENSG00000144115	THNSL2	2	88469835	88486146	1	protein_coding	55258	THNSL2	3.94168e-06	-0.246496	3	1	0	0	1	0	0	0	0	0	1	0	0	0	0	0	0	0	0	0	0	0	0	0	0	0	0	0	0	0	0	0	0	0	0	0	0	248264224	336734059	no
ENSG00000144785	RP11-977G19.10	12	56679700	56709843	-1	protein_coding	NA	NA	NA	NA	3	0	0	0	0	0	0	0	0	1	0	0	0	0	0	0	0	0	0	0	0	0	0	0	0	0	0	0	0	0	1	1	0	0	0	0	0	1923680384	1980360084	no
ENSG00000145244	CORIN	4	47596015	47840123	-1	protein_coding	10699	CORIN	6.3541e-20	-0.212964	3	0	0	0	0	0	0	0	1	0	0	0	0	0	0	0	1	0	0	0	0	0	0	0	0	0	1	0	0	0	0	0	0	0	0	0	0	687238486	734834501	no
ENSG00000145331	TRMT10A	4	100467866	100485189	-1	protein_coding	93587	TRMT10A	2.83743e-05	-0.268448	3	1	0	0	1	0	0	0	0	0	0	0	0	0	0	0	0	0	0	0	0	0	0	0	0	0	0	0	0	0	0	1	0	0	0	0	0	687238486	787706352	no
ENSG00000145506	NKD2	5	1008944	1039058	1	protein_coding	85409	NKD2	2.35584e-05	NA	3	0	0	0	0	0	0	0	0	0	0	0	0	0	0	0	0	0	0	0	0	1	1	0	1	0	0	0	0	0	0	0	0	0	0	0	0	874418111	875427055	no
ENSG00000145700	ANKRD31	5	74364100	74532703	-1	protein_coding	256006	ANKRD31	NA	NA	3	1	0	0	1	0	0	0	0	0	0	0	0	0	0	0	0	0	0	0	0	0	0	0	0	0	0	0	0	0	1	0	0	0	0	0	0	874418111	948782211	no
ENSG00000145703	IQGAP2	5	75699074	76003957	1	protein_coding	10788	IQGAP2	4.10295e-15	-0.157179	3	0	0	0	0	0	0	1	0	0	0	0	1	0	0	0	0	1	0	0	0	0	0	0	0	0	0	0	0	0	0	0	0	0	0	0	0	874418111	950117185	no
ENSG00000146477	SLC22A3	6	160769300	160876014	1	protein_coding	6581	SLC22A3	3.31639e-05	0.310629	3	1	0	0	1	0	0	0	0	0	0	0	0	0	0	0	0	0	0	0	0	0	0	0	0	0	0	0	0	0	0	1	0	0	0	0	0	1054660763	1215430063	no
ENSG00000146535	GNA12	7	2767746	2883958	-1	protein_coding	2768	GNA12	0.90827	-0.649008	3	0	0	0	0	0	0	0	0	0	0	0	0	0	0	0	0	0	0	0	0	0	0	0	0	0	1	0	0	0	1	1	0	0	0	0	0	1223734747	1226502493	no
ENSG00000147408	CSGALNACT1	8	19261672	19615540	-1	protein_coding	55790	CSGALNACT1	6.87751e-05	0.406271	3	0	1	1	0	0	0	0	0	0	0	0	0	0	0	0	0	0	0	0	0	0	0	0	0	0	0	0	0	0	0	1	0	0	0	0	0	1380500623	1399762295	no
ENSG00000148120	C9orf3	9	97488983	97849441	1	protein_coding	84909	C9orf3	5.19688e-12	-0.237468	3	0	0	0	0	0	0	0	0	0	0	0	0	0	1	0	1	0	0	0	0	0	0	0	0	0	0	0	0	0	0	1	0	0	0	0	0	1526782039	1624271022	no
ENSG00000148516	ZEB1	10	31607424	31818742	1	protein_coding	100996668	ZEB1	0.983613	-0.649259	3	0	0	0	0	0	0	0	0	1	0	0	0	0	0	0	0	0	0	0	0	0	0	0	0	0	0	0	0	0	1	0	1	0	0	0	0	1666920198	1698527622	no
ENSG00000148926	ADM	11	10326227	10328944	1	protein_coding	133	ADM	0.57663	-1.23197	3	0	0	0	0	0	0	0	0	0	0	0	0	0	0	0	0	0	1	1	0	0	0	1	0	0	0	0	0	0	0	0	0	0	0	0	0	1794997222	1805323449	no
ENSG00000149021	SCGB1A1	11	62172575	62190667	1	protein_coding	7356	SCGB1A1	0.00766133	-0.0375063	3	0	0	0	0	0	0	1	1	1	0	0	0	0	0	0	0	0	0	0	0	0	0	0	0	0	0	0	0	0	0	0	0	0	0	0	0	1794997222	1857169797	no
ENSG00000149308	NPAT	11	108027942	108093369	-1	protein_coding	4863	NPAT	0.142677	-0.741015	3	0	0	0	0	0	0	0	0	0	0	0	0	0	0	0	0	0	0	0	0	0	1	0	0	0	1	1	0	0	0	0	0	0	0	0	0	1794997222	1903025164	no
ENSG00000149311	ATM	11	108093211	108239829	1	protein_coding	472	ATM	2.71064e-30	-0.823887	3	0	0	0	0	0	0	0	0	0	0	0	0	0	0	0	0	0	0	0	0	0	1	0	0	0	1	1	0	0	0	0	0	0	0	0	0	1794997222	1903090433	no
ENSG00000149571	KIRREL3	11	126293254	126873355	-1	protein_coding	84623	KIRREL3	0.977506	1.27303	3	0	0	0	0	0	0	0	0	0	0	0	0	1	0	0	0	1	0	0	0	0	0	0	0	0	1	0	0	0	0	0	0	0	0	0	0	1794997222	1921290476	no
ENSG00000149577	SIDT2	11	117049449	117068160	1	protein_coding	51092	SIDT2	0.0025724	-0.315318	3	0	0	1	1	0	0	0	0	0	0	1	0	0	0	0	0	0	0	0	0	0	0	0	0	0	0	0	0	0	0	0	0	0	0	0	0	1794997222	1912046671	no
ENSG00000149591	TAGLN	11	117070037	117075498	1	protein_coding	6876	TAGLN	0.241538	-0.64579	3	0	0	1	1	0	0	0	0	0	0	1	0	0	0	0	0	0	0	0	0	0	0	0	0	0	0	0	0	0	0	0	0	0	0	0	0	1794997222	1912067259	no
ENSG00000151116	UEVLD	11	18551156	18610294	-1	protein_coding	55293	UEVLD	1.09268e-07	-0.317578	3	1	0	0	1	0	0	0	0	0	0	0	0	0	0	0	0	0	0	0	0	0	0	0	0	0	0	0	0	0	0	1	0	0	0	0	0	1794997222	1813548378	no
ENSG00000151353	TMEM18	2	667335	677439	-1	protein_coding	129787	TMEM18	0.0536351	-0.434029	3	0	0	0	0	0	0	0	0	0	0	0	0	0	0	0	0	0	0	0	0	0	0	0	0	0	0	0	0	0	1	0	1	1	0	0	0	248264224	248931559	no
ENSG00000151612	ZNF827	4	146678779	146859787	-1	protein_coding	101927707	ZNF827	0.999866	0.180008	3	0	0	0	0	0	0	0	1	1	0	0	0	0	0	0	1	0	0	0	0	0	0	0	0	0	0	0	0	0	0	0	0	0	0	0	0	687238486	833917265	no
ENSG00000152229	PSTPIP2	18	43563502	43652238	-1	protein_coding	9050	PSTPIP2	0.107612	1.33	3	0	0	0	0	0	0	0	0	0	0	0	0	0	0	0	0	0	0	0	1	0	1	0	1	0	0	0	0	0	0	0	0	0	0	0	0	2550893746	2594457248	no
ENSG00000152234	ATP5A1	18	43664110	43684300	-1	protein_coding	498	ATP5A1	0.998862	0.635396	3	0	0	0	0	0	0	0	0	0	0	0	0	0	0	0	0	0	0	0	1	0	1	0	1	0	0	0	0	0	0	0	0	0	0	0	0	2550893746	2594557856	no
ENSG00000152240	HAUS1	18	43684298	43708299	1	protein_coding	115106	HAUS1	0.000296743	0.405824	3	0	0	0	0	0	0	0	0	0	0	0	0	0	0	0	0	0	0	0	1	0	1	0	1	0	0	0	0	0	0	0	0	0	0	0	0	2550893746	2594578044	no
ENSG00000152242	C18orf25	18	43753519	43846949	1	protein_coding	147339	C18orf25	0.901996	-0.506065	3	0	0	0	0	0	0	0	0	0	0	0	0	0	0	0	0	0	0	0	1	0	1	0	1	0	0	0	0	0	0	0	0	0	0	0	0	2550893746	2594647265	no
ENSG00000152822	GRM1	6	146348782	146758734	1	protein_coding	2911	GRM1	0.989965	-0.267245	3	0	0	0	0	0	0	0	0	0	0	0	0	0	0	0	0	0	0	0	0	0	0	0	0	0	0	0	0	0	1	1	1	0	0	0	0	1054660763	1201009545	no
ENSG00000154783	FGD5	3	14860469	14975895	1	protein_coding	152273	FGD5	0.994387	0.430582	3	0	0	0	0	0	0	0	0	0	0	0	0	0	0	0	0	0	0	0	0	0	0	0	0	0	0	0	1	1	0	1	0	0	0	0	0	491007847	505868316	no
ENSG00000155085	AK9	6	109814059	110012420	-1	protein_coding	221264	AK9	7.09555e-12	0.47579	3	0	0	0	0	0	0	0	0	0	0	0	0	0	0	0	0	0	0	0	0	0	1	0	0	0	1	0	0	0	0	1	0	0	0	0	0	1054660763	1164474822	no
ENSG00000155506	LARP1	5	154092462	154197167	1	protein_coding	23367	LARP1	0.999952	-1.49172	3	0	0	0	0	0	0	0	0	0	0	0	0	0	0	0	0	0	0	0	1	1	1	0	0	0	0	0	0	0	0	0	0	0	0	0	0	874418111	1028510573	no
ENSG00000155508	CNOT8	5	154237113	154256353	1	protein_coding	9337	CNOT8	0.675126	-0.815655	3	0	0	0	0	0	0	0	0	0	0	0	0	0	0	0	0	0	0	0	1	1	1	0	0	0	0	0	0	0	0	0	0	0	0	0	0	874418111	1028655224	no
ENSG00000155629	PIK3AP1	10	98353069	98480271	-1	protein_coding	118788	PIK3AP1	0.999657	-0.103778	3	0	0	0	0	0	0	1	1	1	0	0	0	0	0	0	0	0	0	0	0	0	0	0	0	0	0	0	0	0	0	0	0	0	0	0	0	1666920198	1765273267	no
ENSG00000155761	SPAG17	1	118496484	118727846	-1	protein_coding	200162	SPAG17	9.34771e-16	-0.264048	3	0	0	0	0	0	0	0	0	0	0	0	0	0	0	0	0	0	0	0	1	0	1	0	0	0	0	0	0	0	0	1	0	0	0	0	0	0	118496484	no
ENSG00000157111	TMEM171	5	72416119	72427644	1	protein_coding	134285	TMEM171	0.000165604	NA	3	0	0	0	0	0	0	1	0	0	0	1	0	0	0	0	1	0	0	0	0	0	0	0	0	0	0	0	0	0	0	0	0	0	0	0	0	874418111	946834230	no
ENSG00000157554	ERG	21	39751949	40033704	-1	protein_coding	2078	ERG	0.968344	-1.02844	3	0	0	0	0	0	0	0	0	0	0	0	0	0	0	0	0	0	0	0	1	0	1	0	0	0	1	0	0	0	0	0	0	0	0	0	0	2746976909	2786728858	no
ENSG00000157782	CABP1	12	121078355	121105127	1	protein_coding	9478	CABP1	0.994401	NA	3	0	0	0	1	0	0	0	0	1	0	0	0	0	0	0	0	0	0	0	0	0	1	0	0	0	0	0	0	0	0	0	0	0	0	0	0	1923680384	2044758739	no
ENSG00000157992	KRTCAP3	2	27665233	27669348	1	protein_coding	200634	KRTCAP3	0.0445235	NA	3	0	1	0	0	1	0	0	0	0	0	0	0	0	0	0	0	0	0	0	0	0	0	0	0	0	1	0	0	0	0	0	0	0	0	0	0	248264224	275929457	no
ENSG00000159792	PSKH1	16	67927175	67963581	1	protein_coding	5681	PSKH1	0.0178742	-1.24293	3	0	0	1	0	0	0	0	0	0	0	0	0	0	0	0	1	0	0	0	0	0	0	0	0	0	0	0	0	0	0	1	0	0	0	0	0	2380313416	2448240591	no
ENSG00000160408	ST6GALNAC6	9	130647600	130667687	-1	protein_coding	30815	ST6GALNAC6	0.00205356	0.711758	3	0	0	0	0	0	0	0	0	0	0	0	0	0	0	0	0	0	1	1	0	0	0	1	0	0	0	0	0	0	0	0	0	0	0	0	0	1526782039	1657429639	no
ENSG00000160445	ZER1	9	131492065	131534693	-1	protein_coding	10444	ZER1	0.998769	-0.449353	3	1	0	0	1	0	0	0	0	1	0	0	0	0	0	0	0	0	0	0	0	0	0	0	0	0	0	0	0	0	0	0	0	0	0	0	0	1526782039	1658274104	no
ENSG00000160447	PKN3	9	131464802	131483197	1	protein_coding	29941	PKN3	1.47314e-09	NA	3	1	0	0	1	0	0	0	0	1	0	0	0	0	0	0	0	0	0	0	0	0	0	0	0	0	0	0	0	0	0	0	0	0	0	0	0	1526782039	1658246841	no
ENSG00000160606	TLCD1	17	27051366	27054953	-1	protein_coding	116238	TLCD1	0.0111499	NA	3	0	0	0	0	0	0	0	0	0	0	0	0	0	0	0	0	0	0	0	1	0	0	1	1	0	0	0	0	0	0	0	0	0	0	0	0	2470291208	2497342574	no
ENSG00000160613	PCSK7	11	117075053	117103241	-1	protein_coding	9159	PCSK7	0.19137	NA	3	0	0	1	1	0	0	0	0	0	0	1	0	0	0	0	0	0	0	0	0	0	0	0	0	0	0	0	0	0	0	0	0	0	0	0	0	1794997222	1912072275	no
ENSG00000160783	PMF1	1	156182784	156212874	1	protein_coding	100527963	PMF1	1.71367e-05	-0.116475	3	0	0	0	0	0	0	0	0	0	0	0	0	0	0	0	0	0	1	0	0	0	1	0	1	0	0	0	0	0	0	0	0	0	0	0	0	0	156182784	no
ENSG00000160789	LMNA	1	156052364	156109880	1	protein_coding	4000	LMNA	0.993449	-0.15153	3	0	0	0	0	0	0	0	0	0	0	0	0	0	0	0	0	0	0	0	0	0	0	1	1	0	0	1	0	0	0	0	0	0	0	0	0	0	156052364	no
ENSG00000160870	CYP3A7	7	99302660	99332819	-1	protein_coding	100861540	CYP3A7	2.92836e-07	0.432547	3	0	0	0	0	0	0	0	0	1	0	0	0	0	0	0	0	0	0	0	0	0	0	0	0	0	1	0	0	0	0	0	1	0	0	0	0	1223734747	1323037407	no
ENSG00000160908	ZNF394	7	99084142	99097947	-1	protein_coding	84124	ZNF394	0.0433348	-0.096237	3	0	0	0	0	0	0	0	0	1	0	0	0	0	0	0	0	0	0	0	0	0	0	0	0	0	1	0	0	0	0	0	1	0	0	0	0	1223734747	1322818889	no
ENSG00000160917	CPSF4	7	99036545	99054994	1	protein_coding	10898	CPSF4	0.629614	-0.24895	3	0	0	0	0	0	0	0	0	1	0	0	0	0	0	0	0	0	0	0	0	0	0	0	0	0	1	0	0	0	0	0	1	0	0	0	0	1223734747	1322771292	no
ENSG00000161860	SYCE2	19	13009600	13030090	-1	protein_coding	256126	SYCE2	0.419256	-0.188778	3	0	0	0	0	0	0	0	0	0	0	0	0	0	0	0	0	0	0	0	1	0	1	1	0	0	0	0	0	0	0	0	0	0	0	0	0	2625874604	2638884204	no
ENSG00000161888	SPC24	19	11242196	11266484	-1	protein_coding	147841	SPC24	0.00627554	3.99789	3	1	0	1	1	0	0	0	0	0	0	0	0	0	0	0	0	0	0	0	0	0	0	0	0	0	0	0	0	0	0	0	0	0	0	0	0	2625874604	2637116800	no
ENSG00000161980	POLR3K	16	96407	103628	-1	protein_coding	51728	POLR3K	0.324224	0.993184	3	0	0	0	0	0	0	0	0	0	0	0	0	0	0	0	0	0	0	0	1	1	1	0	0	0	0	0	0	0	0	0	0	0	0	0	0	2380313416	2380409823	no
ENSG00000161981	SNRNP25	16	103010	107669	1	protein_coding	79622	SNRNP25	0.00747804	0.969148	3	0	0	0	0	0	0	0	0	0	0	0	0	0	0	0	0	0	0	0	1	1	1	0	0	0	0	0	0	0	0	0	0	0	0	0	0	2380313416	2380416426	no
ENSG00000162104	ADCY9	16	4003388	4166186	-1	protein_coding	115	ADCY9	0.97431	1.36489	3	0	0	0	0	0	0	0	0	0	0	0	1	0	0	0	0	0	0	0	0	0	0	0	0	0	0	0	0	0	1	0	1	0	0	0	0	2380313416	2384316804	no
ENSG00000162607	USP1	1	62901968	62917475	1	protein_coding	7398	USP1	0.993181	-1.54208	3	1	1	0	1	0	0	0	0	0	0	0	0	0	0	0	0	0	0	0	0	0	0	0	0	0	0	0	0	0	0	0	0	0	0	0	0	0	62901968	no
ENSG00000162702	ZNF281	1	200374068	200379184	-1	protein_coding	23528	ZNF281	0.951672	-0.699359	3	1	0	0	0	0	0	0	0	1	0	1	0	0	0	0	0	0	0	0	0	0	0	0	0	0	0	0	0	0	0	0	0	0	0	0	0	0	200374068	no
ENSG00000162929	KIAA1841	2	61293006	61391960	1	protein_coding	84542	KIAA1841	3.32935e-06	0.996966	3	0	0	0	0	0	0	1	0	1	0	0	0	0	0	0	0	0	0	0	0	0	0	0	0	0	0	0	0	0	0	1	0	0	0	0	0	248264224	309557230	no
ENSG00000163050	ADCK3	1	227085237	227175246	1	protein_coding	56997	ADCK3	1.235e-05	0.831024	3	0	0	0	0	0	0	0	0	0	0	0	0	0	0	0	0	0	0	0	0	0	1	1	0	0	0	0	0	0	0	1	0	0	0	0	0	0	227085237	no
ENSG00000163072	NOSTRIN	2	169643049	169722024	1	protein_coding	115677	NOSTRIN	3.57973e-10	-0.276311	3	0	0	0	0	1	0	1	0	0	0	0	0	0	0	0	0	0	0	0	0	0	0	0	0	0	0	0	0	0	0	1	0	0	0	0	0	248264224	417907273	no
ENSG00000163131	CTSS	1	150702672	150738433	-1	protein_coding	1520	CTSS	0.628283	-0.390794	3	0	0	0	0	0	0	0	0	1	0	0	1	0	0	0	0	0	0	0	0	0	0	0	0	0	1	0	0	0	0	0	0	0	0	0	0	0	150702672	no
ENSG00000163293	NIPAL1	4	47916159	48042188	1	protein_coding	101927157	NIPAL1	3.2093e-09	-1.19863	3	0	0	0	0	0	0	0	1	0	0	0	0	0	0	0	1	0	0	0	0	0	0	0	0	0	1	0	0	0	0	0	0	0	0	0	0	687238486	735154645	no
ENSG00000163453	IGFBP7	4	57896939	57976551	-1	protein_coding	3490	IGFBP7	0.00596321	NA	3	0	0	0	0	0	0	0	0	0	0	0	0	0	0	0	0	0	0	0	0	0	1	0	0	0	1	0	0	0	0	1	0	0	0	0	0	687238486	745135425	no
ENSG00000163466	ARPC2	2	219081817	219119079	1	protein_coding	10109	ARPC2	NA	NA	3	0	0	0	0	0	0	0	0	1	0	0	0	0	0	0	0	0	0	0	0	0	0	0	0	1	0	0	0	0	0	1	0	0	0	0	0	248264224	467346041	no
ENSG00000163479	SSR2	1	155978839	155990750	-1	protein_coding	6746	SSR2	0.822109	-0.380458	3	0	0	0	0	0	0	0	0	0	0	0	0	0	0	0	0	0	0	0	0	0	0	1	1	0	0	1	0	0	0	0	0	0	0	0	0	0	155978839	no
ENSG00000163554	SPTA1	1	158580496	158656488	-1	protein_coding	6708	SPTA1	5.85299e-05	1.22872	3	0	0	0	0	0	0	0	0	0	0	0	0	0	0	0	0	0	1	0	0	1	1	0	0	0	0	0	0	0	0	0	0	0	0	0	0	0	158580496	no
ENSG00000163586	FABP1	2	88422510	88427635	-1	protein_coding	2168	FABP1	0.016062	0.164882	3	1	0	0	1	0	0	0	0	0	1	0	0	0	0	0	0	0	0	0	0	0	0	0	0	0	0	0	0	0	0	0	0	0	0	0	0	248264224	336686734	no
ENSG00000163795	ZNF513	2	27600098	27603657	-1	protein_coding	130557	ZNF513	0.940738	NA	3	0	1	0	0	1	0	0	0	0	0	0	0	0	0	0	0	0	0	0	0	0	0	0	0	0	1	0	0	0	0	0	0	0	0	0	0	248264224	275864322	no
ENSG00000163902	RPN1	3	128338817	128399918	-1	protein_coding	6184	RPN1	0.664451	0.624257	3	0	0	0	0	0	0	0	0	0	0	0	0	0	0	0	0	0	0	0	0	0	1	0	0	1	0	1	0	0	0	0	0	0	0	0	0	491007847	619346664	no
ENSG00000163933	RFT1	3	53122499	53164478	-1	protein_coding	91869	RFT1	3.17067e-06	0.277385	3	0	0	0	0	0	0	0	0	0	0	0	0	0	0	0	1	0	0	0	0	0	0	0	0	0	0	0	0	0	0	1	1	0	0	0	0	491007847	544130346	no
ENSG00000163946	FAM208A	3	56654161	56717265	-1	protein_coding	23272	FAM208A	0.999672	NA	3	0	0	0	0	0	0	0	0	0	0	0	0	0	0	0	0	0	1	0	0	0	0	1	0	0	1	0	0	0	0	0	0	0	0	0	0	491007847	547662008	no
ENSG00000163947	ARHGEF3	3	56761446	57113357	-1	protein_coding	50650	ARHGEF3	0.991271	0.827517	3	0	0	0	0	0	0	0	0	0	0	0	0	0	0	0	0	0	1	0	0	0	0	1	0	0	1	0	0	0	0	0	0	0	0	0	0	491007847	547769293	no
ENSG00000165406	2024-03-08	10	45950035	46090354	-1	protein_coding	220972	2024-03-08	1.37263e-05	-0.165648	3	0	0	0	0	0	0	0	0	0	0	0	0	0	0	0	0	0	0	0	1	0	1	1	0	0	0	0	0	0	0	0	0	0	0	0	0	1666920198	1712870233	no
ENSG00000165659	DACH1	13	72012098	72441330	-1	protein_coding	1602	DACH1	0.995944	-0.40163	3	0	0	0	0	0	0	0	0	0	0	0	0	0	1	0	0	0	0	0	0	0	0	0	0	0	0	0	1	1	0	0	0	0	0	0	0	2057213274	2129225372	no
ENSG00000165702	GFI1B	9	135820932	135867083	1	protein_coding	8328	GFI1B	0.0128388	1.33795	3	0	0	0	0	0	0	0	0	0	0	0	0	1	0	0	0	1	0	0	0	0	0	1	0	0	0	0	0	0	0	0	0	0	0	0	0	1526782039	1662602971	no
ENSG00000165895	ARHGAP42	11	100558384	100862668	1	protein_coding	143872	ARHGAP42	NA	NA	3	0	0	0	0	0	0	0	0	0	0	0	0	0	0	0	0	0	0	0	0	0	1	0	0	0	0	0	1	1	0	0	0	0	0	0	0	1794997222	1895555606	no
ENSG00000166165	CKB	14	103985996	103989448	-1	protein_coding	1152	CKB	0.850845	NA	3	0	0	0	0	0	0	0	0	1	0	0	0	0	0	0	0	0	0	0	1	0	0	0	0	0	0	0	0	0	0	1	0	0	0	0	0	2172251472	2276237468	no
ENSG00000166323	C11orf65	11	108179246	108338258	-1	protein_coding	160140	C11orf65	8.7813e-17	0.106835	3	0	0	0	0	0	0	0	0	0	0	0	0	0	0	0	0	0	0	0	0	0	1	0	0	0	1	1	0	0	0	0	0	0	0	0	0	1794997222	1903176468	no
ENSG00000166444	ST5	11	8714898	8932498	-1	protein_coding	6764	ST5	0.99999	-0.263064	3	0	0	0	0	0	0	0	0	0	0	0	0	0	0	0	0	0	1	0	0	0	0	1	0	0	1	0	0	0	0	0	0	0	0	0	0	1794997222	1803712120	no
ENSG00000166478	ZNF143	11	9481866	9550071	1	protein_coding	7702	ZNF143	0.021967	-1.01552	3	0	0	0	0	0	0	0	0	0	0	0	0	0	0	0	0	0	0	0	0	0	0	0	0	0	1	0	0	0	1	1	0	0	0	0	0	1794997222	1804479088	no
ENSG00000166603	MC4R	18	58038564	58040001	-1	protein_coding	4160	MC4R	1.53625e-05	-0.244993	3	0	0	0	0	0	0	0	0	0	0	0	0	0	0	0	0	0	0	0	0	0	0	0	0	0	0	0	0	0	1	0	1	1	0	0	0	2550893746	2608932310	no
ENSG00000166676	TVP23A	16	10854776	10912651	-1	protein_coding	780776	TVP23A	2.04413e-06	0.70526	3	0	0	0	0	0	0	1	0	0	0	0	0	0	0	0	1	0	0	0	0	0	0	1	0	0	0	0	0	0	0	0	0	0	0	0	0	2380313416	2391168192	no
ENSG00000166965	RCCD1	15	91498100	91506349	1	protein_coding	91433	RCCD1	1.62554e-05	1.98795	3	0	0	0	0	1	0	0	0	0	0	0	0	0	0	0	0	0	0	0	0	0	0	0	1	0	1	0	0	0	0	0	0	0	0	0	0	2278248011	2369746111	no
ENSG00000167244	IGF2	11	2150342	2170833	-1	protein_coding	3481	IGF2	0.0253027	-0.790873	3	0	0	0	0	0	0	0	0	0	0	0	0	0	1	0	0	0	1	0	0	0	0	0	0	0	0	0	0	0	0	1	0	0	0	0	0	1794997222	1797147564	no
ENSG00000167261	DPEP2	16	68021297	68034489	-1	protein_coding	64174	DPEP2	4.01062e-05	-0.461549	3	0	0	1	0	0	0	0	0	0	0	0	1	0	0	0	1	0	0	0	0	0	0	0	0	0	0	0	0	0	0	0	0	0	0	0	0	2380313416	2448334713	no
ENSG00000167674	HDGFRP2	19	4472284	4502223	1	protein_coding	84717	NA	0.892854	NA	3	0	0	0	0	0	0	0	0	0	0	0	0	0	0	0	0	0	1	0	1	0	1	0	0	0	0	0	0	0	0	0	0	0	0	0	0	2625874604	2630346888	no
ENSG00000167676	PLIN4	19	4502204	4517716	-1	protein_coding	729359	PLIN4	1.65847e-12	-0.7205	3	0	0	0	0	0	0	0	0	0	0	0	0	0	0	0	0	0	1	0	1	0	1	0	0	0	0	0	0	0	0	0	0	0	0	0	0	2625874604	2630376808	no
ENSG00000167711	SERPINF2	17	1646130	1658562	1	protein_coding	5345	SERPINF2	0.423434	0.101797	3	0	0	0	0	0	0	0	0	0	0	1	0	0	0	0	0	0	1	0	0	0	0	0	0	0	0	0	0	0	0	0	1	0	0	0	0	2470291208	2471937338	no
ENSG00000167716	WDR81	17	1619817	1641893	1	protein_coding	124997	WDR81	1.26011e-05	0.62947	3	0	0	0	0	0	0	0	0	0	0	1	0	0	0	0	0	0	1	0	0	0	0	0	0	0	0	0	0	0	0	0	1	0	0	0	0	2470291208	2471911025	no
ENSG00000167815	PRDX2	19	12907634	12912694	-1	protein_coding	7001	PRDX2	0.496065	-0.536877	3	0	0	0	0	0	0	0	0	0	0	0	0	0	0	0	0	0	0	0	1	0	1	1	0	0	0	0	0	0	0	0	0	0	0	0	0	2625874604	2638782238	no
ENSG00000168092	PAFAH1B2	11	117014983	117047610	1	protein_coding	5049	PAFAH1B2	0.962029	3.35677	3	0	0	1	1	0	0	0	0	0	0	1	0	0	0	0	0	0	0	0	0	0	0	0	0	0	0	0	0	0	0	0	0	0	0	0	0	1794997222	1912012205	no
ENSG00000168575	SLC20A2	8	42273993	42397069	-1	protein_coding	6575	SLC20A2	0.86443	-0.217548	3	0	0	0	0	0	0	0	0	0	1	0	0	0	0	0	0	0	0	0	0	1	1	0	0	0	0	0	0	0	0	0	0	0	0	0	0	1380500623	1422774616	no
ENSG00000168769	TET2	4	106067032	106200973	1	protein_coding	54790	TET2	7.05368e-26	-0.493869	3	0	0	0	0	1	0	0	0	0	0	0	0	0	0	0	1	0	0	0	0	0	0	0	0	0	1	0	0	0	0	0	0	0	0	0	0	687238486	793305518	no
ENSG00000168787	OR12D2	6	29364416	29365448	1	protein_coding	26529	OR12D2	0.601033	0.457835	3	0	0	0	0	0	0	0	0	0	0	0	0	0	0	0	0	0	0	0	1	0	0	0	0	1	1	0	0	0	0	0	0	0	0	0	0	1054660763	1084025179	no
ENSG00000169375	SIN3A	15	75661720	75748183	-1	protein_coding	25942	SIN3A	1	-1.7955	3	0	0	0	0	1	0	0	0	0	0	0	0	1	0	0	0	0	0	0	0	0	0	0	0	0	0	0	0	0	0	1	0	0	0	0	0	2278248011	2353909731	no
ENSG00000169903	TM4SF4	3	149191761	149221068	1	protein_coding	7104	TM4SF4	0.00251101	0.880831	3	0	0	0	0	0	0	1	1	0	0	0	0	0	0	0	1	0	0	0	0	0	0	0	0	0	0	0	0	0	0	0	0	0	0	0	0	491007847	640199608	no
ENSG00000170142	UBE2E1	3	23847394	23932807	1	protein_coding	7324	UBE2E1	0.872958	-0.352973	3	0	0	0	0	0	0	0	0	0	0	0	0	0	0	0	0	0	0	0	0	0	1	0	0	1	0	0	0	0	0	1	0	0	0	0	0	491007847	514855241	no
ENSG00000170271	FAXDC2	5	154198051	154238812	-1	protein_coding	10826	FAXDC2	1.47672e-06	-1.02733	3	0	0	0	0	0	0	0	0	0	0	0	0	0	0	0	0	0	0	0	1	1	1	0	0	0	0	0	0	0	0	0	0	0	0	0	0	874418111	1028616162	no
ENSG00000170448	NFXL1	4	47849257	47916653	-1	protein_coding	152518	NFXL1	0.00788898	-0.297556	3	0	0	0	0	0	0	0	1	0	0	0	0	0	0	0	1	0	0	0	0	0	0	0	0	0	1	0	0	0	0	0	0	0	0	0	0	687238486	735087743	no
ENSG00000170502	NUDT9	4	88343734	88380606	1	protein_coding	53343	NUDT9	1.27257e-05	-0.0190109	3	0	0	0	0	0	0	0	1	1	0	0	0	0	0	0	1	0	0	0	0	0	0	0	0	0	0	0	0	0	0	0	0	0	0	0	0	687238486	775582220	no
ENSG00000170624	SGCD	5	155297354	156194799	1	protein_coding	6444	SGCD	0.0023391	0.319696	3	1	1	0	1	0	0	0	0	0	0	0	0	0	0	0	0	0	0	0	0	0	0	0	0	0	0	0	0	0	0	0	0	0	0	0	0	874418111	1029715465	no
ENSG00000170689	HOXB9	17	46698518	46703839	-1	protein_coding	3219	HOXB9	0.101637	0.72463	3	0	0	0	0	0	0	0	0	0	0	0	0	0	0	0	0	0	0	0	0	0	0	0	0	0	0	0	0	0	1	0	1	1	0	0	0	2470291208	2516989726	no
ENSG00000171862	PTEN	10	89622870	89731687	1	protein_coding	5728	PTEN	0.975507	-3.48453	3	0	0	0	0	1	0	0	0	0	0	0	0	0	0	0	0	0	0	0	0	0	0	0	0	1	1	0	0	0	0	0	0	0	0	0	0	1666920198	1756543068	no
ENSG00000172661	FAM21C	10	46222648	46288409	1	protein_coding	101930591	FAM21C	NA	0.12956	3	0	0	0	0	0	0	0	0	0	0	0	0	0	0	0	0	0	0	0	1	0	1	1	0	0	0	0	0	0	0	0	0	0	0	0	0	1666920198	1713142846	no
ENSG00000172671	ZFAND4	10	46111043	46168228	-1	protein_coding	93550	ZFAND4	0.00925157	0.0787141	3	0	0	0	0	0	0	0	0	0	0	0	0	0	0	0	0	0	0	0	1	0	1	1	0	0	0	0	0	0	0	0	0	0	0	0	0	1666920198	1713031241	no
ENSG00000172818	OVOL1	11	65554493	65564690	1	protein_coding	5017	OVOL1	0.676796	-0.557877	3	0	0	0	0	0	0	0	0	0	1	0	0	0	0	0	0	0	1	0	1	0	0	0	0	0	0	0	0	0	0	0	0	0	0	0	0	1794997222	1860551715	no
ENSG00000172922	RNASEH2C	11	65482367	65488418	-1	protein_coding	84153	RNASEH2C	0.511932	-0.196964	3	0	0	0	0	0	0	0	0	0	1	0	0	0	0	0	0	0	0	0	1	0	0	0	0	0	0	0	1	0	0	0	0	0	0	0	0	1794997222	1860479589	no
ENSG00000173120	KDM2A	11	66886740	67025558	1	protein_coding	22992	KDM2A	1	-1.43384	3	1	0	0	1	0	0	0	0	0	0	0	0	0	0	0	0	0	0	0	0	0	1	0	0	0	0	0	0	0	0	0	0	0	0	0	0	1794997222	1861883962	no
ENSG00000173145	NOC3L	10	96075004	96122716	-1	protein_coding	64318	NOC3L	1.14013e-06	1.12263	3	0	0	0	0	0	0	0	0	1	0	0	0	0	0	0	0	0	0	0	0	0	0	0	0	0	1	0	1	0	0	0	0	0	0	0	0	1666920198	1762995202	no
ENSG00000173209	AHSA2	2	61404553	61418338	1	protein_coding	130872	AHSA2	5.61438e-06	-0.34552	3	0	0	0	0	0	0	1	0	1	0	0	0	0	0	0	0	0	0	0	0	0	0	0	0	0	0	0	0	0	0	1	0	0	0	0	0	248264224	309668777	no
ENSG00000174373	RALGAPA1	14	36007558	36278510	-1	protein_coding	253959	RALGAPA1	1	-1.16712	3	0	0	0	0	0	0	0	0	0	0	0	0	0	0	0	0	0	0	0	0	0	0	0	0	0	0	0	0	0	1	0	1	1	0	0	0	2172251472	2208259030	no
ENSG00000174842	GLMN	1	92711959	92764544	-1	protein_coding	11146	GLMN	4.16914e-06	NA	3	0	0	0	0	0	0	0	0	0	0	0	0	0	0	0	0	0	1	1	0	0	0	1	0	0	0	0	0	0	0	0	0	0	0	0	0	0	92711959	no
ENSG00000174945	AMZ1	7	2719156	2815134	1	protein_coding	155185	AMZ1	5.11963e-18	5.08222	3	0	0	0	0	0	0	0	0	0	0	0	0	0	0	0	0	0	0	0	0	0	0	0	0	0	1	0	0	0	1	1	0	0	0	0	0	1223734747	1226453903	no
ENSG00000175348	TMEM9B	11	8968841	8986558	-1	protein_coding	56674	TMEM9B	0.911175	-0.267328	3	0	0	0	0	0	0	0	0	0	0	0	0	0	0	0	0	0	1	0	0	0	0	1	0	0	1	0	0	0	0	0	0	0	0	0	0	1794997222	1803966063	no
ENSG00000175352	NRIP3	11	9002123	9025596	-1	protein_coding	56675	NRIP3	2.34631e-05	2.21306	3	0	0	0	0	0	0	0	0	0	0	0	0	0	0	0	0	0	1	0	0	0	0	1	0	0	1	0	0	0	0	0	0	0	0	0	0	1794997222	1803999345	no
ENSG00000175445	LPL	8	19759228	19824769	1	protein_coding	4023	LPL	3.33728e-06	1.04718	3	1	1	1	0	0	0	0	0	0	0	0	0	0	0	0	0	0	0	0	0	0	0	0	0	0	0	0	0	0	0	0	0	0	0	0	0	1380500623	1400259851	no
ENSG00000175970	UNC119B	12	121148238	121161443	1	protein_coding	84747	UNC119B	0.677325	0.550413	3	0	0	0	1	0	0	0	0	1	0	0	0	0	0	0	0	0	0	0	0	0	1	0	0	0	0	0	0	0	0	0	0	0	0	0	0	1923680384	2044828622	no
ENSG00000176209	SMIM19	8	42396298	42409603	1	protein_coding	114926	SMIM19	0.323328	0.309359	3	0	0	0	0	0	0	0	0	0	1	0	0	0	0	0	0	0	0	0	0	1	1	0	0	0	0	0	0	0	0	0	0	0	0	0	0	1380500623	1422896921	no
ENSG00000176681	LRRC37A	17	44370099	44415160	1	protein_coding	474170	LRRC37A	0.890487	NA	3	0	0	0	0	0	0	0	0	0	0	0	0	0	0	0	0	0	0	0	1	0	1	0	1	0	0	0	0	0	0	0	0	0	0	0	0	2470291208	2514661307	no
ENSG00000176697	BDNF	11	27676440	27743605	-1	protein_coding	627	BDNF	0.946719	0.108206	3	0	0	0	0	0	0	0	0	0	0	0	0	0	0	0	0	0	0	0	0	0	0	0	0	0	0	0	0	0	1	0	1	1	0	0	0	1794997222	1822673662	no
ENSG00000177096	FAM109B	22	42470255	42475445	1	protein_coding	150368	FAM109B	0.000109677	0.439359	3	1	0	0	1	0	0	0	0	0	0	0	0	0	0	0	0	0	0	0	0	0	1	0	0	0	0	0	0	0	0	0	0	0	0	0	0	2794552390	2837022645	no
ENSG00000178202	KDELC2	11	108342832	108369159	-1	protein_coding	143888	KDELC2	1.57002e-08	-0.278548	3	0	0	0	0	0	0	0	0	0	0	0	0	0	0	0	0	0	0	0	0	0	1	0	0	0	1	1	0	0	0	0	0	0	0	0	0	1794997222	1903340054	no
ENSG00000178209	PLEC	8	144989321	145050902	-1	protein_coding	5339	PLEC	0.0249363	-0.440444	3	1	0	0	1	0	0	0	0	0	0	0	0	0	0	0	0	0	0	0	0	0	0	0	0	0	1	0	0	0	0	0	0	0	0	0	0	1380500623	1525489944	no
ENSG00000178685	PARP10	8	145051321	145086940	-1	protein_coding	84875	PARP10	0.00291132	-0.42865	3	1	0	0	1	0	0	0	0	0	0	0	0	0	0	0	0	0	0	0	0	0	0	0	0	0	1	0	0	0	0	0	0	0	0	0	0	1380500623	1525551944	no
ENSG00000178719	GRINA	8	145064226	145067583	1	protein_coding	2907	GRINA	0.757342	NA	3	1	0	0	1	0	0	0	0	0	0	0	0	0	0	0	0	0	0	0	0	0	0	0	0	0	1	0	0	0	0	0	0	0	0	0	0	1380500623	1525564849	no
ENSG00000178882	FAM101A	12	124457788	124800570	1	protein_coding	100533183	FAM101A	0.212634	0.253239	3	0	0	0	0	0	0	0	0	0	0	0	0	0	0	0	0	0	0	0	0	0	0	0	0	0	0	0	0	0	1	1	0	1	0	0	0	1923680384	2048138172	no
ENSG00000179115	FARSA	19	13033293	13044851	-1	protein_coding	2193	FARSA	0.00405072	-0.00835121	3	0	0	0	0	0	0	0	0	0	0	0	0	0	0	0	0	0	0	0	1	0	1	1	0	0	0	0	0	0	0	0	0	0	0	0	0	2625874604	2638907897	no
ENSG00000179119	SPTY2D1	11	18627948	18656338	-1	protein_coding	144108	SPTY2D1	0.997915	-0.449384	3	1	0	0	1	0	0	0	0	0	0	0	0	0	0	0	0	0	0	0	0	0	0	0	0	0	0	0	0	0	0	1	0	0	0	0	0	1794997222	1813625170	no
ENSG00000179218	CALR	19	13049392	13055303	1	protein_coding	811	CALR	0.938729	-0.207431	3	0	0	0	0	0	0	0	0	0	0	0	0	0	0	0	0	0	0	0	1	0	1	1	0	0	0	0	0	0	0	0	0	0	0	0	0	2625874604	2638923996	no
ENSG00000179262	RAD23A	19	13056669	13064456	1	protein_coding	5886	RAD23A	0.0392565	0.0788047	3	0	0	0	0	0	0	0	0	0	0	0	0	0	0	0	0	0	0	0	1	0	1	1	0	0	0	0	0	0	0	0	0	0	0	0	0	2625874604	2638931273	no
ENSG00000179284	DAND5	19	13075973	13085567	1	protein_coding	199699	DAND5	1.68332e-05	0.55606	3	0	0	0	0	0	0	0	0	0	0	0	0	0	0	0	0	0	0	0	1	0	1	1	0	0	0	0	0	0	0	0	0	0	0	0	0	2625874604	2638950577	no
ENSG00000179588	ZFPM1	16	88519725	88603424	1	protein_coding	161882	ZFPM1	0.0314918	0.568713	3	1	0	0	1	0	0	0	0	0	0	0	0	0	0	0	0	0	0	0	0	0	0	0	0	0	1	0	0	0	0	0	0	0	0	0	0	2380313416	2468833141	no
ENSG00000180376	CCDC66	3	56591189	56655846	1	protein_coding	285331	CCDC66	8.98686e-28	0.134142	3	0	0	0	0	0	0	0	0	0	0	0	0	0	0	0	0	0	1	0	0	0	0	1	0	0	1	0	0	0	0	0	0	0	0	0	0	491007847	547599036	no
ENSG00000180448	HMHA1	19	1065922	1086627	1	protein_coding	23526	HMHA1	0.453634	0.891153	3	0	0	0	0	0	0	0	0	0	0	0	0	0	0	0	0	0	1	0	0	0	1	1	0	0	0	0	0	0	0	0	0	0	0	0	0	2625874604	2626940526	no
ENSG00000181104	F2R	5	76011868	76031606	1	protein_coding	2149	F2R	0.0412385	-0.795911	3	0	0	0	0	0	0	1	0	0	0	0	1	0	0	0	0	1	0	0	0	0	0	0	0	0	0	0	0	0	0	0	0	0	0	0	0	874418111	950429979	no
ENSG00000181495	AC026703.1	5	32788945	32791819	1	protein_coding	NA	NA	NA	NA	3	0	0	0	0	0	0	0	0	0	0	0	0	0	0	0	0	0	0	0	0	0	0	0	0	0	0	0	1	1	0	1	0	0	0	0	0	874418111	907207056	no
ENSG00000182271	TMIGD1	17	28643351	28661077	-1	protein_coding	388364	TMIGD1	0.104145	-0.365441	3	0	0	0	0	0	0	0	0	0	0	0	0	0	0	0	0	0	1	0	1	0	1	0	0	0	0	0	0	0	0	0	0	0	0	0	0	2470291208	2498934559	no
ENSG00000182793	GSTA5	6	52696453	52710893	-1	protein_coding	221357	GSTA5	3.98422e-09	1.0121	3	0	1	0	0	0	0	0	0	0	0	0	0	0	0	0	0	0	1	0	0	0	0	0	0	0	1	0	0	0	0	0	0	0	0	0	0	1054660763	1107357216	no
ENSG00000182810	DDX28	16	68055179	68057770	-1	protein_coding	55794	DDX28	0.0348937	-0.695273	3	0	0	1	0	0	0	0	0	0	0	0	1	0	0	0	1	0	0	0	0	0	0	0	0	0	0	0	0	0	0	0	0	0	0	0	0	2380313416	2448368595	no
ENSG00000183066	WBP2NL	22	42394729	42454460	1	protein_coding	164684	WBP2NL	2.07233e-09	0.730693	3	1	0	0	1	0	0	0	0	0	0	0	0	0	0	0	0	0	0	0	0	0	1	0	0	0	0	0	0	0	0	0	0	0	0	0	0	2794552390	2836947119	no
ENSG00000183798	EMILIN3	20	39988606	39995467	-1	protein_coding	90187	EMILIN3	0.0013981	0.560957	3	1	0	0	1	0	0	0	0	0	0	0	0	0	0	0	0	0	0	0	0	0	0	0	0	0	0	0	0	0	0	1	0	0	0	0	0	2684244913	2724233519	no
ENSG00000184056	VPS33B	15	91541646	91565833	-1	protein_coding	26276	VPS33B	2.91337e-09	-0.472004	3	0	0	0	0	1	0	0	0	0	0	0	0	0	0	0	0	0	0	0	0	0	0	0	1	0	1	0	0	0	0	0	0	0	0	0	0	2278248011	2369789657	no
ENSG00000184302	SIX6	14	60975669	60979568	1	protein_coding	4990	SIX6	0.757754	-1.0232	3	0	0	0	0	0	0	0	0	0	0	0	0	0	0	0	0	0	1	0	0	0	0	0	0	0	0	0	0	0	1	1	0	0	0	0	0	2172251472	2233227141	no
ENSG00000184908	CLCNKB	1	16370272	16383803	1	protein_coding	1188	CLCNKB	7.80836e-12	1.94174	3	0	0	0	0	0	0	0	0	0	0	0	0	0	0	0	0	0	1	1	0	0	0	1	0	0	0	0	0	0	0	0	0	0	0	0	0	0	16370272	no
ENSG00000184909	C1ORF220	1	178511950	178517579	1	protein_coding	NA	NA	NA	NA	3	0	0	1	0	0	0	0	0	1	0	1	0	0	0	0	0	0	0	0	0	0	0	0	0	0	0	0	0	0	0	0	0	0	0	0	0	0	178511950	no
ENSG00000185250	PPIL6	6	109711418	109762374	-1	protein_coding	285755	PPIL6	6.30258e-08	NA	3	0	0	0	0	0	0	0	0	0	0	0	0	0	0	0	0	0	0	0	0	0	1	0	0	0	1	0	0	0	0	1	0	0	0	0	0	1054660763	1164372181	no
ENSG00000185561	TLCD2	17	1611064	1613732	-1	protein_coding	727910	TLCD2	NA	-0.195218	3	0	0	0	0	0	0	0	0	0	0	1	0	0	0	0	0	0	1	0	0	0	0	0	0	0	0	0	0	0	0	0	1	0	0	0	0	2470291208	2471902272	no
ENSG00000185615	PDIA2	16	333152	337215	1	protein_coding	64714	PDIA2	2.52933e-21	1.65184	3	0	0	0	0	0	0	0	0	0	0	0	0	0	0	0	0	0	0	0	1	0	1	0	0	0	0	0	0	0	0	0	1	0	0	0	0	2380313416	2380646568	no
ENSG00000185640	KRT79	12	53215194	53228079	-1	protein_coding	338785	KRT79	2.98649e-10	-0.0350191	3	0	0	0	0	0	0	1	1	0	0	0	0	0	0	0	0	1	0	0	0	0	0	0	0	0	0	0	0	0	0	0	0	0	0	0	0	1923680384	1976895578	no
ENSG00000185666	SYN3	22	32908539	33454358	-1	protein_coding	8224	SYN3	0.577812	0.553461	3	0	0	0	0	0	0	0	0	0	0	0	0	0	0	0	0	0	0	0	1	0	1	0	0	0	0	0	0	0	0	1	0	0	0	0	0	2794552390	2827460929	no
ENSG00000185800	DMWD	19	46286205	46296060	-1	protein_coding	1762	DMWD	0.00790211	-0.221831	3	0	0	0	1	0	0	0	0	0	0	0	0	0	0	0	0	0	0	0	0	0	0	0	0	0	0	0	0	0	1	0	1	0	0	0	0	2625874604	2672160809	no
ENSG00000185829	ARL17A	17	44594068	44657088	-1	protein_coding	100506084	ARL17A	NA	-2.38258	3	0	0	0	0	0	0	0	0	0	0	0	0	0	0	0	0	0	0	0	1	0	1	0	1	0	0	0	0	0	0	0	0	0	0	0	0	2470291208	2514885276	no
ENSG00000185920	PTCH1	9	98205262	98279339	-1	protein_coding	5727	PTCH1	0.999999	0.305978	3	0	0	0	0	0	0	1	0	0	0	0	0	0	0	0	0	0	0	0	0	0	0	0	0	0	0	0	0	0	1	1	0	0	0	0	0	1526782039	1624987301	no
ENSG00000186010	NDUFA13	19	19626545	19644285	1	protein_coding	51079	NDUFA13	0.000121027	-0.285092	3	0	1	0	0	0	0	1	1	0	0	0	0	0	0	0	0	0	0	0	0	0	0	0	0	0	0	0	0	0	0	0	0	0	0	0	0	2625874604	2645501149	no
ENSG00000186440	OR6P1	1	158532441	158533394	-1	protein_coding	128366	OR6P1	NA	0.119252	3	0	0	0	0	0	0	0	0	0	0	0	0	0	0	0	0	0	1	0	0	1	1	0	0	0	0	0	0	0	0	0	0	0	0	0	0	0	158532441	no
ENSG00000186487	MYT1L	2	1792885	2335032	-1	protein_coding	23040	MYT1L	0.999964	-0.306258	3	0	0	0	0	0	0	0	0	0	0	0	0	0	0	0	0	0	0	0	0	0	0	0	0	0	0	0	0	0	1	0	1	1	0	0	0	248264224	250057109	no
ENSG00000187144	SPATA21	1	16713612	16763919	-1	protein_coding	374955	SPATA21	3.58477e-06	-0.0923112	3	1	0	0	0	0	0	0	0	1	0	1	0	0	0	0	0	0	0	0	0	0	0	0	0	0	0	0	0	0	0	0	0	0	0	0	0	0	16713612	no
ENSG00000187535	IFT140	16	1560428	1662111	-1	protein_coding	9742	IFT140	9.1377e-18	-0.656081	3	0	0	0	0	0	0	0	0	0	0	0	0	0	0	0	0	0	1	1	0	0	0	0	0	0	0	0	0	0	1	0	0	0	0	0	0	2380313416	2381873844	no
ENSG00000187867	PALM3	19	14164177	14169971	-1	protein_coding	342979	PALM3	NA	-0.120972	3	1	0	0	1	0	0	0	0	1	0	0	0	0	0	0	0	0	0	0	0	0	0	0	0	0	0	0	0	0	0	0	0	0	0	0	0	2625874604	2640038781	no
ENSG00000188032	C19orf67	19	14192431	14196687	-1	protein_coding	646457	C19orf67	NA	-0.422737	3	1	0	0	1	0	0	0	0	1	0	0	0	0	0	0	0	0	0	0	0	0	0	0	0	0	0	0	0	0	0	0	0	0	0	0	0	2625874604	2640067035	no
ENSG00000188033	ZNF490	19	12688775	12750912	-1	protein_coding	57474	ZNF490	0.0720463	0.124809	3	0	0	0	0	0	0	0	0	0	0	0	0	0	0	0	0	0	0	0	1	0	1	1	0	0	0	0	0	0	0	0	0	0	0	0	0	2625874604	2638563379	no
ENSG00000188064	WNT7B	22	46316242	46373009	-1	protein_coding	7477	WNT7B	0.00039154	1.53133	3	0	0	0	0	0	0	0	0	0	0	0	0	0	0	0	0	0	1	1	0	0	0	1	0	0	0	0	0	0	0	0	0	0	0	0	0	2794552390	2840868632	no
ENSG00000188234	AGAP4	10	46321042	46349323	-1	protein_coding	101060581	AGAP4	NA	NA	3	0	0	0	0	0	0	0	0	0	0	0	0	0	0	0	0	0	0	0	1	0	1	1	0	0	0	0	0	0	0	0	0	0	0	0	0	1666920198	1713241240	no
ENSG00000188243	COMMD6	13	76099350	76123575	-1	protein_coding	170622	COMMD6	0.131043	0.0719492	3	0	0	0	0	0	0	0	0	0	0	0	0	0	0	0	0	0	0	0	1	0	1	1	0	0	0	0	0	0	0	0	0	0	0	0	0	2057213274	2133312624	no
ENSG00000188493	C19orf54	19	41246761	41257458	-1	protein_coding	284325	C19orf54	0.00126595	0.0522879	3	0	0	0	0	0	0	0	1	0	0	0	0	0	0	0	0	1	1	0	0	0	0	0	0	0	0	0	0	0	0	0	0	0	0	0	0	2625874604	2667121365	no
ENSG00000188536	HBA2	16	222846	223709	1	protein_coding	3040	HBA2	0.448694	NA	3	0	0	0	0	0	0	0	0	0	0	0	0	0	0	0	0	0	0	0	1	1	1	0	0	0	0	0	0	0	0	0	0	0	0	0	0	2380313416	2380536262	no
ENSG00000188779	SKOR1	15	68112042	68126899	1	protein_coding	390598	SKOR1	NA	-0.128486	3	0	0	0	0	0	0	0	0	0	0	0	0	0	0	0	0	0	0	0	0	0	0	0	0	0	0	0	0	0	1	0	1	1	0	0	0	2278248011	2346360053	no
ENSG00000188906	LRRK2	12	40590546	40763087	1	protein_coding	120892	LRRK2	7.5565e-14	0.307115	3	1	0	0	1	0	0	0	1	0	0	0	0	0	0	0	0	0	0	0	0	0	0	0	0	0	0	0	0	0	0	0	0	0	0	0	0	1923680384	1964270930	no
ENSG00000196344	ADH7	4	100333418	100356894	-1	protein_coding	131	ADH7	7.33278e-09	0.279847	3	0	0	0	1	0	0	0	0	0	0	0	0	0	0	0	0	0	0	0	0	0	0	0	0	0	0	0	0	0	0	1	0	0	0	1	0	687238486	787571904	no
ENSG00000196374	HIST1H2BM	6	27782822	27783267	1	protein_coding	8342	HIST1H2BM	0.00275346	-0.27562	3	0	0	0	0	0	0	0	0	0	0	0	0	0	0	0	0	0	0	0	0	0	0	1	0	1	1	0	0	0	0	0	0	0	0	0	0	1054660763	1082443585	no
ENSG00000196652	ZKSCAN5	7	99102274	99132323	1	protein_coding	23660	ZKSCAN5	0.000618303	-0.539497	3	0	0	0	0	0	0	0	0	1	0	0	0	0	0	0	0	0	0	0	0	0	0	0	0	0	1	0	0	0	0	0	1	0	0	0	0	1223734747	1322837021	no
ENSG00000197037	ZSCAN25	7	99214569	99230030	1	protein_coding	221785	ZSCAN25	0.214589	-0.550468	3	0	0	0	0	0	0	0	0	1	0	0	0	0	0	0	0	0	0	0	0	0	0	0	0	0	1	0	0	0	0	0	1	0	0	0	0	1223734747	1322949316	no
ENSG00000197114	ZGPAT	20	62338817	62367494	1	protein_coding	84619	ZGPAT	2.80186e-05	NA	3	0	0	0	1	0	0	0	0	1	0	0	0	0	0	0	1	0	0	0	0	0	0	0	0	0	0	0	0	0	0	0	0	0	0	0	0	2684244913	2746583730	no
ENSG00000197142	ACSL5	10	114133776	114188138	1	protein_coding	51703	ACSL5	0.0167637	-0.200081	3	1	0	0	1	0	0	0	0	0	0	0	0	0	0	0	0	0	0	0	0	0	0	0	0	0	1	0	0	0	0	0	0	0	0	0	0	1666920198	1781053974	no
ENSG00000197182	FLJ27365	22	46449749	46509808	1	protein_coding	NA	NA	NA	NA	3	0	0	0	0	0	0	0	0	0	0	0	0	0	0	0	0	0	0	0	0	0	0	0	0	0	1	0	0	0	1	1	0	0	0	0	0	2794552390	2841002139	no
ENSG00000197343	ZNF655	7	99156029	99174076	1	protein_coding	101929496	ZNF655	0.0378918	-0.877773	3	0	0	0	0	0	0	0	0	1	0	0	0	0	0	0	0	0	0	0	0	0	0	0	0	0	1	0	0	0	0	0	1	0	0	0	0	1223734747	1322890776	no
ENSG00000197415	VEPH1	3	156977531	157251408	-1	protein_coding	79674	VEPH1	9.32877e-12	-0.084117	3	0	0	0	0	0	0	0	1	0	0	0	0	0	1	0	0	0	0	0	0	0	0	0	0	0	0	0	0	0	0	1	0	0	0	0	0	491007847	647985378	no
ENSG00000197532	OR6Y1	1	158516918	158517895	-1	protein_coding	391112	OR6Y1	0.0179819	0.340176	3	0	0	0	0	0	0	0	0	0	0	0	0	0	0	0	0	0	1	0	0	1	1	0	0	0	0	0	0	0	0	0	0	0	0	0	0	0	158516918	no
ENSG00000197959	DNM3	1	171810621	172387606	1	protein_coding	26052	DNM3	0.028277	-0.434631	3	0	0	0	0	0	0	0	0	0	0	0	0	0	0	0	0	0	1	0	0	0	0	0	0	0	1	0	0	0	0	1	0	0	0	0	0	0	171810621	no
ENSG00000198208	RPS6KL1	14	75370657	75390099	-1	protein_coding	83694	RPS6KL1	0.000674281	0.895648	3	1	0	0	1	0	0	0	0	0	0	0	0	0	1	0	0	0	0	0	0	0	0	0	0	0	0	0	0	0	0	0	0	0	0	0	0	2172251472	2247622129	no
ENSG00000198242	RPL23A	17	27046411	27051377	1	protein_coding	26809	RPL23A	0.876904	-1.22697	3	0	0	0	0	0	0	0	0	0	0	0	0	0	0	0	0	0	0	0	1	0	0	1	1	0	0	0	0	0	0	0	0	0	0	0	0	2470291208	2497337619	no
ENSG00000198515	CNGA1	4	47937994	48018689	-1	protein_coding	1259	CNGA1	5.70945e-10	0.350757	3	0	0	0	0	0	0	0	1	0	0	0	0	0	0	0	1	0	0	0	0	0	0	0	0	0	1	0	0	0	0	0	0	0	0	0	0	687238486	735176480	no
ENSG00000198556	ZNF789	7	99070464	99101273	1	protein_coding	285989	ZNF789	7.0616e-08	-0.309224	3	0	0	0	0	0	0	0	0	1	0	0	0	0	0	0	0	0	0	0	0	0	0	0	0	0	1	0	0	0	0	0	1	0	0	0	0	1223734747	1322805211	no
ENSG00000198646	NCOA6	20	33284722	33413452	-1	protein_coding	23054	NCOA6	0.990815	-0.852306	3	0	0	0	0	0	0	0	0	0	0	0	0	0	1	0	0	0	1	0	0	0	0	0	0	0	0	0	0	0	0	1	0	0	0	0	0	2684244913	2717529635	no
ENSG00000198901	PRC1	15	91509270	91538859	-1	protein_coding	9055	PRC1	0.0159758	0.727684	3	0	0	0	0	1	0	0	0	0	0	0	0	0	0	0	0	0	0	0	0	0	0	0	1	0	1	0	0	0	0	0	0	0	0	0	0	2278248011	2369757281	no
ENSG00000198917	C9orf114	9	131581930	131592100	-1	protein_coding	51490	C9orf114	0.10485	-0.0972542	3	1	0	0	1	0	0	0	0	1	0	0	0	0	0	0	0	0	0	0	0	0	0	0	0	0	0	0	0	0	0	0	0	0	0	0	0	1526782039	1658363969	no
ENSG00000198967	OR10Z1	1	158576229	158577170	1	protein_coding	128368	OR10Z1	0.00736423	0.552656	3	0	0	0	0	0	0	0	0	0	0	0	0	0	0	0	0	0	1	0	0	1	1	0	0	0	0	0	0	0	0	0	0	0	0	0	0	0	158576229	no
ENSG00000203546	RP11-176H8.1	14	31803518	31926647	-1	protein_coding	NA	NA	NA	NA	3	1	0	0	1	0	0	0	0	1	0	0	0	0	0	0	0	0	0	0	0	0	0	0	0	0	0	0	0	0	0	0	0	0	0	0	0	2172251472	2204054990	no
ENSG00000203896	LIME1	20	62366815	62370456	1	protein_coding	54923	LIME1	0.000332935	NA	3	0	0	0	1	0	0	0	0	1	0	0	0	0	0	0	1	0	0	0	0	0	0	0	0	0	0	0	0	0	0	0	0	0	0	0	0	2684244913	2746611728	no
ENSG00000204950	LRRC10B	11	61276272	61278482	1	protein_coding	390205	LRRC10B	NA	0.211958	3	0	0	0	0	0	0	0	0	0	0	0	0	0	0	0	0	0	0	0	0	0	0	0	0	0	1	0	1	1	0	0	0	0	0	0	0	1794997222	1856273494	no
ENSG00000205220	PSMB10	16	67968405	67970990	-1	protein_coding	5699	PSMB10	2.33998e-05	-0.21892	3	0	0	1	0	0	0	0	0	0	0	0	1	0	0	0	1	0	0	0	0	0	0	0	0	0	0	0	0	0	0	0	0	0	0	0	0	2380313416	2448281821	no
ENSG00000205356	TECPR1	7	97843936	97881563	-1	protein_coding	25851	TECPR1	2.43068e-07	-0.00239385	3	1	0	0	1	0	0	0	0	1	0	0	0	0	0	0	0	0	0	0	0	0	0	0	0	0	0	0	0	0	0	0	0	0	0	0	0	1223734747	1321578683	no
ENSG00000213057	C1orf220	1	178511887	178518024	1	protein_coding	400798	C1orf220	NA	NA	3	0	0	1	0	0	0	0	0	1	0	1	0	0	0	0	0	0	0	0	0	0	0	0	0	0	0	0	0	0	0	0	0	0	0	0	0	0	178511887	no
ENSG00000213339	QTRT1	19	10812106	10824113	1	protein_coding	81890	QTRT1	0.00022325	-0.342791	3	1	0	0	1	0	0	0	0	0	0	0	0	0	0	0	0	0	0	0	0	0	0	0	0	0	0	0	0	0	0	1	0	0	0	0	0	2625874604	2636686710	no
ENSG00000213398	LCAT	16	67973653	67978034	-1	protein_coding	3931	LCAT	0.496436	-0.294093	3	0	0	1	0	0	0	0	0	0	0	0	1	0	0	0	1	0	0	0	0	0	0	0	0	0	0	0	0	0	0	0	0	0	0	0	0	2380313416	2448287069	no
ENSG00000213588	ZBTB9	6	33422356	33425325	1	protein_coding	221504	ZBTB9	0.0121594	-0.691754	3	0	0	0	0	0	0	0	0	0	0	0	0	0	0	0	1	0	0	0	0	0	0	0	0	1	1	0	0	0	0	0	0	0	0	0	0	1054660763	1088083119	no
ENSG00000213949	ITGA1	5	52083730	52255040	1	protein_coding	3672	ITGA1	0.00237568	4.61137	3	1	0	0	0	0	0	0	0	1	0	0	0	0	0	0	0	0	1	0	0	0	0	0	0	0	0	0	0	0	0	0	0	0	0	0	0	874418111	926501841	no
ENSG00000213999	MEF2B	19	19256377	19303400	-1	protein_coding	100271849	MEF2B	0.590447	NA	3	0	1	0	0	0	0	0	0	0	0	0	0	0	0	0	0	0	0	0	0	0	0	0	0	0	0	0	1	1	0	0	0	0	0	0	0	2625874604	2645130981	no
ENSG00000214212	C19orf38	19	10947251	10980466	1	protein_coding	255809	C19orf38	NA	0.100778	3	1	0	0	1	0	0	0	0	0	0	0	0	0	0	0	0	0	0	0	0	0	0	0	0	0	0	0	0	0	0	1	0	0	0	0	0	2625874604	2636821855	no
ENSG00000214670	AC007956.1	14	75158879	75179800	-1	protein_coding	NA	NA	NA	NA	3	1	0	0	1	0	0	0	0	0	0	0	0	0	1	0	0	0	0	0	0	0	0	0	0	0	0	0	0	0	0	0	0	0	0	0	0	2172251472	2247410351	no
ENSG00000221909	FAM200A	7	99143931	99156159	-1	protein_coding	221786	FAM200A	6.00941e-05	-0.916308	3	0	0	0	0	0	0	0	0	1	0	0	0	0	0	0	0	0	0	0	0	0	0	0	0	0	1	0	0	0	0	0	1	0	0	0	0	1223734747	1322878678	no
ENSG00000226104	AC011475.1	19	10751715	10752093	1	protein_coding	NA	NA	NA	NA	3	1	0	0	1	0	0	0	0	0	0	0	0	0	0	0	0	0	0	0	0	0	0	0	0	0	0	0	0	0	0	1	0	0	0	0	0	2625874604	2636626319	no
ENSG00000236104	ZBTB22	6	33282183	33285719	-1	protein_coding	9278	ZBTB22	0.235099	0.0159136	3	0	0	0	1	0	0	0	0	0	0	0	0	0	0	0	0	0	0	0	0	0	0	0	0	0	1	0	0	0	0	1	0	0	0	0	0	1054660763	1087942946	no
ENSG00000237651	C2orf74	2	61372243	61391964	1	protein_coding	339804	C2orf74	NA	NA	3	0	0	0	0	0	0	1	0	1	0	0	0	0	0	0	0	0	0	0	0	0	0	0	0	0	0	0	0	0	0	1	0	0	0	0	0	248264224	309636467	no
ENSG00000238083	LRRC37A2	17	44588877	44633016	1	protein_coding	474170	LRRC37A2	NA	NA	3	0	0	0	0	0	0	0	0	0	0	0	0	0	0	0	0	0	0	0	1	0	1	0	1	0	0	0	0	0	0	0	0	0	0	0	0	2470291208	2514880085	no
ENSG00000240021	TEX35	1	178482212	178517734	1	protein_coding	84066	TEX35	0.00166477	0.0621323	3	0	0	1	0	0	0	0	0	1	0	1	0	0	0	0	0	0	0	0	0	0	0	0	0	0	0	0	0	0	0	0	0	0	0	0	0	0	178482212	no
ENSG00000241468	ATP5J2	7	99046098	99063954	-1	protein_coding	101929716	ATP5J2	0.348503	-0.131072	3	0	0	0	0	0	0	0	0	1	0	0	0	0	0	0	0	0	0	0	0	0	0	0	0	0	1	0	0	0	0	0	1	0	0	0	0	1223734747	1322780845	no
ENSG00000241685	ARPC1A	7	98923521	98985787	1	protein_coding	10552	ARPC1A	0.73476	-0.899106	3	0	0	0	0	0	0	0	0	1	0	0	0	0	0	0	0	0	0	0	0	0	0	0	0	0	1	0	0	0	0	0	1	0	0	0	0	1223734747	1322658268	no
ENSG00000241837	ATP5O	21	35275757	35288284	-1	protein_coding	539	ATP5O	0.434077	-0.502464	3	0	0	0	0	0	0	0	0	0	0	0	0	0	0	0	0	0	1	1	0	0	0	1	0	0	0	0	0	0	0	0	0	0	0	0	0	2746976909	2782252666	no
ENSG00000242173	ARHGDIG	16	318726	333003	1	protein_coding	398	ARHGDIG	0.48623	NA	3	0	0	0	0	0	0	0	0	0	0	0	0	0	0	0	0	0	0	0	1	1	1	0	0	0	0	0	0	0	0	0	0	0	0	0	0	2380313416	2380632142	no
ENSG00000243955	GSTA1	6	52656462	52668708	-1	protein_coding	2938	GSTA1	0.0590105	0.52557	3	0	1	0	0	0	0	0	0	0	0	0	0	0	0	0	0	0	1	0	0	0	0	0	0	0	1	0	0	0	0	0	0	0	0	0	0	1054660763	1107317225	no
ENSG00000244067	GSTA2	6	52614897	52628367	-1	protein_coding	2939	GSTA2	4.241e-08	0.19403	3	0	1	0	0	0	0	0	0	0	0	0	0	0	0	0	0	0	1	0	0	0	0	0	0	0	1	0	0	0	0	0	0	0	0	0	0	1054660763	1107275660	no
ENSG00000244405	ETV5	3	185764097	185828107	-1	protein_coding	2119	ETV5	0.999892	-0.923477	3	0	0	0	0	0	0	0	0	0	0	0	0	0	0	0	0	0	0	0	0	0	0	0	0	0	0	0	0	0	1	0	1	1	0	0	0	491007847	676771944	no
ENSG00000244414	CFHR1	1	196788887	196801319	1	protein_coding	3078	CFHR1	0.000909322	-0.0524769	3	1	0	0	1	0	0	0	0	0	0	0	0	0	0	0	0	0	0	0	0	0	0	0	0	0	1	0	0	0	0	0	0	0	0	0	0	0	196788887	no
ENSG00000248713	RP11-766F14.2	4	100557686	100575805	-1	protein_coding	285556	NA	NA	NA	3	1	0	0	1	0	0	0	0	0	0	0	0	0	0	0	0	0	0	0	0	0	0	0	0	0	0	0	0	0	0	1	0	0	0	0	0	687238486	787796172	no
ENSG00000248919	ATP5J2-PTCD1	7	99017372	99063820	-1	protein_coding	100526740	ATP5J2-PTCD1	1.77777e-09	-0.453852	3	0	0	0	0	0	0	0	0	1	0	0	0	0	0	0	0	0	0	0	0	0	0	0	0	0	1	0	0	0	0	0	1	0	0	0	0	1223734747	1322752119	no
ENSG00000250067	YJEFN3	19	19627036	19648390	1	protein_coding	374887	YJEFN3	2.63543e-06	NA	3	0	1	0	0	0	0	1	1	0	0	0	0	0	0	0	0	0	0	0	0	0	0	0	0	0	0	0	0	0	0	0	0	0	0	0	0	2625874604	2645501640	no
ENSG00000254901	MEF2BNB	19	19287712	19303400	-1	protein_coding	729991	MEF2BNB	NA	0.579437	3	0	1	0	0	0	0	0	0	0	0	0	0	0	0	0	0	0	0	0	0	0	0	0	0	0	0	0	1	1	0	0	0	0	0	0	0	2625874604	2645162316	no
ENSG00000254995	STX16-NPEPL1	20	57226490	57290466	1	protein_coding	NA	STX16-NPEPL1	NA	NA	3	0	0	0	0	0	0	0	0	0	0	0	1	0	0	0	0	0	0	0	0	0	0	0	0	0	0	0	0	0	1	1	0	0	0	0	0	2684244913	2741471403	no
ENSG00000257727	CNPY2	12	56703626	56710120	-1	protein_coding	10330	CNPY2	0.0300953	-1.02131	3	0	0	0	0	0	0	0	0	1	0	0	0	0	0	0	0	0	0	0	0	0	0	0	0	0	0	0	0	0	1	1	0	0	0	0	0	1923680384	1980384010	no
ENSG00000258555	SPECC1L-ADORA2A	22	24666866	24838324	1	protein_coding	NA	SPECC1L-ADORA2A	NA	NA	3	0	0	0	0	0	0	0	0	1	0	0	0	0	0	0	0	0	0	0	0	0	0	1	0	0	1	0	0	0	0	0	0	0	0	0	0	2794552390	2819219256	no
ENSG00000258674	CTC-260F20.3	19	19627036	19646885	1	protein_coding	NA	NA	NA	NA	3	0	1	0	0	0	0	1	1	0	0	0	0	0	0	0	0	0	0	0	0	0	0	0	0	0	0	0	0	0	0	0	0	0	0	0	0	2625874604	2645501640	no
ENSG00000260238	PMF1-BGLAP	1	156182773	156213123	1	protein_coding	100527963	PMF1-BGLAP	1.71367e-05	-0.193897	3	0	0	0	0	0	0	0	0	0	0	0	0	0	0	0	0	0	1	0	0	0	1	0	1	0	0	0	0	0	0	0	0	0	0	0	0	0	156182773	no
ENSG00000261857	MIA	19	41277553	41283395	1	protein_coding	8190	MIA	0.00695373	0.348272	3	0	0	0	0	0	0	0	1	0	0	0	0	0	0	0	0	1	1	0	0	0	0	0	0	0	0	0	0	0	0	0	0	0	0	0	0	2625874604	2667152157	no
ENSG00000261884	CTC-479C5.12	16	67963517	67969920	-1	protein_coding	NA	NA	NA	NA	3	0	0	1	0	0	0	0	0	0	0	0	1	0	0	0	1	0	0	0	0	0	0	0	0	0	0	0	0	0	0	0	0	0	0	0	0	2380313416	2448276933	no
ENSG00000267534	S1PR2	19	10334520	10341948	-1	protein_coding	9294	S1PR2	0.127343	NA	3	1	0	0	1	0	0	0	1	0	0	0	0	0	0	0	0	0	0	0	0	0	0	0	0	0	0	0	0	0	0	0	0	0	0	0	0	2625874604	2636209124	no
ENSG00000269042	AP001925.1	11	108130255	108136480	-1	protein_coding	NA	NA	NA	NA	3	0	0	0	0	0	0	0	0	0	0	0	0	0	0	0	0	0	0	0	0	0	1	0	0	0	1	1	0	0	0	0	0	0	0	0	0	1794997222	1903127477	no
ENSG00000269490	SBP1	6	33663196	33663474	-1	protein_coding	NA	NA	0.00238547	NA	3	0	1	0	0	0	0	0	0	0	0	0	0	0	0	0	0	0	0	0	0	0	0	0	0	1	1	0	0	0	0	0	0	0	0	0	0	1054660763	1088323959	no
ENSG00000269590	CTD-2192J16.24	19	12775642	12780211	-1	protein_coding	NA	NA	NA	NA	3	0	0	0	0	0	0	0	0	0	0	0	0	0	0	0	0	0	0	0	1	0	1	1	0	0	0	0	0	0	0	0	0	0	0	0	0	2625874604	2638650246	no
ENSG00000269624	AL138847.1	1	63073437	63075249	1	protein_coding	NA	NA	NA	NA	3	1	1	0	1	0	0	0	0	0	0	0	0	0	0	0	0	0	0	0	0	0	0	0	0	0	0	0	0	0	0	0	0	0	0	0	0	0	63073437	no
ENSG00000269650	AL121895.1	20	34756461	34758180	-1	protein_coding	NA	NA	NA	NA	3	0	0	0	0	0	0	0	0	0	0	0	0	0	0	0	0	0	0	0	0	0	0	0	0	0	0	0	0	0	1	0	1	1	0	0	0	2684244913	2719001374	no
ENSG00000269676	MUC8	12	133049334	133050726	-1	protein_coding	100129528	MUC8	NA	NA	3	0	0	0	0	1	0	0	0	0	0	0	0	0	0	0	0	0	0	0	0	0	1	1	0	0	0	0	0	0	0	0	0	0	0	0	0	1923680384	2056729718	no
ENSG00000269858	EGLN2	19	41304901	41314338	1	protein_coding	112398	EGLN2	0.286989	0.0203894	3	0	0	0	0	0	0	0	1	0	0	0	0	0	0	0	0	1	1	0	0	0	0	0	0	0	0	0	0	0	0	0	0	0	0	0	0	2625874604	2667179505	no
ENSG00000272647	GS1-259H13.10	7	99156291	99205433	1	protein_coding	NA	NA	NA	NA	3	0	0	0	0	0	0	0	0	1	0	0	0	0	0	0	0	0	0	0	0	0	0	0	0	0	1	0	0	0	0	0	1	0	0	0	0	1223734747	1322891038	no
ENSG00000273154	RP4-583P15.15	20	62340216	62370456	1	protein_coding	54923	NA	NA	NA	3	0	0	0	1	0	0	0	0	1	0	0	0	0	0	0	1	0	0	0	0	0	0	0	0	0	0	0	0	0	0	0	0	0	0	0	0	2684244913	2746585129	no
ENSG00000002919	SNX11	17	46180719	46200436	1	protein_coding	29916	SNX11	3.85655e-05	0.140273	2	0	0	0	0	0	0	0	0	0	0	0	0	0	0	0	0	0	0	0	0	0	0	0	0	0	0	0	0	0	1	0	1	0	0	0	0	2470291208	2516471927	no
ENSG00000003436	TFPI	2	188328957	188430487	-1	protein_coding	7035	TFPI	0.025323	-0.447554	2	0	0	0	0	0	0	0	0	0	0	0	0	0	0	0	0	0	1	1	0	0	0	0	0	0	0	0	0	0	0	0	0	0	0	0	0	248264224	436593181	no
ENSG00000003756	RBM5	3	50126341	50156454	1	protein_coding	10181	RBM5	0.999999	-0.605889	2	0	0	0	0	0	0	0	0	0	0	0	0	0	0	0	0	0	0	0	0	0	0	0	0	0	0	0	0	0	1	0	1	0	0	0	0	491007847	541134188	no
ENSG00000004139	SARM1	17	26691378	26728065	1	protein_coding	23098	SARM1	9.18623e-09	NA	2	1	0	0	1	0	0	0	0	0	0	0	0	0	0	0	0	0	0	0	0	0	0	0	0	0	0	0	0	0	0	0	0	0	0	0	0	2470291208	2496982586	no
ENSG00000004142	POLDIP2	17	26673659	26684545	-1	protein_coding	26073	POLDIP2	0.0492455	NA	2	1	0	0	1	0	0	0	0	0	0	0	0	0	0	0	0	0	0	0	0	0	0	0	0	0	0	0	0	0	0	0	0	0	0	0	0	2470291208	2496964867	no
ENSG00000004534	RBM6	3	49977440	50137478	1	protein_coding	10180	RBM6	1	-0.685653	2	0	0	0	0	0	0	0	0	0	0	0	0	0	0	0	0	0	0	0	0	0	0	0	0	0	0	0	0	0	1	0	1	0	0	0	0	491007847	540985287	no
ENSG00000005469	CROT	7	86974997	87029111	1	protein_coding	54677	CROT	6.74902e-21	0.232949	2	0	0	0	0	0	0	1	1	0	0	0	0	0	0	0	0	0	0	0	0	0	0	0	0	0	0	0	0	0	0	0	0	0	0	0	0	1223734747	1310709744	no
ENSG00000005471	ABCB4	7	87031013	87109751	-1	protein_coding	5244	ABCB4	0.000203043	NA	2	0	0	0	0	0	0	1	1	0	0	0	0	0	0	0	0	0	0	0	0	0	0	0	0	0	0	0	0	0	0	0	0	0	0	0	0	1223734747	1310765760	no
ENSG00000006453	BAIAP2L1	7	97920963	98030380	-1	protein_coding	55971	BAIAP2L1	0.0427737	-0.653554	2	1	0	0	1	0	0	0	0	0	0	0	0	0	0	0	0	0	0	0	0	0	0	0	0	0	0	0	0	0	0	0	0	0	0	0	0	1223734747	1321655710	no
ENSG00000006607	FARP2	2	242295658	242434256	1	protein_coding	9855	FARP2	1.97537e-20	NA	2	0	0	0	0	0	0	0	0	0	0	1	0	0	0	0	0	0	0	0	0	0	0	0	0	0	0	0	0	0	0	1	0	0	0	0	0	248264224	490559882	no
ENSG00000007047	MARK4	19	45582546	45808541	1	protein_coding	57787	MARK4	0.999932	NA	2	0	0	0	1	0	0	0	0	0	0	0	0	0	0	0	0	0	0	0	0	0	0	0	0	0	1	0	0	0	0	0	0	0	0	0	0	2625874604	2671457150	no
ENSG00000007341	ST7L	1	113066140	113163447	-1	protein_coding	54879	ST7L	1.94397e-06	0.443371	2	0	0	0	0	0	0	0	0	0	0	0	0	0	0	0	0	0	0	0	0	0	0	0	0	0	1	0	0	0	0	1	0	0	0	0	0	0	113066140	no
ENSG00000007372	PAX6	11	31806340	31839509	-1	protein_coding	5080	PAX6	0.998808	-1.95552	2	0	0	0	0	0	0	0	0	0	0	0	0	0	0	0	1	0	0	0	0	0	0	0	0	0	0	0	0	0	0	0	1	0	0	0	0	1794997222	1826803562	no
ENSG00000007541	PIGQ	16	616995	634136	1	protein_coding	9091	PIGQ	3.38787e-10	NA	2	0	0	0	0	0	0	0	0	0	0	0	0	0	0	0	0	0	1	0	0	1	0	0	0	0	0	0	0	0	0	0	0	0	0	0	0	2380313416	2380930411	no
ENSG00000007545	CRAMP1L	16	1662326	1727909	1	protein_coding	57585	CRAMP1L	0.954542	-0.365915	2	0	0	0	0	0	0	0	0	0	0	0	0	0	0	0	0	0	1	1	0	0	0	0	0	0	0	0	0	0	0	0	0	0	0	0	0	2380313416	2381975742	no
ENSG00000007923	DNAJC11	1	6694228	6761984	-1	protein_coding	55735	DNAJC11	0.999971	0.74475	2	0	0	0	0	0	0	0	0	0	0	0	0	0	0	0	0	0	0	0	0	0	0	0	0	0	0	0	1	0	0	0	1	0	0	0	0	0	6694228	no
ENSG00000010379	SLC6A13	12	329789	372039	-1	protein_coding	6540	SLC6A13	1.85727e-08	-0.222157	2	0	0	0	0	0	0	0	0	0	0	0	0	0	1	0	0	1	0	0	0	0	0	0	0	0	0	0	0	0	0	0	0	0	0	0	0	1923680384	1924010173	no
ENSG00000010438	PRSS3	9	33750515	33799230	1	protein_coding	5646	PRSS3	4.79798e-10	-0.213864	2	0	0	0	0	0	0	0	0	0	0	0	0	0	0	0	0	0	0	0	0	0	0	0	0	1	1	0	0	0	0	0	0	0	0	0	0	1526782039	1560532554	no
ENSG00000011347	SYT7	11	61282785	61348620	-1	protein_coding	9066	SYT7	0.904579	NA	2	0	0	0	0	0	0	0	0	0	0	0	0	0	0	0	0	0	0	0	0	0	0	0	0	0	0	0	1	1	0	0	0	0	0	0	0	1794997222	1856280007	no
ENSG00000012504	NR1H4	12	100867486	100958191	1	protein_coding	9971	NR1H4	0.161697	-0.135947	2	1	0	0	1	0	0	0	0	0	0	0	0	0	0	0	0	0	0	0	0	0	0	0	0	0	0	0	0	0	0	0	0	0	0	0	0	1923680384	2024547870	no
ENSG00000014641	MDH1	2	63815743	63834331	1	protein_coding	4190	MDH1	0.982635	-0.408839	2	1	0	0	1	0	0	0	0	0	0	0	0	0	0	0	0	0	0	0	0	0	0	0	0	0	0	0	0	0	0	0	0	0	0	0	0	248264224	312079967	no
ENSG00000014914	MTMR11	1	149900543	149908791	-1	protein_coding	10903	MTMR11	7.32568e-13	-0.212043	2	0	0	0	0	0	0	0	0	0	0	0	0	0	0	0	0	0	0	0	0	0	0	0	0	0	1	0	0	0	0	1	0	0	0	0	0	0	149900543	no
ENSG00000022567	SLC45A4	8	142217265	142318404	-1	protein_coding	57210	SLC45A4	0.00458961	-0.00652344	2	0	0	0	0	0	0	0	0	0	0	0	0	0	0	0	0	0	0	0	0	0	0	0	0	0	1	0	0	0	0	1	0	0	0	0	0	1380500623	1522717888	no
ENSG00000022840	RNF10	12	120971283	121015397	1	protein_coding	9921	RNF10	0.502963	0.0371152	2	0	0	0	0	0	0	0	0	1	0	0	0	0	0	0	0	0	0	0	0	0	1	0	0	0	0	0	0	0	0	0	0	0	0	0	0	1923680384	2044651667	no
ENSG00000023330	ALAS1	3	52232102	52248343	1	protein_coding	211	ALAS1	0.907957	-0.640089	2	0	0	0	0	0	0	0	0	0	0	0	0	0	0	0	0	0	1	0	0	0	0	0	0	0	0	0	0	0	0	0	1	0	0	0	0	491007847	543239949	no
ENSG00000025293	PHF20	20	34359896	34538303	1	protein_coding	51230	PHF20	0.975739	-0.314776	2	0	0	0	1	0	0	0	0	0	0	0	0	0	0	0	0	0	0	0	0	0	0	0	0	0	0	0	0	0	0	1	0	0	0	0	0	2684244913	2718604809	no
ENSG00000026036	RTEL1-TNFRSF6B	20	62290653	62330037	1	protein_coding	NA	RTEL1-TNFRSF6B	NA	NA	2	0	0	0	0	0	0	0	0	1	0	0	0	0	0	0	1	0	0	0	0	0	0	0	0	0	0	0	0	0	0	0	0	0	0	0	0	2684244913	2746535566	no
ENSG00000028528	SNX1	15	64386322	64438289	1	protein_coding	6642	SNX1	0.93984	0.366964	2	0	0	0	0	0	0	0	0	0	0	0	0	0	0	0	0	0	0	0	0	0	0	0	0	1	1	0	0	0	0	0	0	0	0	0	0	2278248011	2342634333	no
ENSG00000031698	SARS	1	109756540	109780791	1	protein_coding	6301	SARS	0.999151	-0.332038	2	1	0	0	1	0	0	0	0	0	0	0	0	0	0	0	0	0	0	0	0	0	0	0	0	0	0	0	0	0	0	0	0	0	0	0	0	0	109756540	no
ENSG00000032219	ARID4A	14	58765103	58840605	1	protein_coding	5926	ARID4A	0.999999	-1.45954	2	0	0	0	0	0	0	0	0	0	0	0	0	0	0	0	0	0	0	0	0	0	1	0	0	0	0	0	0	0	0	1	0	0	0	0	0	2172251472	2231016575	no
ENSG00000034152	MAP2K3	17	21187984	21218552	1	protein_coding	100996792	MAP2K3	0.000496053	-0.944855	2	0	0	0	0	0	0	0	0	0	0	0	0	0	0	0	0	0	0	0	0	0	0	0	0	0	1	0	0	0	0	1	0	0	0	0	0	2470291208	2491479192	no
ENSG00000035664	DAPK2	15	64199235	64364232	-1	protein_coding	23604	DAPK2	0.000134613	-0.559469	2	0	0	0	0	0	0	0	0	0	0	0	0	0	0	0	0	0	0	0	0	0	0	0	0	1	1	0	0	0	0	0	0	0	0	0	0	2278248011	2342447246	no
ENSG00000035681	NSMAF	8	59496063	59572403	-1	protein_coding	8439	NSMAF	3.18375e-08	NA	2	1	0	0	1	0	0	0	0	0	0	0	0	0	0	0	0	0	0	0	0	0	0	0	0	0	0	0	0	0	0	0	0	0	0	0	0	1380500623	1439996686	no
ENSG00000040199	PHLPP2	16	71671738	71758604	-1	protein_coding	23035	PHLPP2	0.0157973	-0.244889	2	1	0	0	1	0	0	0	0	0	0	0	0	0	0	0	0	0	0	0	0	0	0	0	0	0	0	0	0	0	0	0	0	0	0	0	0	2380313416	2451985154	no
ENSG00000041988	THAP3	1	6684926	6695646	1	protein_coding	90326	THAP3	0.00148422	-0.0528817	2	0	0	0	0	0	0	0	0	0	0	0	0	0	0	0	0	0	0	0	0	0	0	0	0	0	0	0	1	0	0	0	1	0	0	0	0	0	6684926	no
ENSG00000043591	ADRB1	10	115803806	115806667	1	protein_coding	153	ADRB1	NA	0.436153	2	0	0	0	0	0	0	0	0	0	0	0	0	0	0	1	0	0	0	0	0	0	0	0	0	0	0	0	0	0	0	1	0	0	0	0	0	1666920198	1782724004	no
ENSG00000047849	MAP4	3	47892182	48130769	-1	protein_coding	4134	MAP4	0.998849	-0.836309	2	0	0	0	0	0	0	0	0	0	0	0	1	0	0	0	0	0	0	0	0	0	0	0	0	0	0	0	0	0	0	1	0	0	0	0	0	491007847	538900029	no
ENSG00000048052	HDAC9	7	18126572	19042039	1	protein_coding	9734	HDAC9	0.998375	-0.115887	2	0	0	0	0	0	0	0	0	0	0	0	0	0	0	0	0	0	0	0	0	0	0	0	0	0	1	0	0	0	0	1	0	0	0	0	0	1223734747	1241861319	no
ENSG00000051108	HERPUD1	16	56965960	56977798	1	protein_coding	9709	HERPUD1	0.821043	-0.272869	2	0	0	1	1	0	0	0	0	0	0	0	0	0	0	0	0	0	0	0	0	0	0	0	0	0	0	0	0	0	0	0	0	0	0	0	0	2380313416	2437279376	no
ENSG00000055163	CYFIP2	5	156693089	156822606	1	protein_coding	26999	CYFIP2	0.999999	NA	2	0	0	0	0	0	0	0	1	1	0	0	0	0	0	0	0	0	0	0	0	0	0	0	0	0	0	0	0	0	0	0	0	0	0	0	0	874418111	1031111200	no
ENSG00000058600	POLR3E	16	22308730	22346424	1	protein_coding	101060521	POLR3E	0.0194658	-0.397043	2	0	0	0	0	0	0	0	0	0	0	0	0	0	0	0	0	0	0	0	0	0	0	0	0	0	0	0	0	0	1	1	0	0	0	0	0	2380313416	2402622146	no
ENSG00000059915	PSD	10	104162376	104181296	-1	protein_coding	5662	PSD	0.987334	NA	2	0	0	0	0	0	0	0	0	0	0	0	0	0	0	0	0	0	0	0	1	0	0	0	0	0	0	0	1	0	0	0	0	0	0	0	0	1666920198	1771082574	no
ENSG00000061455	PRDM6	5	122424816	122529960	1	protein_coding	93166	PRDM6	NA	-0.0963212	2	0	0	0	0	0	0	0	0	0	0	0	0	0	0	0	0	0	0	0	0	0	0	0	0	0	0	0	1	1	0	0	0	0	0	0	0	874418111	996842927	no
ENSG00000061656	SPAG4	20	34203814	34208971	1	protein_coding	6676	SPAG4	0.110568	-0.441954	2	0	0	0	1	0	0	0	0	0	0	0	0	0	0	0	0	0	0	0	0	0	0	0	0	0	0	0	0	0	0	1	0	0	0	0	0	2684244913	2718448727	no
ENSG00000061938	TNK2	3	195590235	195638816	-1	protein_coding	10188	TNK2	1.20621e-10	-0.0550174	2	0	0	0	0	0	0	0	0	0	0	0	0	0	0	0	0	0	0	0	1	0	1	0	0	0	0	0	0	0	0	0	0	0	0	0	0	491007847	686598082	no
ENSG00000063015	SEZ6	17	27281919	27333458	-1	protein_coding	124925	SEZ6	NA	-0.407242	2	0	0	0	0	0	0	0	0	0	0	0	0	0	0	0	0	0	0	0	1	0	0	1	0	0	0	0	0	0	0	0	0	0	0	0	0	2470291208	2497573127	no
ENSG00000064666	CNN2	19	1026298	1039068	1	protein_coding	1265	CNN2	0.212309	2.87707	2	0	0	0	0	0	0	0	0	0	0	0	0	0	0	0	0	0	1	0	0	1	0	0	0	0	0	0	0	0	0	0	0	0	0	0	0	2625874604	2626900902	no
ENSG00000065000	AP3D1	19	2100988	2164464	-1	protein_coding	8943	AP3D1	0.798003	-0.848592	2	0	0	0	0	0	0	0	0	0	0	0	0	0	0	0	0	0	1	0	0	0	0	0	0	0	0	0	0	0	0	1	0	0	0	0	0	2625874604	2627975592	no
ENSG00000065243	PKN2	1	89149905	89301938	1	protein_coding	5586	PKN2	0.999995	-0.693516	2	0	0	0	0	0	0	0	0	1	0	0	0	0	0	0	0	0	0	0	0	0	0	0	0	0	0	0	0	0	0	1	0	0	0	0	0	0	89149905	no
ENSG00000065308	TRAM2	6	52362200	52441713	-1	protein_coding	9697	TRAM2	0.995358	5.52865	2	0	0	0	0	0	0	1	0	0	0	0	0	0	0	0	0	0	0	0	0	0	0	0	0	0	1	0	0	0	0	0	0	0	0	0	0	1054660763	1107022963	no
ENSG00000066135	KDM4A	1	44115829	44171186	1	protein_coding	9682	KDM4A	0.999994	-1.02943	2	0	0	0	0	0	0	0	0	0	0	0	0	0	0	0	0	0	0	0	0	0	1	0	0	0	0	0	0	0	0	1	0	0	0	0	0	0	44115829	no
ENSG00000066427	ATXN3	14	92524896	92572965	-1	protein_coding	4287	ATXN3	0.176364	0.167111	2	0	0	0	0	0	0	0	0	0	0	0	0	0	0	0	0	0	0	0	0	0	0	0	0	0	0	0	0	0	0	1	1	0	0	0	0	2172251472	2264776368	no
ENSG00000066933	MYO9A	15	72114632	72410918	-1	protein_coding	4649	MYO9A	0.999992	0.764085	2	0	0	0	0	0	0	0	0	0	0	0	0	0	0	0	1	0	0	0	0	0	0	0	0	0	0	0	0	0	0	0	1	0	0	0	0	2278248011	2350362643	no
ENSG00000067225	PKM	15	72491370	72524164	-1	protein_coding	5315	PKM	0.994197	-0.176584	2	0	0	0	0	0	0	0	0	0	0	0	0	0	0	0	1	0	0	0	0	0	0	0	0	0	0	0	0	0	0	0	1	0	0	0	0	2278248011	2350739381	no
ENSG00000069399	BCL3	19	45250962	45263301	1	protein_coding	102465879	BCL3	0.862173	NA	2	0	1	0	1	0	0	0	0	0	0	0	0	0	0	0	0	0	0	0	0	0	0	0	0	0	0	0	0	0	0	0	0	0	0	0	0	2625874604	2671125566	no
ENSG00000069702	TGFBR3	1	92145902	92371892	-1	protein_coding	7049	TGFBR3	0.0110548	0.168221	2	0	0	0	0	0	0	0	0	0	0	0	0	0	0	0	0	0	0	1	0	0	0	1	0	0	0	0	0	0	0	0	0	0	0	0	0	0	92145902	no
ENSG00000070366	SMG6	17	1963133	2207065	-1	protein_coding	23293	SMG6	0.999935	-0.496661	2	0	0	0	0	0	0	0	0	0	0	0	0	0	0	0	0	0	1	0	0	0	0	0	0	0	1	0	0	0	0	0	0	0	0	0	0	2470291208	2472254341	no
ENSG00000070915	SLC12A3	16	56899119	56949762	1	protein_coding	6559	SLC12A3	5.54411e-18	1.05829	2	0	0	1	1	0	0	0	0	0	0	0	0	0	0	0	0	0	0	0	0	0	0	0	0	0	0	0	0	0	0	0	0	0	0	0	0	2380313416	2437212535	no
ENSG00000070961	ATP2B1	12	89981828	90103077	-1	protein_coding	490	ATP2B1	0.999998	-1.81744	2	0	0	0	0	0	0	0	0	0	0	0	0	0	0	0	0	0	0	0	0	0	0	0	0	0	0	0	1	1	0	0	0	0	0	0	0	1923680384	2013662212	no
ENSG00000071127	WDR1	4	10075963	10118573	-1	protein_coding	9948	WDR1	0.994593	NA	2	0	0	0	0	0	0	0	0	0	0	0	0	0	0	0	1	0	0	0	0	0	0	0	0	0	0	0	0	1	0	0	0	0	0	0	0	687238486	697314449	no
ENSG00000071462	WBSCR22	7	73097355	73119491	1	protein_coding	114049	WBSCR22	0.521152	NA	2	0	1	0	0	0	0	0	0	1	0	0	0	0	0	0	0	0	0	0	0	0	0	0	0	0	0	0	0	0	0	0	0	0	0	0	0	1223734747	1296832102	no
ENSG00000072609	CHFR	12	133398773	133532890	-1	protein_coding	55743	CHFR	0.636713	0.309721	2	0	0	0	0	0	0	0	0	0	0	0	0	0	0	0	0	0	0	0	0	0	0	0	0	0	0	0	0	0	1	1	0	0	0	0	0	1923680384	2057079157	no
ENSG00000073849	ST6GAL1	3	186648274	186796341	1	protein_coding	6480	ST6GAL1	0.814436	1.18193	2	0	0	0	0	0	0	0	0	0	0	0	0	1	0	1	0	0	0	0	0	0	0	0	0	0	0	0	0	0	0	0	0	0	0	0	0	491007847	677656121	no
ENSG00000075399	VPS9D1	16	89773542	89787394	-1	protein_coding	9605	VPS9D1	0.00176648	NA	2	0	0	0	0	0	0	0	0	0	0	0	0	0	0	0	0	0	1	0	0	0	0	0	0	0	0	0	0	0	0	1	0	0	0	0	0	2380313416	2470086958	no
