## Supplementary Table for "Genome-wide association studies in a large Korean cohort identify novel quantitative trait loci for 36 traits and illuminate their genetic architectures" (part 2 of 3)

### Sheet: ST4. Pleiotropic genes (continued)
ensg	symbol	chr	start	end	strand	type	entrezID	HUGO	pLI	ncRVIS	Number	LDL	TG	HDL	CHO	FBS	INSULIN	GOT	GPT	GGT	BIL	ALB	TSH	CEA	CREAT	ADIPO	URIC	ALP	HB	HCT	MCH	MCHC	MCV	RBC	RDW	WBC	PLT	EOS	SBP	DBP	WT	HEIGHT	BMI	WAIST	SMOKA_MOD	ALCO_AMOUNT	COFFA	tot	BPcum	is_annotate
ENSG00000075420	FNDC3B	3	171757418	172119455	1	protein_coding	101928615	FNDC3B	1	0.614697	2	0	0	0	0	0	0	0	0	0	0	0	0	0	0	0	0	0	0	0	0	0	0	0	1	0	0	0	0	0	0	1	0	0	0	0	0	491007847	662765265	no
ENSG00000075785	RAB7A	3	128444965	128533639	1	protein_coding	7879	RAB7A	0.922269	-0.0848763	2	0	0	0	0	0	0	1	0	0	0	0	0	0	0	0	0	0	0	0	0	0	0	0	0	0	0	1	0	0	0	0	0	0	0	0	0	491007847	619452812	no
ENSG00000076003	MCM6	2	136597196	136633996	-1	protein_coding	4175	MCM6	0.998482	0.155095	2	0	0	0	0	0	0	0	0	0	0	0	0	0	0	0	0	0	0	0	0	0	0	0	0	1	1	0	0	0	0	0	0	0	0	0	0	248264224	384861420	no
ENSG00000076351	SLC46A1	17	26721661	26734215	-1	protein_coding	113235	SLC46A1	0.104423	NA	2	1	0	0	1	0	0	0	0	0	0	0	0	0	0	0	0	0	0	0	0	0	0	0	0	0	0	0	0	0	0	0	0	0	0	0	0	2470291208	2497012869	no
ENSG00000076650	GPATCH1	19	33571786	33621448	1	protein_coding	55094	GPATCH1	3.44131e-05	-0.457263	2	0	0	0	0	0	0	0	0	1	0	0	0	0	0	0	0	1	0	0	0	0	0	0	0	0	0	0	0	0	0	0	0	0	0	0	0	2625874604	2659446390	no
ENSG00000076706	MCAM	11	119179241	119192231	-1	protein_coding	102465453	MCAM	0.0547531	0.617751	2	0	0	0	0	0	0	0	0	0	0	1	0	0	0	0	0	0	0	0	0	0	0	0	0	0	1	0	0	0	0	0	0	0	0	0	0	1794997222	1914176463	no
ENSG00000077800	FKBP6	7	72742167	72772634	1	protein_coding	8468	FKBP6	0.130601	-0.334522	2	0	1	0	0	0	0	0	0	0	0	0	0	0	0	0	0	0	0	0	0	0	0	0	0	0	0	0	0	0	0	1	0	0	0	0	0	1223734747	1296476914	no
ENSG00000078098	FAP	2	163027194	163101661	-1	protein_coding	2191	FAP	3.27312e-11	-0.227286	2	0	0	0	0	0	0	0	0	0	0	0	0	0	1	0	1	0	0	0	0	0	0	0	0	0	0	0	0	0	0	0	0	0	0	0	0	248264224	411291418	no
ENSG00000078399	HOXA9	7	27202054	27210117	-1	protein_coding	442920	HOXA9	0.000100013	-0.353761	2	0	1	0	0	0	0	0	0	0	0	0	0	0	0	0	0	0	0	0	0	0	0	0	0	0	1	0	0	0	0	0	0	0	0	0	0	1223734747	1250936801	no
ENSG00000078687	TNRC6C	17	76000249	76104916	1	protein_coding	57690	TNRC6C	0.999998	-2.10912	2	0	0	0	0	0	0	0	0	0	0	0	0	0	0	0	0	0	0	0	0	0	0	1	0	0	0	0	0	0	0	1	0	0	0	0	0	2470291208	2546291457	no
ENSG00000078814	MYH7B	20	33563206	33590240	1	protein_coding	57644	MYH7B	1.33081e-23	0.0567853	2	0	0	0	0	0	0	0	0	0	0	0	0	0	0	0	0	0	1	0	0	0	0	0	0	0	0	0	0	0	0	1	0	0	0	0	0	2684244913	2717808119	no
ENSG00000079313	REXO1	19	1815248	1848452	-1	protein_coding	100302210	REXO1	0.567928	NA	2	0	0	0	0	0	0	0	0	0	0	0	0	0	0	0	0	0	1	0	0	0	0	1	0	0	0	0	0	0	0	0	0	0	0	0	0	2625874604	2627689852	no
ENSG00000079819	EPB41L2	6	131160487	131384462	-1	protein_coding	2037	EPB41L2	0.993883	0.254322	2	0	0	0	0	0	0	0	0	0	0	0	0	0	0	0	0	0	0	0	0	0	0	0	0	0	1	0	0	0	0	1	0	0	0	0	0	1054660763	1185821250	no
ENSG00000080573	COL5A3	19	10070237	10121147	-1	protein_coding	50509	COL5A3	7.11903e-07	0.588917	2	1	0	0	1	0	0	0	0	0	0	0	0	0	0	0	0	0	0	0	0	0	0	0	0	0	0	0	0	0	0	0	0	0	0	0	0	2625874604	2635944841	no
ENSG00000080839	RBL1	20	35624752	35724398	-1	protein_coding	5933	RBL1	1.76076e-05	-1.29233	2	0	0	0	0	0	0	0	0	0	0	0	0	0	0	0	0	0	0	0	0	0	0	0	1	0	0	0	0	0	0	1	0	0	0	0	0	2684244913	2719869665	no
ENSG00000081479	LRP2	2	169983619	170219195	-1	protein_coding	4036	LRP2	1	-0.834912	2	0	0	0	0	0	0	0	0	0	0	0	0	0	1	0	1	0	0	0	0	0	0	0	0	0	0	0	0	0	0	0	0	0	0	0	0	248264224	418247843	no
ENSG00000082641	NFE2L1	17	46125691	46138849	1	protein_coding	4779	NFE2L1	0.998124	-0.893485	2	0	0	0	0	0	0	0	0	0	0	0	0	0	0	0	0	0	0	0	0	0	0	0	0	0	0	0	0	0	1	0	1	0	0	0	0	2470291208	2516416899	no
ENSG00000083123	BCKDHB	6	80816364	81055987	1	protein_coding	594	BCKDHB	2.91009e-06	3.42998	2	0	0	0	0	0	0	0	0	0	0	0	0	0	0	0	0	0	0	0	0	0	0	0	0	0	0	0	0	0	1	1	0	0	0	0	0	1054660763	1135477127	no
ENSG00000083642	PDS5B	13	33160564	33352157	1	protein_coding	23047	PDS5B	NA	1.03777	2	0	0	0	0	0	0	0	0	0	0	0	0	0	0	0	0	0	0	0	0	0	0	0	0	0	1	0	0	0	0	1	0	0	0	0	0	2057213274	2090373838	no
ENSG00000084207	GSTP1	11	67351066	67354131	1	protein_coding	2950	GSTP1	0.115024	NA	2	0	0	0	0	0	0	0	0	0	0	0	0	0	0	0	0	0	0	0	1	0	1	0	0	0	0	0	0	0	0	0	0	0	0	0	0	1794997222	1862348288	no
ENSG00000084676	NCOA1	2	24714783	24993571	1	protein_coding	8648	NCOA1	0.999077	-1.43882	2	0	0	0	0	0	0	0	0	0	0	0	0	0	0	0	0	0	0	0	0	0	0	0	0	0	0	0	0	0	0	1	1	0	0	0	0	248264224	272979007	no
ENSG00000085365	SCAMP1	5	77656339	77776562	1	protein_coding	9522	SCAMP1	0.842276	NA	2	0	0	0	0	0	0	0	0	0	0	0	0	0	0	0	0	0	0	0	0	0	0	0	0	0	1	0	0	0	0	1	0	0	0	0	0	874418111	952074450	no
ENSG00000085563	ABCB1	7	87133175	87342611	-1	protein_coding	5243	ABCB1	0.734474	0.568819	2	0	0	0	0	0	0	1	1	0	0	0	0	0	0	0	0	0	0	0	0	0	0	0	0	0	0	0	0	0	0	0	0	0	0	0	0	1223734747	1310867922	no
ENSG00000085978	ATG16L1	2	234118697	234204320	1	protein_coding	55054	ATG16L1	0.999737	0.340879	2	0	0	0	0	0	0	0	0	0	0	0	0	0	0	0	0	0	0	0	0	0	0	0	0	0	1	1	0	0	0	0	0	0	0	0	0	248264224	482382921	no
ENSG00000086300	SNX10	7	26331541	26413949	1	protein_coding	29887	SNX10	0.00585751	-0.279272	2	1	0	0	1	0	0	0	0	0	0	0	0	0	0	0	0	0	0	0	0	0	0	0	0	0	0	0	0	0	0	0	0	0	0	0	0	1223734747	1250066288	no
ENSG00000086504	MRPL28	16	417384	420527	-1	protein_coding	10573	MRPL28	2.41662e-08	1.05801	2	0	0	0	0	0	0	0	0	0	0	0	0	0	0	0	0	0	0	0	1	0	1	0	0	0	0	0	0	0	0	0	0	0	0	0	0	2380313416	2380730800	no
ENSG00000086848	ALG9	11	111652919	111742305	-1	protein_coding	79796	ALG9	0.00122531	-0.292749	2	0	0	0	0	0	0	0	0	1	0	0	1	0	0	0	0	0	0	0	0	0	0	0	0	0	0	0	0	0	0	0	0	0	0	0	0	1794997222	1906650141	no
ENSG00000088280	ASAP3	1	23755056	23811061	-1	protein_coding	55616	ASAP3	2.35907e-10	-0.119099	2	0	0	0	0	0	0	0	0	1	0	0	0	0	1	0	0	0	0	0	0	0	0	0	0	0	0	0	0	0	0	0	0	0	0	0	0	0	23755056	no
ENSG00000088298	EDEM2	20	33703167	33865928	-1	protein_coding	55741	EDEM2	0.000137533	-0.173489	2	0	0	0	0	0	0	0	0	0	0	0	0	0	0	0	0	0	1	0	0	0	0	0	0	0	0	0	0	0	0	1	0	0	0	0	0	2684244913	2717948080	no
ENSG00000088305	DNMT3B	20	31350191	31397162	1	protein_coding	1789	DNMT3B	0.999775	-0.575454	2	0	0	0	0	0	0	0	0	0	0	0	0	0	0	0	0	0	0	0	0	0	0	1	0	0	0	0	0	0	0	1	0	0	0	0	0	2684244913	2715595104	no
ENSG00000088986	DYNLL1	12	120907653	120936296	1	protein_coding	8655	DYNLL1	0.69658	NA	2	0	0	0	0	0	0	0	0	1	0	0	0	0	0	0	0	0	0	0	0	0	1	0	0	0	0	0	0	0	0	0	0	0	0	0	0	1923680384	2044588037	no
ENSG00000089127	OAS1	12	113344582	113369990	1	protein_coding	4938	OAS1	0.00123924	-0.362759	2	0	0	0	0	0	0	1	0	0	0	0	0	0	0	0	0	0	0	0	0	0	0	0	0	0	1	0	0	0	0	0	0	0	0	0	0	1923680384	2037024966	no
ENSG00000089154	GCN1L1	12	120565007	120632513	-1	protein_coding	10985	GCN1L1	1	-0.0271604	2	0	0	0	0	0	0	0	0	1	0	0	0	0	0	0	0	0	0	0	0	0	0	0	0	0	1	0	0	0	0	0	0	0	0	0	0	1923680384	2044245391	no
ENSG00000089157	RPLP0	12	120634489	120639038	-1	protein_coding	6175	RPLP0	0.978692	-0.621045	2	0	0	0	0	0	0	0	0	1	0	0	0	0	0	0	0	0	0	0	0	0	0	0	0	0	1	0	0	0	0	0	0	0	0	0	0	1923680384	2044314873	no
ENSG00000089159	PXN	12	120648250	120703574	-1	protein_coding	5829	PXN	0.00656841	-0.711885	2	0	0	0	0	0	0	0	0	1	0	0	0	0	0	0	0	0	0	0	0	0	0	0	0	0	1	0	0	0	0	0	0	0	0	0	0	1923680384	2044328634	no
ENSG00000089902	RCOR1	14	103058998	103196913	1	protein_coding	23186	RCOR1	0.994043	0.684361	2	0	0	0	0	0	0	0	0	1	0	0	0	0	0	0	0	0	0	0	0	0	0	0	0	0	1	0	0	0	0	0	0	0	0	0	0	2172251472	2275310470	no
ENSG00000090006	LTBP4	19	41098789	41135725	1	protein_coding	8425	LTBP4	0.990359	NA	2	0	0	0	0	0	0	0	0	0	0	0	0	0	0	0	0	0	1	1	0	0	0	0	0	0	0	0	0	0	0	0	0	0	0	0	0	2625874604	2666973393	no
ENSG00000090615	GOLGA3	12	133345495	133405444	-1	protein_coding	2802	GOLGA3	0.991564	1.10061	2	0	0	0	0	0	0	0	0	0	0	0	0	0	0	0	0	0	0	0	0	0	0	0	0	0	0	0	0	0	1	1	0	0	0	0	0	1923680384	2057025879	no
ENSG00000090621	PABPC4	1	40026488	40042462	-1	protein_coding	100996696	PABPC4	0.992493	NA	2	0	0	1	0	0	0	0	0	0	0	0	0	0	0	0	0	0	0	0	0	0	1	0	0	0	0	0	0	0	0	0	0	0	0	0	0	0	40026488	no
ENSG00000090920	FCGBP	19	40353963	40440533	-1	protein_coding	8857	FCGBP	NA	0.16854	2	0	0	0	0	0	0	0	0	0	0	0	0	0	0	0	0	0	1	1	0	0	0	0	0	0	0	0	0	0	0	0	0	0	0	0	0	2625874604	2666228567	no
ENSG00000091831	ESR1	6	151977826	152450754	1	protein_coding	2099	ESR1	0.987167	-1.05687	2	0	0	0	0	0	0	0	0	0	0	0	0	0	0	0	0	0	0	0	0	0	0	0	0	0	0	0	0	0	1	1	0	0	0	0	0	1054660763	1206638589	no
ENSG00000092295	TGM1	14	24718320	24733638	-1	protein_coding	7051	TGM1	5.3065e-07	0.261081	2	0	0	0	0	0	0	0	0	0	0	0	0	0	0	0	0	0	0	0	0	0	0	0	0	0	1	0	0	0	0	1	0	0	0	0	0	2172251472	2196969792	no
ENSG00000092330	TINF2	14	24708849	24711880	-1	protein_coding	26277	TINF2	0.158554	-0.653285	2	0	0	0	0	0	0	0	0	0	0	0	0	0	0	0	0	0	0	0	0	0	0	0	0	0	1	0	0	0	0	1	0	0	0	0	0	2172251472	2196960321	no
ENSG00000092969	TGFB2	1	218519577	218617961	1	protein_coding	7042	TGFB2	0.989116	0.25587	2	0	0	0	0	0	0	0	0	0	0	0	1	0	0	0	0	0	0	0	0	0	0	0	0	0	0	0	0	0	0	1	0	0	0	0	0	0	218519577	no
ENSG00000094914	AAAS	12	53701240	53718648	-1	protein_coding	8086	AAAS	4.54287e-10	-0.354865	2	0	0	0	0	0	0	0	0	0	0	0	0	0	0	0	0	0	0	0	1	0	1	0	0	0	0	0	0	0	0	0	0	0	0	0	0	1923680384	1977381624	no
ENSG00000095139	ARCN1	11	118443105	118473748	1	protein_coding	372	ARCN1	0.999851	-0.341716	2	1	0	0	1	0	0	0	0	0	0	0	0	0	0	0	0	0	0	0	0	0	0	0	0	0	0	0	0	0	0	0	0	0	0	0	0	1794997222	1913440327	no
ENSG00000095397	DFNB31	9	117164360	117267730	-1	protein_coding	25861	DFNB31	0.0110885	NA	2	0	0	0	0	0	0	1	1	0	0	0	0	0	0	0	0	0	0	0	0	0	0	0	0	0	0	0	0	0	0	0	0	0	0	0	0	1526782039	1643946399	no
ENSG00000095932	C19orf77	19	3474405	3480540	-1	protein_coding	284422	C19orf77	NA	0.311279	2	0	0	0	0	0	0	0	0	0	0	0	0	0	0	0	1	0	0	0	0	0	0	0	0	0	0	0	0	0	0	1	0	0	0	0	0	2625874604	2629349009	no
ENSG00000095951	HIVEP1	6	12008995	12165232	1	protein_coding	3096	HIVEP1	0.999987	NA	2	1	0	0	1	0	0	0	0	0	0	0	0	0	0	0	0	0	0	0	0	0	0	0	0	0	0	0	0	0	0	0	0	0	0	0	0	1054660763	1066669758	no
ENSG00000096093	EFHC1	6	52285106	52387892	1	protein_coding	114327	EFHC1	5.05958e-12	1.60649	2	0	0	0	0	0	0	1	0	0	0	0	0	0	0	0	0	0	0	0	0	0	0	0	0	0	1	0	0	0	0	0	0	0	0	0	0	1054660763	1106945869	no
ENSG00000096746	HNRNPH3	10	70090931	70102948	1	protein_coding	3189	HNRNPH3	0.996456	-0.17187	2	0	0	0	0	0	0	0	0	0	0	0	0	0	1	0	0	0	0	0	0	0	0	0	0	0	0	0	0	0	0	1	0	0	0	0	0	1666920198	1737011129	no
ENSG00000096968	JAK2	9	4985033	5128183	1	protein_coding	3717	JAK2	0.969035	-1.00501	2	0	0	0	0	0	0	0	0	0	0	0	0	0	0	0	0	0	0	0	0	0	1	0	0	0	1	0	0	0	0	0	0	0	0	0	0	1526782039	1531767072	no
ENSG00000099617	EFNA2	19	1286153	1301430	1	protein_coding	1943	EFNA2	0.37675	NA	2	0	0	0	0	0	0	0	0	0	0	0	0	0	0	0	0	0	1	0	0	0	0	1	0	0	0	0	0	0	0	0	0	0	0	0	0	2625874604	2627160757	no
ENSG00000099864	PALM	19	708953	748329	1	protein_coding	5064	PALM	0.393531	NA	2	0	0	0	0	0	0	0	0	0	0	0	0	0	0	0	0	0	1	0	0	0	0	1	0	0	0	0	0	0	0	0	0	0	0	0	0	2625874604	2626583557	no
ENSG00000099974	DDTL	22	24309089	24314721	1	protein_coding	100037417	DDTL	0.416728	0.129243	2	0	0	0	0	0	0	0	1	1	0	0	0	0	0	0	0	0	0	0	0	0	0	0	0	0	0	0	0	0	0	0	0	0	0	0	0	2794552390	2818861479	no
ENSG00000099984	GSTT2	22	24322339	24326106	1	protein_coding	2953	GSTT2	0.226735	NA	2	0	0	0	0	0	0	0	1	1	0	0	0	0	0	0	0	0	0	0	0	0	0	0	0	0	0	0	0	0	0	0	0	0	0	0	0	2794552390	2818874729	no
ENSG00000099991	CABIN1	22	24407642	24574596	1	protein_coding	23523	CABIN1	8.54366e-08	-0.916076	2	0	0	0	0	0	0	0	0	1	0	0	0	0	0	0	0	0	0	0	0	0	0	1	0	0	0	0	0	0	0	0	0	0	0	0	0	2794552390	2818960032	no
ENSG00000100147	CCDC134	22	42196683	42222303	1	protein_coding	79879	CCDC134	0.000741173	0.32496	2	1	0	0	1	0	0	0	0	0	0	0	0	0	0	0	0	0	0	0	0	0	0	0	0	0	0	0	0	0	0	0	0	0	0	0	0	2794552390	2836749073	no
ENSG00000100196	KDELR3	22	38864067	38879452	1	protein_coding	11015	KDELR3	2.25895e-06	NA	2	0	1	0	0	0	0	0	0	0	0	0	0	0	0	0	0	0	0	0	0	0	1	0	0	0	0	0	0	0	0	0	0	0	0	0	0	2794552390	2833416457	no
ENSG00000100197	CYP2D6	22	42522501	42526908	-1	protein_coding	101929829	CYP2D6	9.22646e-10	0.153954	2	1	0	0	1	0	0	0	0	0	0	0	0	0	0	0	0	0	0	0	0	0	0	0	0	0	0	0	0	0	0	0	0	0	0	0	0	2794552390	2837074891	no
ENSG00000100201	DDX17	22	38879445	38903665	-1	protein_coding	10521	DDX17	NA	0.0241458	2	0	1	0	0	0	0	0	0	0	0	0	0	0	0	0	0	0	0	0	0	0	1	0	0	0	0	0	0	0	0	0	0	0	0	0	0	2794552390	2833431835	no
ENSG00000100206	DMC1	22	38914954	38966291	-1	protein_coding	11144	DMC1	0.18076	-0.72918	2	0	1	0	0	0	0	0	0	0	0	0	0	0	0	0	0	0	0	0	0	0	1	0	0	0	0	0	0	0	0	0	0	0	0	0	0	2794552390	2833467344	no
ENSG00000100207	TCF20	22	42556019	42739622	-1	protein_coding	6942	TCF20	0.999978	-0.944696	2	1	0	0	1	0	0	0	0	0	0	0	0	0	0	0	0	0	0	0	0	0	0	0	0	0	0	0	0	0	0	0	0	0	0	0	0	2794552390	2837108409	no
ENSG00000100211	CBY1	22	39052641	39069859	1	protein_coding	25776	CBY1	0.0274302	-0.331846	2	0	1	0	0	0	0	0	0	0	0	0	0	0	0	0	0	0	0	0	0	0	1	0	0	0	0	0	0	0	0	0	0	0	0	0	0	2794552390	2833605031	no
ENSG00000100216	TOMM22	22	39077953	39080818	1	protein_coding	56993	TOMM22	0.785833	0.772188	2	0	1	0	0	0	0	0	0	0	0	0	0	0	0	0	0	0	0	0	0	0	1	0	0	0	0	0	0	0	0	0	0	0	0	0	0	2794552390	2833630343	no
ENSG00000100221	JOSD1	22	39081548	39097561	-1	protein_coding	9929	JOSD1	0.319905	-1.10562	2	0	1	0	0	0	0	0	0	0	0	0	0	0	0	0	0	0	0	0	0	0	1	0	0	0	0	0	0	0	0	0	0	0	0	0	0	2794552390	2833633938	no
ENSG00000100225	FBXO7	22	32870663	32894818	1	protein_coding	25793	FBXO7	0.0987224	0.126279	2	0	0	0	0	0	0	0	0	0	0	0	0	0	0	0	0	0	0	0	1	0	1	0	0	0	0	0	0	0	0	0	0	0	0	0	0	2794552390	2827423053	no
ENSG00000100226	GTPBP1	22	39101728	39134304	1	protein_coding	9567	GTPBP1	0.996189	-1.44819	2	0	1	0	0	0	0	0	0	0	0	0	0	0	0	0	0	0	0	0	0	0	1	0	0	0	0	0	0	0	0	0	0	0	0	0	0	2794552390	2833654118	no
ENSG00000100242	SUN2	22	39130730	39190148	-1	protein_coding	25777	SUN2	2.40833e-07	0.0720447	2	0	1	0	0	0	0	0	0	0	0	0	0	0	0	0	0	0	0	0	0	0	1	0	0	0	0	0	0	0	0	0	0	0	0	0	0	2794552390	2833683120	no
ENSG00000100319	ZMAT5	22	30126945	30163000	-1	protein_coding	55954	ZMAT5	0.000193623	-0.275603	2	1	0	0	1	0	0	0	0	0	0	0	0	0	0	0	0	0	0	0	0	0	0	0	0	0	0	0	0	0	0	0	0	0	0	0	0	2794552390	2824679335	no
ENSG00000100325	ASCC2	22	30184597	30234271	-1	protein_coding	84164	ASCC2	0.178385	-0.345582	2	1	0	0	1	0	0	0	0	0	0	0	0	0	0	0	0	0	0	0	0	0	0	0	0	0	0	0	0	0	0	0	0	0	0	0	0	2794552390	2824736987	no
ENSG00000100354	TNRC6B	22	40440821	40731812	1	protein_coding	23112	TNRC6B	1	-2.91639	2	0	0	0	0	0	0	0	0	0	0	0	0	0	1	0	0	0	0	0	0	0	0	0	0	0	0	0	0	0	0	0	1	0	0	0	0	2794552390	2834993211	no
ENSG00000100373	UPK3A	22	45680863	45691755	1	protein_coding	7380	UPK3A	1.4113e-07	0.0972655	2	1	0	0	1	0	0	0	0	0	0	0	0	0	0	0	0	0	0	0	0	0	0	0	0	0	0	0	0	0	0	0	0	0	0	0	0	2794552390	2840233253	no
ENSG00000100401	RANGAP1	22	41641615	41682255	-1	protein_coding	5905	RANGAP1	0.132719	-0.376522	2	0	0	0	1	0	0	0	0	0	0	0	0	0	0	0	0	0	0	0	0	0	0	0	0	0	1	0	0	0	0	0	0	0	0	0	0	2794552390	2836194005	no
ENSG00000100403	ZC3H7B	22	41697526	41756151	1	protein_coding	23264	ZC3H7B	0.990762	-0.628158	2	0	0	0	1	0	0	0	0	0	0	0	0	0	0	0	0	0	0	0	0	0	0	0	0	0	1	0	0	0	0	0	0	0	0	0	0	2794552390	2836249916	no
ENSG00000100410	PHF5A	22	41855721	41864729	-1	protein_coding	84844	PHF5A	0.849501	-0.474224	2	0	0	0	1	0	0	0	0	0	0	0	0	0	0	0	0	0	0	0	0	0	0	0	0	0	1	0	0	0	0	0	0	0	0	0	0	2794552390	2836408111	no
ENSG00000100412	ACO2	22	41865129	41924993	1	protein_coding	50	ACO2	0.454378	-0.617412	2	0	0	0	1	0	0	0	0	0	0	0	0	0	0	0	0	0	0	0	0	0	0	0	0	0	1	0	0	0	0	0	0	0	0	0	0	2794552390	2836417519	no
ENSG00000100413	POLR3H	22	41921808	41940610	-1	protein_coding	171568	POLR3H	0.00200711	-1.30585	2	0	0	0	1	0	0	0	0	0	0	0	0	0	0	0	0	0	0	0	0	0	0	0	0	0	1	0	0	0	0	0	0	0	0	0	0	2794552390	2836474198	no
ENSG00000100418	DESI1	22	41994032	42017100	-1	protein_coding	27351	DESI1	0.0937225	-0.0430032	2	1	0	0	1	0	0	0	0	0	0	0	0	0	0	0	0	0	0	0	0	0	0	0	0	0	0	0	0	0	0	0	0	0	0	0	0	2794552390	2836546422	no
ENSG00000100461	RBM23	14	23369854	23388393	-1	protein_coding	55147	RBM23	4.62938e-08	0.64717	2	0	0	0	0	0	0	0	0	0	0	0	0	0	0	0	0	0	0	0	1	0	0	0	1	0	0	0	0	0	0	0	0	0	0	0	0	2172251472	2195621326	no
ENSG00000100567	PSMA3	14	58711549	58738730	1	protein_coding	5684	PSMA3	0.990282	-0.459951	2	0	0	0	0	0	0	0	0	0	0	0	0	0	0	0	0	0	0	0	0	0	1	0	0	0	0	0	0	0	0	1	0	0	0	0	0	2172251472	2230963021	no
ENSG00000100604	CHGA	14	93389425	93401638	1	protein_coding	1113	CHGA	0.000145486	NA	2	0	0	0	0	0	0	0	0	0	0	0	0	0	0	0	0	0	0	0	0	0	0	0	0	0	0	0	0	0	1	1	0	0	0	0	0	2172251472	2265640897	no
ENSG00000100652	SLC10A1	14	70242134	70264006	-1	protein_coding	6554	SLC10A1	8.44088e-16	-0.0953248	2	1	0	0	1	0	0	0	0	0	0	0	0	0	0	0	0	0	0	0	0	0	0	0	0	0	0	0	0	0	0	0	0	0	0	0	0	2172251472	2242493606	no
ENSG00000100664	EIF5	14	103799881	103811362	1	protein_coding	1983	EIF5	0.90786	1.42789	2	0	0	0	0	0	0	0	0	1	0	0	0	0	0	0	0	0	0	0	0	0	0	0	0	0	1	0	0	0	0	0	0	0	0	0	0	2172251472	2276051353	no
ENSG00000100678	SLC8A3	14	70510934	70655787	-1	protein_coding	6547	SLC8A3	0.62108	1.4627	2	1	0	0	1	0	0	0	0	0	0	0	0	0	0	0	0	0	0	0	0	0	0	0	0	0	0	0	0	0	0	0	0	0	0	0	0	2172251472	2242762406	no
ENSG00000100802	C14orf93	14	23456110	23479375	-1	protein_coding	60686	C14orf93	0.0321278	0.584703	2	0	0	0	0	0	0	0	0	0	0	0	0	0	0	0	0	0	0	0	1	0	0	0	1	0	0	0	0	0	0	0	0	0	0	0	0	2172251472	2195707582	no
ENSG00000100804	PSMB5	14	23485752	23504439	-1	protein_coding	5693	PSMB5	0.758964	-0.163044	2	0	0	0	0	0	0	0	0	0	0	0	0	0	0	0	0	0	0	0	1	0	0	0	1	0	0	0	0	0	0	0	0	0	0	0	0	2172251472	2195737224	no
ENSG00000100815	TRIP11	14	92432335	92507240	-1	protein_coding	9321	TRIP11	2.34458e-09	0.0459291	2	0	0	0	0	0	0	0	0	0	0	0	0	0	0	0	0	0	0	0	0	0	0	0	0	0	0	0	0	0	0	1	1	0	0	0	0	2172251472	2264683807	no
ENSG00000100926	TM9SF1	14	24658349	24682679	-1	protein_coding	10548	TM9SF1	0.000166484	0.205357	2	0	0	0	0	0	0	0	0	0	0	0	0	0	0	0	0	0	0	0	0	0	0	0	0	0	1	0	0	0	0	1	0	0	0	0	0	2172251472	2196909821	no
ENSG00000100938	GMPR2	14	24701628	24708448	1	protein_coding	51292	GMPR2	0.000987613	-0.182766	2	0	0	0	0	0	0	0	0	0	0	0	0	0	0	0	0	0	0	0	0	0	0	0	0	0	1	0	0	0	0	1	0	0	0	0	0	2172251472	2196953100	no
ENSG00000100985	MMP9	20	44637547	44645200	1	protein_coding	4318	MMP9	2.7877e-08	0.142851	2	0	1	1	0	0	0	0	0	0	0	0	0	0	0	0	0	0	0	0	0	0	0	0	0	0	0	0	0	0	0	0	0	0	0	0	0	2684244913	2728882460	no
ENSG00000100991	TRPC4AP	20	33590207	33680674	-1	protein_coding	26133	TRPC4AP	0.999539	0.00791892	2	0	0	0	0	0	0	0	0	0	0	0	0	0	0	0	0	0	1	0	0	0	0	0	0	0	0	0	0	0	0	1	0	0	0	0	0	2684244913	2717835120	no
ENSG00000101076	HNF4A	20	42984340	43061485	1	protein_coding	3172	HNF4A	0.919226	-0.204329	2	0	0	0	0	0	0	0	1	0	0	0	0	0	0	0	1	0	0	0	0	0	0	0	0	0	0	0	0	0	0	0	0	0	0	0	0	2684244913	2727229253	no
ENSG00000101150	TPD52L2	20	62496596	62522898	1	protein_coding	7165	TPD52L2	0.595605	-0.620248	2	0	0	0	0	0	0	0	0	0	0	0	0	0	0	0	0	0	0	0	0	0	1	1	0	0	0	0	0	0	0	0	0	0	0	0	0	2684244913	2746741509	no
ENSG00000101152	DNAJC5	20	62526518	62567384	1	protein_coding	80331	DNAJC5	0.858492	-0.234437	2	0	0	0	0	0	0	0	0	0	0	0	0	0	0	0	0	0	0	0	0	0	1	1	0	0	0	0	0	0	0	0	0	0	0	0	0	2684244913	2746771431	no
ENSG00000101246	ARFRP1	20	62329996	62339377	-1	protein_coding	10139	ARFRP1	0.135718	-1.17935	2	0	0	0	0	0	0	0	0	1	0	0	0	0	0	0	1	0	0	0	0	0	0	0	0	0	0	0	0	0	0	0	0	0	0	0	0	2684244913	2746574909	no
ENSG00000101353	MROH8	20	35729629	35807991	-1	protein_coding	140699	MROH8	NA	NA	2	0	0	0	0	0	0	0	0	0	0	0	0	0	0	0	0	0	0	0	0	0	0	0	1	0	0	0	0	0	0	1	0	0	0	0	0	2684244913	2719974542	no
ENSG00000101782	RIOK3	18	21032787	21066567	1	protein_coding	8780	RIOK3	0.000146775	-0.732724	2	0	0	0	0	0	0	0	0	0	0	0	0	0	0	0	0	0	0	0	0	0	0	0	0	0	1	0	0	0	0	1	0	0	0	0	0	2550893746	2571926533	no
ENSG00000102967	DHODH	16	72042487	72058954	1	protein_coding	1723	DHODH	0.0128239	0.964115	2	1	0	0	1	0	0	0	0	0	0	0	0	0	0	0	0	0	0	0	0	0	0	0	0	0	0	0	0	0	0	0	0	0	0	0	0	2380313416	2452355903	no
ENSG00000102984	ZNF821	16	71893583	71929239	-1	protein_coding	55565	ZNF821	0.158431	NA	2	1	0	0	1	0	0	0	0	0	0	0	0	0	0	0	0	0	0	0	0	0	0	0	0	0	0	0	0	0	0	0	0	0	0	0	0	2380313416	2452206999	no
ENSG00000103319	EEF2K	16	22217603	22298554	1	protein_coding	101930123	EEF2K	8.33829e-11	-0.731301	2	0	0	0	0	0	0	0	0	0	0	0	0	0	0	0	0	0	0	0	0	0	0	0	0	0	0	0	0	0	1	1	0	0	0	0	0	2380313416	2402531019	no
ENSG00000103326	CAPN15	16	577717	604636	1	protein_coding	6650	CAPN15	0.96521	NA	2	0	0	0	0	0	0	0	0	0	0	0	0	0	0	0	0	0	0	0	1	0	1	0	0	0	0	0	0	0	0	0	0	0	0	0	0	2380313416	2380891133	no
ENSG00000103512	NOMO1	16	14927538	14990017	1	protein_coding	101930025	NOMO1	NA	-0.558034	2	0	0	0	0	0	0	0	0	0	0	0	0	0	0	0	0	0	0	0	0	0	0	0	0	0	0	0	0	0	0	1	1	0	0	0	0	2380313416	2395240954	no
ENSG00000103653	CSK	15	75074398	75095539	1	protein_coding	1445	CSK	0.999458	NA	2	0	0	0	0	0	0	0	0	0	0	0	0	0	0	0	0	0	0	0	0	0	0	0	0	0	0	0	1	1	0	0	0	0	0	0	0	2278248011	2353322409	no
ENSG00000103671	TRIP4	15	64679947	64747502	1	protein_coding	9325	TRIP4	3.04197e-07	-0.479717	2	0	0	0	0	0	0	0	0	0	0	0	0	0	0	0	0	0	0	0	0	0	0	0	0	1	1	0	0	0	0	0	0	0	0	0	0	2278248011	2342927958	no
ENSG00000103966	EHD4	15	42190950	42264776	-1	protein_coding	30844	EHD4	0.00149681	0.643878	2	0	0	0	0	0	0	0	0	0	0	0	0	0	0	0	0	0	0	0	0	0	0	0	0	1	1	0	0	0	0	0	0	0	0	0	0	2278248011	2320438961	no
ENSG00000104341	LAPTM4B	8	98787285	98865241	1	protein_coding	55353	LAPTM4B	3.42949e-05	0.956867	2	0	0	0	0	0	0	0	0	0	0	0	0	0	0	0	0	0	0	0	1	0	0	0	1	0	0	0	0	0	0	0	0	0	0	0	0	1380500623	1479287908	no
ENSG00000104375	STK3	8	99413631	99955055	-1	protein_coding	6788	STK3	5.73734e-09	-0.162385	2	0	0	0	0	0	0	0	0	0	0	0	0	0	0	0	0	0	0	0	0	0	0	1	0	0	0	0	0	0	0	1	0	0	0	0	0	1380500623	1479914254	no
ENSG00000104613	INTS10	8	19674651	19709594	1	protein_coding	55174	INTS10	0.984217	NA	2	0	1	1	0	0	0	0	0	0	0	0	0	0	0	0	0	0	0	0	0	0	0	0	0	0	0	0	0	0	0	0	0	0	0	0	0	1380500623	1400175274	no
ENSG00000104783	KCNN4	19	44270685	44285409	-1	protein_coding	3783	KCNN4	8.36466e-06	-0.0567512	2	0	0	0	0	0	0	0	0	0	0	0	0	0	0	0	0	0	0	0	0	1	1	0	0	0	0	0	0	0	0	0	0	0	0	0	0	2625874604	2670145289	no
ENSG00000104853	CLPTM1	19	45457842	45496599	1	protein_coding	1209	CLPTM1	0.980483	NA	2	0	0	1	1	0	0	0	0	0	0	0	0	0	0	0	0	0	0	0	0	0	0	0	0	0	0	0	0	0	0	0	0	0	0	0	0	2625874604	2671332446	no
ENSG00000104856	RELB	19	45504688	45541452	1	protein_coding	5971	RELB	0.973563	NA	2	0	0	1	1	0	0	0	0	0	0	0	0	0	0	0	0	0	0	0	0	0	0	0	0	0	0	0	0	0	0	0	0	0	0	0	0	2625874604	2671379292	no
ENSG00000104936	DMPK	19	46272975	46285810	-1	protein_coding	1760	DMPK	0.0330812	-0.863937	2	0	0	0	0	0	0	0	0	0	0	0	0	0	0	0	0	0	0	0	0	0	0	0	0	0	0	0	0	0	1	0	1	0	0	0	0	2625874604	2672147579	no
ENSG00000105088	OLFM2	19	9964394	10047228	-1	protein_coding	93145	OLFM2	0.964592	NA	2	1	0	0	1	0	0	0	0	0	0	0	0	0	0	0	0	0	0	0	0	0	0	0	0	0	0	0	0	0	0	0	0	0	0	0	0	2625874604	2635838998	no
ENSG00000105185	PDCD5	19	33071974	33078358	1	protein_coding	9141	PDCD5	0.00712094	NA	2	0	0	0	0	0	0	0	0	0	0	0	0	0	0	0	0	0	0	0	1	0	1	0	0	0	0	0	0	0	0	0	0	0	0	0	0	2625874604	2658946578	no
ENSG00000105186	ANKRD27	19	33087913	33167503	-1	protein_coding	84079	ANKRD27	7.78948e-16	-0.188131	2	0	0	0	0	0	0	0	0	0	0	0	0	0	0	0	0	0	0	0	1	0	1	0	0	0	0	0	0	0	0	0	0	0	0	0	0	2625874604	2658962517	no
ENSG00000105227	PRX	19	40899675	40919273	-1	protein_coding	57716	PRX	3.70051e-11	-0.558701	2	0	0	0	0	0	0	0	0	0	0	0	0	0	0	0	0	0	1	1	0	0	0	0	0	0	0	0	0	0	0	0	0	0	0	0	0	2625874604	2666774279	no
ENSG00000105556	MIER2	19	305575	344798	-1	protein_coding	54531	MIER2	0.977263	-0.928159	2	0	0	0	0	0	0	0	0	0	0	0	0	0	0	0	0	0	1	0	0	0	0	1	0	0	0	0	0	0	0	0	0	0	0	0	0	2625874604	2626180179	no
ENSG00000105650	PDE4C	19	18318771	18366229	-1	protein_coding	729966	PDE4C	4.88575e-05	0.288882	2	0	0	0	0	0	0	0	0	0	0	0	0	0	0	0	0	0	0	0	0	0	0	0	0	0	0	0	0	0	0	0	1	1	0	0	0	2625874604	2644193375	no
ENSG00000105771	SMG9	19	44235301	44259142	-1	protein_coding	56006	SMG9	4.84811e-11	0.280821	2	0	0	0	0	0	0	0	0	0	0	0	0	0	0	0	0	0	0	0	0	1	1	0	0	0	0	0	0	0	0	0	0	0	0	0	0	2625874604	2670109905	no
ENSG00000105778	AVL9	7	32535038	33078516	1	protein_coding	23080	AVL9	0.000325495	0.605378	2	0	0	0	0	0	0	0	0	0	0	0	0	0	0	0	0	0	0	0	0	0	0	0	1	0	0	0	0	0	0	1	0	0	0	0	0	1223734747	1256269785	no
ENSG00000105866	SP4	7	21467652	21554440	1	protein_coding	6671	SP4	0.951288	0.671149	2	1	0	0	1	0	0	0	0	0	0	0	0	0	0	0	0	0	0	0	0	0	0	0	0	0	0	0	0	0	0	0	0	0	0	0	0	1223734747	1245202399	no
ENSG00000105877	DNAH11	7	21582833	21941457	1	protein_coding	8701	DNAH11	NA	0.456636	2	1	0	0	1	0	0	0	0	0	0	0	0	0	0	0	0	0	0	0	0	0	0	0	0	0	0	0	0	0	0	0	0	0	0	0	0	1223734747	1245317580	no
ENSG00000105939	ZC3HAV1	7	138728266	138794465	-1	protein_coding	56829	ZC3HAV1	0.0218726	1.86709	2	0	0	0	0	0	0	0	0	0	0	0	0	0	0	0	0	0	0	0	0	0	0	0	0	0	1	0	0	0	0	0	1	0	0	0	0	1223734747	1362463013	no
ENSG00000105963	ADAP1	7	937540	995043	-1	protein_coding	11033	ADAP1	0.657927	NA	2	0	0	0	0	0	0	0	0	0	0	0	0	0	0	0	0	0	0	0	0	0	0	0	0	0	0	0	1	1	0	0	0	0	0	0	0	1223734747	1224672287	no
ENSG00000106089	STX1A	7	73113536	73134002	-1	protein_coding	6804	STX1A	0.910476	-0.0705192	2	0	1	0	0	0	0	0	0	1	0	0	0	0	0	0	0	0	0	0	0	0	0	0	0	0	0	0	0	0	0	0	0	0	0	0	0	1223734747	1296848283	no
ENSG00000106546	AHR	7	17338246	17385776	1	protein_coding	196	AHR	0.999872	-0.609895	2	0	0	0	0	0	0	0	0	0	1	0	0	0	0	0	0	0	0	0	0	0	0	0	0	0	0	0	0	0	0	0	0	0	0	0	1	1223734747	1241072993	no
ENSG00000106948	AKNA	9	117096436	117156685	-1	protein_coding	80709	AKNA	0.0285257	3.09344	2	0	0	0	0	0	0	1	1	0	0	0	0	0	0	0	0	0	0	0	0	0	0	0	0	0	0	0	0	0	0	0	0	0	0	0	0	1526782039	1643878475	no
ENSG00000107164	FUBP3	9	133454352	133513739	1	protein_coding	8939	FUBP3	0.862679	-0.693417	2	0	0	0	0	0	0	0	0	0	0	1	0	0	0	0	0	0	0	0	0	0	0	0	0	0	0	0	0	0	0	1	0	0	0	0	0	1526782039	1660236391	no
ENSG00000107187	LHX3	9	139088096	139096955	-1	protein_coding	8022	LHX3	0.158418	-0.666033	2	0	0	0	0	0	0	0	0	0	0	0	1	0	0	0	0	0	0	0	0	0	0	0	0	0	0	0	0	0	0	1	0	0	0	0	0	1526782039	1665870135	no
ENSG00000107249	GLIS3	9	3824127	4348392	-1	protein_coding	169792	GLIS3	0.000100597	-0.548104	2	0	0	0	0	1	0	0	0	0	0	0	1	0	0	0	0	0	0	0	0	0	0	0	0	0	0	0	0	0	0	0	0	0	0	0	0	1526782039	1530606166	no
ENSG00000107341	UBE2R2	9	33817565	33920402	1	protein_coding	54926	UBE2R2	0.908519	-0.781596	2	0	0	0	0	0	0	0	0	0	0	0	0	0	0	0	0	0	0	0	0	0	0	0	0	1	1	0	0	0	0	0	0	0	0	0	0	1526782039	1560599604	no
ENSG00000107618	RBP3	10	48381487	48390991	-1	protein_coding	5949	RBP3	0.0166542	0.171792	2	0	0	0	0	0	0	0	0	0	0	0	0	0	0	0	0	0	1	1	0	0	0	0	0	0	0	0	0	0	0	0	0	0	0	0	0	1666920198	1715301685	no
ENSG00000107745	MICU1	10	74127098	74385899	-1	protein_coding	10367	MICU1	1.67854e-10	0.330103	2	1	0	0	1	0	0	0	0	0	0	0	0	0	0	0	0	0	0	0	0	0	0	0	0	0	0	0	0	0	0	0	0	0	0	0	0	1666920198	1741047296	no
ENSG00000107758	PPP3CB	10	75196186	75255782	-1	protein_coding	5532	PPP3CB	0.999704	-0.425809	2	1	0	0	1	0	0	0	0	0	0	0	0	0	0	0	0	0	0	0	0	0	0	0	0	0	0	0	0	0	0	0	0	0	0	0	0	1666920198	1742116384	no
ENSG00000107874	CUEDC2	10	104183002	104192418	-1	protein_coding	79004	CUEDC2	0.0719074	-0.180116	2	0	0	0	0	0	0	0	0	0	0	0	0	0	0	0	0	0	0	0	1	0	0	0	0	0	0	0	1	0	0	0	0	0	0	0	0	1666920198	1771103200	no
ENSG00000108187	PBLD	10	70042417	70092806	-1	protein_coding	64081	PBLD	2.81748e-05	-0.328525	2	0	0	0	0	0	0	0	0	0	0	0	0	0	1	0	0	0	0	0	0	0	0	0	0	0	0	0	0	0	0	1	0	0	0	0	0	1666920198	1736962615	no
ENSG00000108255	CRYBA1	17	27573881	27581512	1	protein_coding	1411	CRYBA1	0.000721666	-0.213307	2	0	0	0	0	1	0	0	0	0	0	0	0	0	0	0	0	0	0	0	1	0	0	0	0	0	0	0	0	0	0	0	0	0	0	0	0	2470291208	2497865089	no
ENSG00000108256	NUFIP2	17	27582854	27621136	-1	protein_coding	57532	NUFIP2	0.992086	-2.76185	2	0	0	0	0	1	0	0	0	0	0	0	0	0	0	0	0	0	0	0	1	0	0	0	0	0	0	0	0	0	0	0	0	0	0	0	0	2470291208	2497874062	no
ENSG00000108306	FBXL20	17	37415384	37558776	-1	protein_coding	84961	FBXL20	0.998875	NA	2	0	0	0	0	0	0	0	0	0	0	0	0	0	1	0	0	0	0	0	0	0	0	0	0	1	0	0	0	0	0	0	0	0	0	0	0	2470291208	2507706592	no
ENSG00000108468	CBX1	17	46147414	46178883	-1	protein_coding	10951	CBX1	0.949843	-0.442894	2	0	0	0	0	0	0	0	0	0	0	0	0	0	0	0	0	0	0	0	0	0	0	0	0	0	0	0	0	0	1	0	1	0	0	0	0	2470291208	2516438622	no
ENSG00000108582	CPD	17	28705923	28797007	1	protein_coding	1362	CPD	0.247132	-1.13936	2	0	0	0	0	0	0	0	0	0	0	0	0	0	0	0	0	0	0	0	1	0	1	0	0	0	0	0	0	0	0	0	0	0	0	0	0	2470291208	2498997131	no
ENSG00000108587	GOSR1	17	28804380	28854610	1	protein_coding	9527	GOSR1	0.450938	-1.46031	2	0	0	0	0	0	0	0	0	0	0	0	0	0	0	0	0	0	0	0	1	0	1	0	0	0	0	0	0	0	0	0	0	0	0	0	0	2470291208	2499095588	no
ENSG00000109072	VTN	17	26691290	26700110	-1	protein_coding	645832	VTN	1.14001e-09	0.0584307	2	1	0	0	1	0	0	0	0	0	0	0	0	0	0	0	0	0	0	0	0	0	0	0	0	0	0	0	0	0	0	0	0	0	0	0	0	2470291208	2496982498	no
ENSG00000109079	TNFAIP1	17	26662628	26674035	1	protein_coding	7126	TNFAIP1	0.00736161	-1.38635	2	1	0	0	1	0	0	0	0	0	0	0	0	0	0	0	0	0	0	0	0	0	0	0	0	0	0	0	0	0	0	0	0	0	0	0	0	2470291208	2496953836	no
ENSG00000109083	IFT20	17	26655352	26662515	-1	protein_coding	90410	IFT20	0.482558	-0.52329	2	1	0	0	1	0	0	0	0	0	0	0	0	0	0	0	0	0	0	0	0	0	0	0	0	0	0	0	0	0	0	0	0	0	0	0	0	2470291208	2496946560	no
ENSG00000109084	TMEM97	17	26646121	26655707	1	protein_coding	27346	TMEM97	0.028406	-1.00259	2	1	0	0	1	0	0	0	0	0	0	0	0	0	0	0	0	0	0	0	0	0	0	0	0	0	0	0	0	0	0	0	0	0	0	0	0	2470291208	2496937329	no
ENSG00000109101	FOXN1	17	26833261	26865914	1	protein_coding	8456	FOXN1	0.969498	0.179225	2	0	0	0	0	0	0	0	0	0	0	0	0	0	0	0	0	0	0	0	1	0	1	0	0	0	0	0	0	0	0	0	0	0	0	0	0	2470291208	2497124469	no
ENSG00000109113	RAB34	17	27041299	27045447	-1	protein_coding	100861437	RAB34	4.67975e-06	-0.41151	2	0	0	0	0	0	0	0	0	0	0	0	0	0	0	0	0	0	0	0	0	0	0	1	1	0	0	0	0	0	0	0	0	0	0	0	0	2470291208	2497332507	no
ENSG00000109181	UGT2B10	4	69681711	69696914	1	protein_coding	101929773	UGT2B10	5.50616e-15	NA	2	0	0	0	1	0	0	0	0	0	1	0	0	0	0	0	0	0	0	0	0	0	0	0	0	0	0	0	0	0	0	0	0	0	0	0	0	687238486	756920197	no
ENSG00000109684	CLNK	4	10488019	10686489	-1	protein_coding	116449	CLNK	1.34591e-20	5.6316	2	0	0	0	0	0	0	0	0	0	0	0	0	0	0	0	1	0	0	0	0	0	0	0	0	0	0	0	0	0	0	1	0	0	0	0	0	687238486	697726505	no
ENSG00000109846	CRYAB	11	111779289	111794446	-1	protein_coding	1410	CRYAB	0.00909092	NA	2	0	0	0	0	0	0	0	0	1	0	0	1	0	0	0	0	0	0	0	0	0	0	0	0	0	0	0	0	0	0	0	0	0	0	0	0	1794997222	1906776511	no
ENSG00000110076	NRXN2	11	64373646	64490660	-1	protein_coding	9379	NRXN2	0.999896	NA	2	0	0	0	0	0	0	0	0	1	0	0	0	0	0	0	0	0	0	0	0	0	0	0	0	0	0	0	0	0	0	0	1	0	0	0	0	1794997222	1859370868	no
ENSG00000110218	PANX1	11	93862094	93915138	1	protein_coding	24145	PANX1	0.0030955	1.4662	2	0	0	0	0	0	0	1	1	0	0	0	0	0	0	0	0	0	0	0	0	0	0	0	0	0	0	0	0	0	0	0	0	0	0	0	0	1794997222	1888859316	no
ENSG00000110244	APOA4	11	116691419	116694022	-1	protein_coding	337	APOA4	3.57595e-05	0.0816551	2	0	0	1	1	0	0	0	0	0	0	0	0	0	0	0	0	0	0	0	0	0	0	0	0	0	0	0	0	0	0	0	0	0	0	0	0	1794997222	1911688641	no
ENSG00000110367	DDX6	11	118620034	118661858	-1	protein_coding	1656	DDX6	0.998986	0.855069	2	0	0	0	0	0	0	0	0	0	0	0	0	0	0	0	1	0	0	0	0	0	0	0	0	0	0	0	0	0	0	1	0	0	0	0	0	1794997222	1913617256	no
ENSG00000110395	CBL	11	119076752	119178859	1	protein_coding	867	CBL	0.00678736	-2.1045	2	0	0	0	0	0	0	0	0	0	0	1	0	0	0	0	0	0	0	0	0	0	0	0	0	0	1	0	0	0	0	0	0	0	0	0	0	1794997222	1914073974	no
ENSG00000111237	VPS29	12	110928902	110939922	-1	protein_coding	51699	VPS29	0.934744	-0.696583	2	0	0	0	0	0	0	0	0	1	0	0	0	0	0	0	0	0	0	0	0	0	0	0	0	0	0	0	1	0	0	0	0	0	0	0	0	1923680384	2034609286	no
ENSG00000111331	OAS3	12	113376157	113411054	1	protein_coding	4940	OAS3	1.82238e-23	1.29725	2	0	0	0	0	0	0	1	0	1	0	0	0	0	0	0	0	0	0	0	0	0	0	0	0	0	0	0	0	0	0	0	0	0	0	0	0	1923680384	2037056541	no
ENSG00000111540	RAB5B	12	56367697	56388490	1	protein_coding	5869	RAB5B	0.215699	-0.941662	2	0	0	0	0	0	0	0	0	0	0	0	0	0	0	0	0	1	0	0	0	0	0	0	0	0	0	0	0	0	0	1	0	0	0	0	0	1923680384	1980048081	no
ENSG00000111700	SLCO1B3	12	20963636	21243040	1	protein_coding	28234	SLCO1B3	9.24108e-17	-0.298887	2	0	0	0	0	0	0	0	0	1	1	0	0	0	0	0	0	0	0	0	0	0	0	0	0	0	0	0	0	0	0	0	0	0	0	0	0	1923680384	1944644020	no
ENSG00000112081	SRSF3	6	36562145	36573377	1	protein_coding	6428	SRSF3	0.976175	0.461923	2	0	0	0	0	0	0	0	0	0	0	0	0	0	0	0	0	0	0	0	0	0	0	1	0	0	1	0	0	0	0	0	0	0	0	0	0	1054660763	1091222908	no
ENSG00000112246	SIM1	6	100832891	100912805	-1	protein_coding	6492	SIM1	0.996936	0.572327	2	1	0	0	1	0	0	0	0	0	0	0	0	0	0	0	0	0	0	0	0	0	0	0	0	0	0	0	0	0	0	0	0	0	0	0	0	1054660763	1155493654	no
ENSG00000112282	MED23	6	131895106	131949369	-1	protein_coding	9439	MED23	0.150658	-0.492582	2	0	0	0	0	0	0	0	0	0	0	0	0	0	1	0	0	0	0	0	0	0	0	0	0	0	0	0	0	0	0	0	1	0	0	0	0	1054660763	1186555869	no
ENSG00000112312	GMNN	6	24775159	24786327	1	protein_coding	51053	GMNN	0.607454	0.172626	2	0	0	0	0	0	0	0	0	0	0	0	0	0	0	0	1	0	0	0	0	0	0	0	0	0	0	0	0	0	0	1	0	0	0	0	0	1054660763	1079435922	no
ENSG00000112394	SLC16A10	6	111408781	111552397	1	protein_coding	117247	SLC16A10	0.067607	NA	2	0	0	0	0	0	0	0	0	0	0	0	0	0	0	0	0	0	0	0	1	0	1	0	0	0	0	0	0	0	0	0	0	0	0	0	0	1054660763	1166069544	no
ENSG00000112425	EPM2A	6	145822719	146057160	-1	protein_coding	7957	EPM2A	3.58971e-05	0.516124	2	0	0	0	0	0	0	0	0	0	0	0	0	0	0	0	0	0	0	0	0	0	0	0	0	0	0	0	0	0	1	1	0	0	0	0	0	1054660763	1200483482	no
ENSG00000112514	CUTA	6	33384219	33386094	-1	protein_coding	51596	CUTA	1.14218e-05	-0.619996	2	0	0	0	0	0	0	0	0	0	0	0	0	0	0	0	0	0	0	1	0	0	0	0	0	0	1	0	0	0	0	0	0	0	0	0	0	1054660763	1088044982	no
ENSG00000112562	SMOC2	6	168841831	169073984	1	protein_coding	64094	SMOC2	0.0129698	-0.0645756	2	0	0	0	0	0	0	0	0	0	0	0	1	0	0	0	0	0	0	0	0	0	0	0	0	0	0	0	0	0	0	1	0	0	0	0	0	1054660763	1223502594	no
ENSG00000112787	FBRSL1	12	133066137	133161774	1	protein_coding	57666	FBRSL1	NA	NA	2	0	0	0	0	1	0	0	0	0	0	0	0	0	0	0	0	0	0	0	0	0	1	0	0	0	0	0	0	0	0	0	0	0	0	0	0	1923680384	2056746521	no
ENSG00000112964	GHR	5	42423879	42721979	1	protein_coding	2690	GHR	0.000232177	-0.246808	2	0	0	0	0	0	0	0	0	0	0	0	0	0	0	0	0	0	0	0	0	0	0	0	0	0	0	0	0	0	1	1	0	0	0	0	0	874418111	916841990	no
ENSG00000113282	CLINT1	5	157212751	157286183	-1	protein_coding	9685	CLINT1	0.800888	-0.519965	2	1	0	0	1	0	0	0	0	0	0	0	0	0	0	0	0	0	0	0	0	0	0	0	0	0	0	0	0	0	0	0	0	0	0	0	0	874418111	1031630862	no
ENSG00000113441	LNPEP	5	96271098	96373219	1	protein_coding	4012	LNPEP	0.998308	1.82123	2	0	0	0	0	0	0	0	0	0	0	0	0	0	0	0	0	0	0	0	0	0	0	0	0	0	0	0	1	0	0	1	0	0	0	0	0	874418111	970689209	no
ENSG00000113732	ATP6V0E1	5	172410760	172462448	1	protein_coding	8992	ATP6V0E1	0.277597	-0.29368	2	0	0	0	0	0	0	0	0	0	0	0	0	0	0	0	0	0	0	0	0	0	0	0	0	0	0	0	0	0	1	1	0	0	0	0	0	874418111	1046828871	no
ENSG00000113734	BNIP1	5	172571445	172591390	1	protein_coding	662	BNIP1	0.00143693	-0.218655	2	0	0	0	0	0	0	0	0	0	0	0	0	0	0	0	0	0	0	0	0	0	0	0	0	0	0	0	0	0	1	1	0	0	0	0	0	874418111	1046989556	no
ENSG00000113742	CPEB4	5	173315283	173388979	1	protein_coding	80315	CPEB4	0.996855	-1.97623	2	0	0	0	0	0	0	0	0	0	0	0	0	0	0	0	0	0	0	0	0	0	1	0	0	0	0	0	0	0	0	0	1	0	0	0	0	874418111	1047733394	no
ENSG00000114127	XRN1	3	142025449	142166904	-1	protein_coding	54464	XRN1	0.995838	-1.85237	2	0	0	0	0	0	0	0	0	0	0	0	0	0	0	0	0	0	0	0	1	0	1	0	0	0	0	0	0	0	0	0	0	0	0	0	0	491007847	633033296	no
ENSG00000114302	PRKAR2A	3	48782030	48885279	-1	protein_coding	5576	PRKAR2A	0.983251	-2.8684	2	0	0	0	0	0	0	0	0	0	0	0	0	0	0	0	0	0	0	0	0	0	0	1	1	0	0	0	0	0	0	0	0	0	0	0	0	491007847	539789877	no
ENSG00000114316	USP4	3	49315264	49378145	-1	protein_coding	7375	USP4	6.20194e-07	NA	2	0	0	0	0	0	0	0	0	0	0	0	0	0	0	0	0	0	0	0	0	0	0	0	1	0	0	0	0	0	1	0	0	0	0	0	0	491007847	540323111	no
ENSG00000114841	DNAH1	3	52350335	52434507	1	protein_coding	25981	DNAH1	4.42227e-20	-0.0979141	2	0	0	0	0	0	0	0	0	0	0	0	0	0	0	0	1	0	1	0	0	0	0	0	0	0	0	0	0	0	0	0	0	0	0	0	0	491007847	543358182	no
ENSG00000114854	TNNC1	3	52485118	52488086	-1	protein_coding	7134	TNNC1	0.510486	-0.0939774	2	0	0	0	0	0	0	0	0	0	0	0	0	0	0	1	0	0	1	0	0	0	0	0	0	0	0	0	0	0	0	0	0	0	0	0	0	491007847	543492965	no
ENSG00000115128	SF3B14	2	24290454	24299313	-1	protein_coding	51639	NA	0.881404	NA	2	0	0	0	0	0	0	0	0	0	0	0	0	0	0	0	0	0	1	0	0	0	0	1	0	0	0	0	0	0	0	0	0	0	0	0	0	248264224	272554678	no
ENSG00000115129	TP53I3	2	24300303	24308731	-1	protein_coding	9540	TP53I3	3.75804e-07	0.785513	2	0	0	0	0	0	0	0	0	0	0	0	0	0	0	0	0	0	1	0	0	0	0	1	0	0	0	0	0	0	0	0	0	0	0	0	0	248264224	272564527	no
ENSG00000115138	POMC	2	25383722	25391772	-1	protein_coding	5443	POMC	0.000689013	-0.589633	2	0	0	0	0	0	0	0	0	0	0	0	0	0	0	0	0	0	0	0	0	0	0	0	0	0	0	0	0	0	1	0	1	0	0	0	0	248264224	273647946	no
ENSG00000115255	REEP6	19	1491165	1497926	1	protein_coding	92840	REEP6	0.000463082	NA	2	0	0	0	0	0	0	0	0	0	0	0	0	0	0	0	0	0	1	0	0	0	0	1	0	0	0	0	0	0	0	0	0	0	0	0	0	2625874604	2627365769	no
ENSG00000115267	IFIH1	2	163123589	163175213	-1	protein_coding	64135	IFIH1	6.00239e-26	-0.0424443	2	0	0	0	0	0	0	0	0	0	0	0	0	0	1	0	1	0	0	0	0	0	0	0	0	0	0	0	0	0	0	0	0	0	0	0	0	248264224	411387813	no
ENSG00000115286	NDUFS7	19	1383526	1395583	1	protein_coding	374291	NDUFS7	0.750836	-0.0899304	2	0	0	0	0	0	0	0	0	0	0	0	0	0	0	0	0	0	1	0	0	0	0	1	0	0	0	0	0	0	0	0	0	0	0	0	0	2625874604	2627258130	no
ENSG00000115380	EFEMP1	2	56093102	56151274	-1	protein_coding	2202	EFEMP1	0.999786	1.00184	2	0	0	0	0	0	0	0	0	0	0	0	0	0	0	0	0	0	0	0	0	0	0	0	0	0	0	0	0	0	1	1	0	0	0	0	0	248264224	304357326	no
ENSG00000115556	PLCD4	2	219472488	219501907	1	protein_coding	84812	PLCD4	8.11639e-09	0.56611	2	0	0	0	0	0	0	0	0	1	0	0	0	0	0	0	0	0	0	0	0	0	0	0	0	0	0	0	0	0	0	1	0	0	0	0	0	248264224	467736712	no
ENSG00000115649	CNPPD1	2	220036619	220042828	-1	protein_coding	27013	CNPPD1	1.63494e-05	0.366854	2	0	0	0	0	0	0	0	0	0	0	0	1	0	0	0	0	0	0	0	0	0	0	0	0	0	0	0	0	0	0	1	0	0	0	0	0	248264224	468300843	no
ENSG00000115677	HDLBP	2	242166679	242256476	-1	protein_coding	3069	HDLBP	0.999998	-0.451977	2	0	0	0	0	0	0	0	0	0	0	1	0	0	0	0	0	0	0	0	0	0	0	0	0	0	0	0	0	0	0	1	0	0	0	0	0	248264224	490430903	no
ENSG00000115850	LCT	2	136545410	136594750	-1	protein_coding	3938	LCT	0.064255	0.129442	2	0	0	0	0	0	0	0	0	0	0	0	0	0	0	0	0	0	0	0	0	0	0	0	0	1	1	0	0	0	0	0	0	0	0	0	0	248264224	384809634	no
ENSG00000115866	DARS	2	136664247	136743670	-1	protein_coding	1615	DARS	0.000611999	0.123876	2	0	0	0	0	0	0	0	0	0	0	0	0	0	0	0	0	0	0	0	0	0	0	0	0	1	1	0	0	0	0	0	0	0	0	0	0	248264224	384928471	no
ENSG00000116016	EPAS1	2	46520806	46613836	1	protein_coding	2034	EPAS1	0.997628	-0.612253	2	0	0	0	0	0	0	0	0	0	0	0	0	0	0	0	0	0	1	1	0	0	0	0	0	0	0	0	0	0	0	0	0	0	0	0	0	248264224	294785030	no
ENSG00000116017	ARID3A	19	925781	975939	1	protein_coding	1820	ARID3A	0.425084	0.184302	2	0	0	0	0	0	0	0	0	0	0	0	0	0	0	0	0	0	1	0	0	0	0	1	0	0	0	0	0	0	0	0	0	0	0	0	0	2625874604	2626800385	no
ENSG00000116127	ALMS1	2	73612886	73837920	1	protein_coding	7840	ALMS1	3.03692e-39	NA	2	0	0	0	0	0	0	0	0	0	0	1	0	0	0	0	0	0	0	0	0	0	0	0	0	0	0	0	0	0	0	1	0	0	0	0	0	248264224	321877110	no
ENSG00000116138	DNAJC16	1	15853308	15918874	1	protein_coding	23341	DNAJC16	3.79285e-05	-0.461867	2	0	0	0	0	0	0	0	0	0	0	0	0	0	1	0	1	0	0	0	0	0	0	0	0	0	0	0	0	0	0	0	0	0	0	0	0	0	15853308	no
ENSG00000116183	PAPPA2	1	176432307	176814735	1	protein_coding	60676	PAPPA2	0.00125005	0.692747	2	0	0	0	0	0	0	0	0	0	0	0	0	0	0	0	0	0	0	0	0	0	0	0	0	0	0	0	0	0	1	1	0	0	0	0	0	0	176432307	no
ENSG00000116273	PHF13	1	6673745	6684093	1	protein_coding	148479	PHF13	0.931111	-0.60083	2	0	0	0	0	0	0	0	0	0	0	0	0	0	0	0	0	0	0	0	0	0	0	0	0	0	0	0	1	0	0	0	1	0	0	0	0	0	6673745	no
ENSG00000116299	KIAA1324	1	109656301	109749401	1	protein_coding	57535	KIAA1324	2.14865e-08	NA	2	1	0	0	1	0	0	0	0	0	0	0	0	0	0	0	0	0	0	0	0	0	0	0	0	0	0	0	0	0	0	0	0	0	0	0	0	0	109656301	no
ENSG00000116489	CAPZA1	1	113161795	113214241	1	protein_coding	829	CAPZA1	0.983028	-0.292243	2	0	0	0	0	0	0	0	0	0	0	0	0	0	0	0	0	0	0	0	0	0	0	0	0	0	1	0	0	0	0	1	0	0	0	0	0	0	113161795	no
ENSG00000116717	GADD45A	1	68150744	68154021	1	protein_coding	1647	GADD45A	0.109848	-0.56766	2	0	0	0	0	0	0	0	0	0	0	0	1	0	0	0	0	0	0	0	0	0	1	0	0	0	0	0	0	0	0	0	0	0	0	0	0	0	68150744	no
ENSG00000116771	AGMAT	1	15898848	15911605	-1	protein_coding	79814	AGMAT	0.00367262	0.429817	2	0	0	0	0	0	0	0	0	0	0	0	0	0	1	0	1	0	0	0	0	0	0	0	0	0	0	0	0	0	0	0	0	0	0	0	0	0	15898848	no
ENSG00000116786	PLEKHM2	1	16010827	16061264	1	protein_coding	23207	PLEKHM2	0.00506557	NA	2	0	0	0	0	0	0	0	0	0	0	0	0	0	1	0	1	0	0	0	0	0	0	0	0	0	0	0	0	0	0	0	0	0	0	0	0	0	16010827	no
ENSG00000118046	STK11	19	1189406	1228428	1	protein_coding	6794	STK11	0.978283	NA	2	0	0	0	0	1	0	0	0	0	0	0	0	0	0	0	0	0	0	0	0	0	0	1	0	0	0	0	0	0	0	0	0	0	0	0	0	2625874604	2627064010	no
ENSG00000118058	KMT2A	11	118307205	118397539	1	protein_coding	4297	KMT2A	1	-1.78895	2	1	0	0	1	0	0	0	0	0	0	0	0	0	0	0	0	0	0	0	0	0	0	0	0	0	0	0	0	0	0	0	0	0	0	0	0	1794997222	1913304427	no
ENSG00000118096	IFT46	11	118415243	118443685	-1	protein_coding	56912	IFT46	0.950871	-0.160953	2	1	0	0	1	0	0	0	0	0	0	0	0	0	0	0	0	0	0	0	0	0	0	0	0	0	0	0	0	0	0	0	0	0	0	0	0	1794997222	1913412465	no
ENSG00000118520	ARG1	6	131894284	131905472	1	protein_coding	383	ARG1	0.000499883	-0.168128	2	0	0	0	0	0	0	0	0	0	0	0	0	0	1	0	0	0	0	0	0	0	0	0	0	0	0	0	0	0	0	0	1	0	0	0	0	1054660763	1186555047	no
ENSG00000118689	FOXO3	6	108881038	109005977	1	protein_coding	2309	FOXO3	NA	-1.48776	2	0	0	0	0	0	0	0	0	0	0	0	0	0	0	0	0	0	0	0	0	0	0	0	0	0	0	0	0	0	1	0	1	0	0	0	0	1054660763	1163541801	no
ENSG00000118705	RPN2	20	35806813	35870022	1	protein_coding	6185	RPN2	0.0316773	-0.682714	2	0	0	0	0	0	0	0	0	0	0	0	0	0	0	0	0	0	0	0	0	0	0	0	1	0	0	0	0	0	0	1	0	0	0	0	0	2684244913	2720051726	no
ENSG00000118762	PKD2	4	88928820	88998929	1	protein_coding	5311	PKD2	0.995278	-0.64153	2	0	0	0	0	0	0	0	0	0	0	0	0	0	0	0	1	0	0	0	0	0	0	0	0	0	0	0	0	0	0	0	0	0	0	0	1	687238486	776167306	no
ENSG00000118777	ABCG2	4	89011416	89152474	-1	protein_coding	9429	ABCG2	1.37099e-18	-1.12173	2	0	0	0	0	0	0	0	0	0	0	0	0	0	0	0	1	0	0	0	0	0	0	0	0	0	0	0	0	0	0	0	0	0	0	0	1	687238486	776249902	no
ENSG00000118898	PPL	16	4932508	5010742	-1	protein_coding	5493	PPL	1.07537e-25	0.414767	2	0	0	0	0	0	0	0	1	0	0	0	0	0	0	0	0	0	0	0	0	0	0	0	0	0	0	0	0	0	0	1	0	0	0	0	0	2380313416	2385245924	no
ENSG00000118960	HS1BP3	2	20760208	20850849	-1	protein_coding	64342	HS1BP3	0.000353325	2.11433	2	1	0	0	1	0	0	0	0	0	0	0	0	0	0	0	0	0	0	0	0	0	0	0	0	0	0	0	0	0	0	0	0	0	0	0	0	248264224	269024432	no
ENSG00000118961	C2orf43	2	20883788	21022882	-1	protein_coding	60526	C2orf43	0.000647485	-0.605069	2	1	0	0	1	0	0	0	0	0	0	0	0	0	0	0	0	0	0	0	0	0	0	0	0	0	0	0	0	0	0	0	0	0	0	0	0	248264224	269148012	no
ENSG00000119684	MLH3	14	75480467	75518235	-1	protein_coding	27030	MLH3	0.000425002	-0.700881	2	0	0	0	0	0	0	0	0	0	0	0	0	0	0	0	0	0	0	0	1	0	1	0	0	0	0	0	0	0	0	0	0	0	0	0	0	2172251472	2247731939	no
ENSG00000119771	KLHL29	2	23608088	23931481	1	protein_coding	114818	KLHL29	NA	-0.399832	2	0	0	0	0	0	0	0	0	0	0	0	0	0	0	0	0	0	1	0	0	0	0	1	0	0	0	0	0	0	0	0	0	0	0	0	0	248264224	271872312	no
ENSG00000119778	ATAD2B	2	23971534	24149984	-1	protein_coding	54454	ATAD2B	0.999999	-1.21432	2	0	0	0	0	0	0	0	0	0	0	0	0	0	0	0	0	0	1	0	0	0	0	1	0	0	0	0	0	0	0	0	0	0	0	0	0	248264224	272235758	no
ENSG00000119782	FKBP1B	2	24272571	24286551	1	protein_coding	2281	FKBP1B	0.00888533	NA	2	0	0	0	0	0	0	0	0	0	0	0	0	0	0	0	0	0	1	0	0	0	0	1	0	0	0	0	0	0	0	0	0	0	0	0	0	248264224	272536795	no
ENSG00000119912	IDE	10	94211441	94333833	-1	protein_coding	3416	IDE	0.426771	-0.602025	2	0	1	0	0	1	0	0	0	0	0	0	0	0	0	0	0	0	0	0	0	0	0	0	0	0	0	0	0	0	0	0	0	0	0	0	0	1666920198	1761131639	no
ENSG00000119929	CUTC	10	101462315	101515891	1	protein_coding	51076	CUTC	0.0204866	-0.673092	2	0	0	0	0	0	0	1	0	0	0	0	0	0	0	0	0	0	0	0	0	0	0	0	0	0	0	0	0	0	0	1	0	0	0	0	0	1666920198	1768382513	no
ENSG00000119946	CNNM1	10	101088856	101154087	1	protein_coding	26507	CNNM1	0.906071	-0.43589	2	0	0	0	0	0	0	1	0	0	0	0	1	0	0	0	0	0	0	0	0	0	0	0	0	0	0	0	0	0	0	0	0	0	0	0	0	1666920198	1768009054	no
ENSG00000120053	GOT1	10	101156627	101190381	-1	protein_coding	2805	GOT1	0.129221	0.467384	2	0	0	0	0	0	0	1	0	0	0	0	1	0	0	0	0	0	0	0	0	0	0	0	0	0	0	0	0	0	0	0	0	0	0	0	0	1666920198	1768076825	no
ENSG00000120341	SEC16B	1	177893091	177953438	-1	protein_coding	89866	SEC16B	4.43622e-13	-0.216202	2	0	0	0	0	0	0	0	0	0	0	0	0	0	0	0	0	0	0	0	0	0	0	0	0	0	0	0	0	0	1	0	1	0	0	0	0	0	177893091	no
ENSG00000120688	WBP4	13	41635410	41658137	1	protein_coding	11193	WBP4	0.000482126	-0.669249	2	0	0	0	0	0	0	0	0	0	0	0	0	0	0	0	0	0	0	0	1	0	0	0	0	0	0	0	0	0	0	1	0	0	0	0	0	2057213274	2098848684	no
ENSG00000120756	PLS1	3	142315229	142432506	1	protein_coding	5357	PLS1	0.000310388	-0.114067	2	0	0	0	0	0	0	0	0	0	0	0	0	0	0	0	0	0	0	0	1	0	1	0	0	0	0	0	0	0	0	0	0	0	0	0	0	491007847	633323076	no
ENSG00000121988	ZRANB3	2	135894486	136288806	-1	protein_coding	84083	ZRANB3	7.4264e-15	-0.51065	2	0	0	0	0	0	0	0	0	0	0	0	0	0	0	0	0	0	0	0	0	0	0	0	0	1	0	0	0	0	0	1	0	0	0	0	0	248264224	384158710	no
ENSG00000122376	FAM35A	10	88853918	88951225	1	protein_coding	54537	FAM35A	0.156586	0.16308	2	0	0	0	0	0	0	0	0	0	0	0	0	0	0	0	1	0	1	0	0	0	0	0	0	0	0	0	0	0	0	0	0	0	0	0	0	1666920198	1755774116	no
ENSG00000122406	RPL5	1	93297582	93307481	1	protein_coding	6125	RPL5	0.994762	-0.430134	2	1	0	0	1	0	0	0	0	0	0	0	0	0	0	0	0	0	0	0	0	0	0	0	0	0	0	0	0	0	0	0	0	0	0	0	0	0	93297582	no
ENSG00000122642	FKBP9	7	32997017	33046543	1	protein_coding	11328	FKBP9	0.0723662	1.20819	2	0	0	0	0	0	0	0	0	0	0	0	0	0	0	0	0	0	0	0	0	0	0	0	1	0	0	0	0	0	0	1	0	0	0	0	0	1223734747	1256731764	no
ENSG00000122882	ECD	10	74889913	74928813	-1	protein_coding	11319	ECD	1.14934e-09	-0.464871	2	1	0	0	1	0	0	0	0	0	0	0	0	0	0	0	0	0	0	0	0	0	0	0	0	0	0	0	0	0	0	0	0	0	0	0	0	1666920198	1741810111	no
ENSG00000122884	P4HA1	10	74766975	74856732	-1	protein_coding	5033	P4HA1	0.776076	0.834598	2	1	0	0	1	0	0	0	0	0	0	0	0	0	0	0	0	0	0	0	0	0	0	0	0	0	0	0	0	0	0	0	0	0	0	0	0	1666920198	1741687173	no
ENSG00000122912	SLC25A16	10	70237756	70287231	-1	protein_coding	8034	SLC25A16	0.000247608	0.700406	2	0	0	0	0	0	0	0	0	0	0	0	0	0	1	0	0	0	0	0	0	0	0	0	0	0	0	0	0	0	0	1	0	0	0	0	0	1666920198	1737157954	no
ENSG00000122986	HVCN1	12	111065646	111142755	-1	protein_coding	84329	HVCN1	0.750491	-0.518136	2	0	0	0	0	0	0	0	0	1	0	0	0	0	0	0	0	0	0	0	0	0	0	0	0	0	1	0	0	0	0	0	0	0	0	0	0	1923680384	2034746030	no
ENSG00000123349	PFDN5	12	53689075	53693234	1	protein_coding	5204	PFDN5	0.0433856	-0.161849	2	0	0	0	0	0	0	0	0	0	0	0	0	0	0	0	0	0	0	0	1	0	1	0	0	0	0	0	0	0	0	0	0	0	0	0	0	1923680384	1977369459	no
ENSG00000123737	EXOSC9	4	122722472	122738176	1	protein_coding	5393	EXOSC9	1.87139e-06	0.205002	2	0	0	0	0	0	0	0	0	0	0	0	0	0	0	0	0	0	0	0	0	0	1	0	0	0	0	0	0	0	0	1	0	0	0	0	0	687238486	809960958	no
ENSG00000124140	SLC12A5	20	44650356	44688784	1	protein_coding	57468	SLC12A5	0.999987	-1.07818	2	0	1	1	0	0	0	0	0	0	0	0	0	0	0	0	0	0	0	0	0	0	0	0	0	0	0	0	0	0	0	0	0	0	0	0	0	2684244913	2728895269	no
ENSG00000124177	CHD6	20	40030741	40247133	-1	protein_coding	84181	CHD6	1	-0.875165	2	0	0	0	1	0	0	0	0	0	0	0	0	0	0	0	0	0	0	0	0	0	0	0	0	0	0	0	0	0	0	1	0	0	0	0	0	2684244913	2724275654	no
ENSG00000124222	STX16	20	57226328	57254582	1	protein_coding	8675	STX16	0.235503	0.47758	2	0	0	0	0	0	0	0	0	0	0	0	0	0	0	0	0	0	0	0	0	0	0	0	0	0	0	0	0	0	1	1	0	0	0	0	0	2684244913	2741471241	no
ENSG00000124574	ABCC10	6	43395104	43418168	1	protein_coding	89845	ABCC10	8.30539e-21	-0.284957	2	0	0	0	0	0	0	0	0	0	0	0	0	0	0	0	1	0	0	0	0	0	0	0	0	0	0	0	0	0	0	1	0	0	0	0	0	1054660763	1098055867	no
ENSG00000124664	SPDEF	6	34505579	34524110	-1	protein_coding	25803	SPDEF	0.711825	-0.40704	2	0	0	0	0	0	0	0	0	0	0	0	0	0	0	0	0	0	0	0	0	0	0	0	0	0	1	0	0	0	0	1	0	0	0	0	0	1054660763	1089166342	no
ENSG00000124772	CPNE5	6	36708552	36807778	-1	protein_coding	57699	CPNE5	0.0778898	NA	2	0	0	0	0	0	0	0	0	0	0	0	0	0	0	0	0	0	0	0	0	0	0	1	0	0	0	1	0	0	0	0	0	0	0	0	0	1054660763	1091369315	no
ENSG00000125166	GOT2	16	58741035	58768261	-1	protein_coding	2806	GOT2	0.896491	-0.126962	2	0	0	0	0	0	0	1	1	0	0	0	0	0	0	0	0	0	0	0	0	0	0	0	0	0	0	0	0	0	0	0	0	0	0	0	0	2380313416	2439054451	no
ENSG00000125257	ABCC4	13	95672083	95953687	-1	protein_coding	10257	ABCC4	0.00131468	2.14608	2	0	0	0	0	0	0	0	0	0	0	0	0	0	0	0	1	0	0	0	0	0	0	0	0	0	1	0	0	0	0	0	0	0	0	0	0	2057213274	2152885357	no
ENSG00000125434	SLC25A35	17	8191081	8198661	-1	protein_coding	399512	SLC25A35	3.54304e-09	-0.398012	2	0	0	0	0	0	0	0	0	0	0	0	0	0	0	0	0	0	1	0	0	0	0	1	0	0	0	0	0	0	0	0	0	0	0	0	0	2470291208	2478482289	no
ENSG00000125520	SLC2A4RG	20	62371214	62374858	1	protein_coding	56731	SLC2A4RG	0.00794439	NA	2	0	0	0	0	0	0	0	0	1	0	0	0	0	0	0	1	0	0	0	0	0	0	0	0	0	0	0	0	0	0	0	0	0	0	0	0	2684244913	2746616127	no
ENSG00000125618	PAX8	2	113973574	114036527	-1	protein_coding	7849	PAX8	0.902124	0.0786982	2	0	0	0	0	0	0	0	0	0	0	0	1	0	0	0	1	0	0	0	0	0	0	0	0	0	0	0	0	0	0	0	0	0	0	0	0	248264224	362237798	no
ENSG00000125703	ATG4C	1	63249806	63331184	1	protein_coding	84938	ATG4C	3.32762e-09	-0.809377	2	0	1	0	1	0	0	0	0	0	0	0	0	0	0	0	0	0	0	0	0	0	0	0	0	0	0	0	0	0	0	0	0	0	0	0	0	0	63249806	no
ENSG00000125798	FOXA2	20	22561643	22566093	-1	protein_coding	3170	FOXA2	NA	NA	2	0	0	0	0	1	0	0	0	0	0	0	1	0	0	0	0	0	0	0	0	0	0	0	0	0	0	0	0	0	0	0	0	0	0	0	0	2684244913	2706806556	no
ENSG00000125912	NCLN	19	3185561	3209573	1	protein_coding	56926	NCLN	0.509474	1.66475	2	0	0	0	0	0	0	0	0	0	0	0	0	0	0	0	0	0	0	0	0	0	0	0	0	1	0	0	0	0	0	1	0	0	0	0	0	2625874604	2629060165	no
ENSG00000125944	HNRNPR	1	23630264	23670829	-1	protein_coding	10236	HNRNPR	0.999079	-0.733548	2	0	0	0	0	0	0	0	0	0	0	0	0	0	1	0	0	0	0	0	0	0	0	0	0	0	0	0	0	0	0	1	0	0	0	0	0	0	23630264	no
ENSG00000125945	ZNF436	1	23685941	23695935	-1	protein_coding	80818	ZNF436	0.304488	-0.229845	2	0	0	0	0	0	0	0	0	0	0	0	0	0	1	0	0	0	0	0	0	0	0	0	0	0	0	0	0	0	0	1	0	0	0	0	0	0	23685941	no
ENSG00000125975	C20orf173	20	34111014	34117481	-1	protein_coding	140873	C20orf173	NA	-0.0170462	2	0	0	0	1	0	0	0	0	0	0	0	0	0	0	0	0	0	0	0	0	0	0	0	0	0	0	0	0	0	0	1	0	0	0	0	0	2684244913	2718355927	no
ENSG00000126214	KLC1	14	104028233	104167888	1	protein_coding	3831	KLC1	0.514955	NA	2	0	0	0	0	0	0	0	0	1	0	0	0	0	0	0	0	0	0	0	0	0	0	0	0	0	0	0	0	0	0	1	0	0	0	0	0	2172251472	2276279705	no
ENSG00000126368	NR1D1	17	38249040	38256978	-1	protein_coding	9572	NR1D1	0.946085	-0.284473	2	0	0	0	0	0	0	0	0	0	0	0	0	0	0	0	0	0	0	0	0	0	0	0	0	1	0	0	0	0	0	1	0	0	0	0	0	2470291208	2508540248	no
ENSG00000126464	PRR12	19	50094900	50129696	1	protein_coding	57479	PRR12	0.99997	NA	2	0	0	0	1	0	0	0	0	0	0	1	0	0	0	0	0	0	0	0	0	0	0	0	0	0	0	0	0	0	0	0	0	0	0	0	0	2625874604	2675969504	no
ENSG00000126778	SIX1	14	61110133	61124977	-1	protein_coding	6495	SIX1	0.926377	-1.0041	2	0	0	0	0	0	0	0	0	0	0	0	0	0	0	0	0	0	1	0	0	0	0	0	0	0	0	0	0	0	0	1	0	0	0	0	0	2172251472	2233361605	no
ENSG00000126860	EVI2A	17	29644578	29648902	-1	protein_coding	2123	EVI2A	8.68889e-06	-0.104288	2	0	0	0	0	0	0	1	0	0	0	0	0	0	0	0	0	0	0	0	0	0	0	0	0	0	1	0	0	0	0	0	0	0	0	0	0	2470291208	2499935786	no
ENSG00000127578	WFIKKN1	16	679239	684116	1	protein_coding	117166	WFIKKN1	4.90282e-08	0.308746	2	0	0	0	0	0	0	0	0	0	0	0	0	0	0	0	0	0	1	0	0	1	0	0	0	0	0	0	0	0	0	0	0	0	0	0	0	2380313416	2380992655	no
ENSG00000127831	VIL1	2	219283815	219318018	1	protein_coding	7429	VIL1	1.21278e-05	-1.05449	2	0	0	0	0	0	0	0	0	1	0	0	0	0	0	0	0	0	0	0	0	0	0	0	0	0	0	0	0	0	0	1	0	0	0	0	0	248264224	467548039	no
ENSG00000127837	AAMP	2	219128850	219134980	-1	protein_coding	14	AAMP	0.531201	0.028452	2	0	0	0	0	0	0	0	0	1	0	0	0	0	0	0	0	0	0	0	0	0	0	0	0	0	0	0	0	0	0	1	0	0	0	0	0	248264224	467393074	no
ENSG00000127838	PNKD	2	219135115	219211516	1	protein_coding	25953	PNKD	1.89916e-08	-0.259913	2	0	0	0	0	0	0	0	0	1	0	0	0	0	0	0	0	0	0	0	0	0	0	0	0	0	0	0	0	0	0	1	0	0	0	0	0	248264224	467399339	no
ENSG00000127948	POR	7	75528518	75616173	1	protein_coding	5447	POR	4.33906e-05	NA	2	1	1	0	0	0	0	0	0	0	0	0	0	0	0	0	0	0	0	0	0	0	0	0	0	0	0	0	0	0	0	0	0	0	0	0	0	1223734747	1299263265	no
ENSG00000127952	STYXL1	7	75625656	75677322	-1	protein_coding	51657	STYXL1	0.00974654	0.594266	2	1	1	0	0	0	0	0	0	0	0	0	0	0	0	0	0	0	0	0	0	0	0	0	0	0	0	0	0	0	0	0	0	0	0	0	0	1223734747	1299360403	no
ENSG00000128802	GDF2	10	48413092	48416853	-1	protein_coding	2658	GDF2	0.0860071	-0.529993	2	0	0	0	0	0	0	0	0	0	0	0	0	0	0	0	0	0	1	1	0	0	0	0	0	0	0	0	0	0	0	0	0	0	0	0	0	1666920198	1715333290	no
ENSG00000129474	AJUBA	14	23440383	23451851	-1	protein_coding	84962	AJUBA	0.8334	-0.909578	2	0	0	0	0	0	0	0	0	0	0	0	0	0	0	0	0	0	0	0	1	0	0	0	1	0	0	0	0	0	0	0	0	0	0	0	0	2172251472	2195691855	no
ENSG00000129559	NEDD8	14	24686058	24701660	-1	protein_coding	4738	NEDD8	0.429441	0.552278	2	0	0	0	0	0	0	0	0	0	0	0	0	0	0	0	0	0	0	0	0	0	0	0	0	0	1	0	0	0	0	1	0	0	0	0	0	2172251472	2196937530	no
ENSG00000129946	SHC2	19	416583	460996	-1	protein_coding	25759	SHC2	1.22486e-05	1.29387	2	0	0	0	0	0	0	0	0	0	0	0	0	0	0	0	0	0	1	0	0	0	0	1	0	0	0	0	0	0	0	0	0	0	0	0	0	2625874604	2626291187	no
ENSG00000129965	INS-IGF2	11	2153768	2182439	-1	protein_coding	723961	INS-IGF2	0.0364414	0.108088	2	0	0	0	0	0	0	0	0	0	0	0	0	0	0	0	0	0	1	0	0	0	0	0	0	0	0	0	0	0	0	1	0	0	0	0	0	1794997222	1797150990	no
ENSG00000130176	CNN1	19	11649532	11661138	1	protein_coding	1264	CNN1	0.861521	0.484496	2	1	0	0	1	0	0	0	0	0	0	0	0	0	0	0	0	0	0	0	0	0	0	0	0	0	0	0	0	0	0	0	0	0	0	0	0	2625874604	2637524136	no
ENSG00000130227	XPO7	8	21777180	21864096	1	protein_coding	23039	XPO7	0.999999	-0.565357	2	0	0	0	0	0	0	0	0	0	0	0	0	0	0	0	0	0	0	0	1	0	1	0	0	0	0	0	0	0	0	0	0	0	0	0	0	1380500623	1402277803	no
ENSG00000130305	NSUN5	7	72716514	72722864	-1	protein_coding	55695	NSUN5	1.45415e-06	-0.276519	2	0	1	0	0	0	0	0	0	0	0	0	0	0	0	0	0	0	0	0	0	0	0	0	0	0	0	0	0	0	0	1	0	0	0	0	0	1223734747	1296451261	no
ENSG00000130402	ACTN4	19	39138289	39222223	1	protein_coding	81	ACTN4	0.99999	NA	2	0	0	0	0	0	0	0	0	1	0	0	0	0	0	0	0	0	0	0	0	0	0	0	0	0	1	0	0	0	0	0	0	0	0	0	0	2625874604	2665012893	no
ENSG00000130749	ZC3H4	19	47567444	47617009	-1	protein_coding	23211	ZC3H4	1	-0.85506	2	0	0	0	0	0	0	0	0	0	0	0	0	0	0	0	0	0	0	0	0	0	0	0	0	0	0	0	0	0	1	0	1	0	0	0	0	2625874604	2673442048	no
ENSG00000130812	ANGPTL6	19	10203014	10213472	-1	protein_coding	83854	ANGPTL6	2.76981e-08	-0.292124	2	1	0	0	1	0	0	0	0	0	0	0	0	0	0	0	0	0	0	0	0	0	0	0	0	0	0	0	0	0	0	0	0	0	0	0	0	2625874604	2636077618	no
ENSG00000130940	CASZ1	1	10696661	10856707	-1	protein_coding	54897	CASZ1	0.999938	-1.10488	2	0	0	0	0	0	0	0	0	0	0	0	0	0	1	0	0	0	1	0	0	0	0	0	0	0	0	0	0	0	0	0	0	0	0	0	0	0	10696661	no
ENSG00000131051	RBM39	20	34291531	34330234	-1	protein_coding	9584	RBM39	0.999997	-0.857805	2	0	0	0	1	0	0	0	0	0	0	0	0	0	0	0	0	0	0	0	0	0	0	0	0	0	0	0	0	0	0	1	0	0	0	0	0	2684244913	2718536444	no
ENSG00000131067	GGT7	20	33432523	33460663	-1	protein_coding	2686	GGT7	0.9982	-0.466161	2	0	0	0	0	0	0	0	0	0	0	0	0	0	0	0	0	0	1	0	0	0	0	0	0	0	0	0	0	0	0	1	0	0	0	0	0	2684244913	2717677436	no
ENSG00000131187	F12	5	176829141	176836577	-1	protein_coding	2161	F12	3.46473e-06	-0.0799569	2	0	0	0	0	0	1	0	0	0	0	0	0	0	1	0	0	0	0	0	0	0	0	0	0	0	0	0	0	0	0	0	0	0	0	0	0	874418111	1051247252	no
ENSG00000131242	RAB11FIP4	17	29718642	29865236	1	protein_coding	84440	RAB11FIP4	0.993664	4.27293	2	0	0	0	0	0	0	1	0	0	0	0	0	0	0	0	0	0	0	0	0	0	0	0	0	0	1	0	0	0	0	0	0	0	0	0	0	2470291208	2500009850	no
ENSG00000131634	TMEM204	16	1578689	1605581	1	protein_coding	79652	TMEM204	0.902171	0.0450074	2	0	0	0	0	0	0	0	0	0	0	0	0	0	0	0	0	0	1	1	0	0	0	0	0	0	0	0	0	0	0	0	0	0	0	0	0	2380313416	2381892105	no
ENSG00000131771	PPP1R1B	17	37782993	37792879	1	protein_coding	84152	PPP1R1B	0.0821063	-0.330362	2	0	0	1	0	0	0	0	0	0	0	0	0	0	0	0	0	0	0	0	0	0	0	0	0	1	0	0	0	0	0	0	0	0	0	0	0	2470291208	2508074201	no
ENSG00000131941	RHPN2	19	33469499	33555794	-1	protein_coding	85415	RHPN2	0.000336631	-0.0147445	2	0	0	0	0	0	0	0	0	1	0	0	0	0	0	0	0	1	0	0	0	0	0	0	0	0	0	0	0	0	0	0	0	0	0	0	0	2625874604	2659344103	no
ENSG00000131966	ACTR10	14	58666798	58701750	1	protein_coding	55860	ACTR10	0.00473624	NA	2	0	0	0	0	0	0	0	0	0	0	0	0	0	0	0	0	0	0	0	0	0	1	0	0	0	0	0	0	0	0	1	0	0	0	0	0	2172251472	2230918270	no
ENSG00000132153	DHX30	3	47844399	47891685	1	protein_coding	22907	DHX30	0.999999	NA	2	0	0	0	0	0	0	0	0	0	0	0	1	0	0	0	0	0	0	0	0	0	0	0	0	0	0	0	0	0	0	1	0	0	0	0	0	491007847	538852246	no
ENSG00000132199	ENOSF1	18	670324	712676	-1	protein_coding	55556	ENOSF1	1.26227e-10	NA	2	0	0	0	0	0	0	0	0	0	0	0	0	0	0	0	0	0	0	0	0	0	0	0	0	0	1	0	0	1	0	0	0	0	0	0	0	2550893746	2551564070	no
ENSG00000132437	DDC	7	50526134	50633154	-1	protein_coding	1644	DDC	4.60661e-05	0.17059	2	0	0	0	0	1	0	0	0	0	0	0	0	0	0	0	0	0	0	0	0	0	1	0	0	0	0	0	0	0	0	0	0	0	0	0	0	1223734747	1274260881	no
ENSG00000132510	KDM6B	17	7743222	7758114	1	protein_coding	23135	KDM6B	0.999994	-0.597454	2	0	0	0	0	0	0	0	0	0	0	0	0	0	0	0	0	0	0	0	0	0	0	0	0	0	1	0	0	0	0	1	0	0	0	0	0	2470291208	2478034430	no
ENSG00000132549	VPS13B	8	100025494	100889808	1	protein_coding	157680	VPS13B	9.81062e-27	-1.36857	2	0	0	0	0	0	0	0	0	0	0	0	0	0	0	0	0	0	0	0	0	0	0	1	0	0	0	0	0	0	0	1	0	0	0	0	0	1380500623	1480526117	no
ENSG00000132694	ARHGEF11	1	156904632	157015162	-1	protein_coding	9826	ARHGEF11	0.999945	0.702353	2	0	0	0	0	0	0	0	0	0	0	0	0	0	0	0	0	0	0	0	0	0	0	0	0	0	1	0	0	0	0	1	0	0	0	0	0	0	156904632	no
ENSG00000132906	CASP9	1	15817327	15853029	-1	protein_coding	842	CASP9	0.00319396	NA	2	0	0	0	0	0	0	0	0	0	0	0	0	0	1	0	1	0	0	0	0	0	0	0	0	0	0	0	0	0	0	0	0	0	0	0	0	0	15817327	no
ENSG00000133030	MPRIP	17	16945859	17120993	1	protein_coding	23164	MPRIP	0.870658	2.68113	2	0	0	0	0	0	0	0	1	1	0	0	0	0	0	0	0	0	0	0	0	0	0	0	0	0	0	0	0	0	0	0	0	0	0	0	0	2470291208	2487237067	no
ENSG00000133424	LARGE	22	33558212	34318829	-1	protein_coding	9215	LARGE	0.958481	0.465143	2	0	0	0	0	0	0	0	0	0	0	0	0	0	0	0	0	0	0	0	0	0	0	0	0	0	0	0	0	0	1	0	1	0	0	0	0	2794552390	2828110602	no
ENSG00000133433	GSTT2B	22	24299601	24303373	-1	protein_coding	653689	GSTT2B	0.520153	NA	2	0	0	0	0	0	0	0	1	1	0	0	0	0	0	0	0	0	0	0	0	0	0	0	0	0	0	0	0	0	0	0	0	0	0	0	0	2794552390	2818851991	no
ENSG00000133794	ARNTL	11	13298199	13408813	1	protein_coding	406	ARNTL	0.987643	NA	2	0	0	0	0	0	0	0	0	1	1	0	0	0	0	0	0	0	0	0	0	0	0	0	0	0	0	0	0	0	0	0	0	0	0	0	0	1794997222	1808295421	no
ENSG00000133895	MEN1	11	64570982	64578766	-1	protein_coding	4221	MEN1	0.99919	0.665181	2	0	0	0	0	0	0	0	0	1	0	0	0	0	0	0	0	0	0	0	0	0	0	0	0	0	0	0	0	0	0	0	1	0	0	0	0	1794997222	1859568204	no
ENSG00000134243	SORT1	1	109852192	109940573	-1	protein_coding	6272	SORT1	0.999927	-1.34619	2	1	0	0	1	0	0	0	0	0	0	0	0	0	0	0	0	0	0	0	0	0	0	0	0	0	0	0	0	0	0	0	0	0	0	0	0	0	109852192	no
ENSG00000134245	WNT2B	1	113009163	113072787	1	protein_coding	7482	WNT2B	0.285537	1.06673	2	0	0	0	0	0	0	0	0	0	0	0	0	0	0	0	0	0	0	0	0	0	0	0	0	0	1	0	0	0	0	1	0	0	0	0	0	0	113009163	no
ENSG00000134532	SOX5	12	23682440	24103966	-1	protein_coding	6660	SOX5	0.999399	-0.598077	2	0	0	0	0	0	0	0	0	0	0	0	0	0	0	0	0	0	0	0	0	0	0	0	0	0	0	0	0	0	1	1	0	0	0	0	0	1923680384	1947362824	no
ENSG00000135074	ADAM19	5	156822542	157002783	-1	protein_coding	8728	ADAM19	4.20155e-06	-0.0596041	2	0	0	0	0	0	0	0	1	1	0	0	0	0	0	0	0	0	0	0	0	0	0	0	0	0	0	0	0	0	0	0	0	0	0	0	0	874418111	1031240653	no
ENSG00000135093	USP30	12	109460894	109525831	1	protein_coding	84749	USP30	0.309014	-0.709413	2	0	0	0	0	0	0	0	0	1	0	0	0	0	0	0	0	0	0	0	0	0	0	0	0	0	1	0	0	0	0	0	0	0	0	0	0	1923680384	2033141278	no
ENSG00000135390	ATP5G2	12	54026510	54071192	-1	protein_coding	517	ATP5G2	0.000275239	-0.628489	2	0	0	0	0	0	0	0	0	0	0	0	0	0	0	0	0	0	0	0	0	0	1	0	0	0	0	0	0	0	0	1	0	0	0	0	0	1923680384	1977706894	no
ENSG00000135698	MPHOSPH6	16	82181403	82203831	-1	protein_coding	10200	MPHOSPH6	0.00120843	1.30807	2	0	0	0	0	0	0	0	0	0	0	0	0	0	0	1	0	0	0	0	0	0	0	0	0	0	0	0	0	0	0	1	0	0	0	0	0	2380313416	2462494819	no
ENSG00000135913	USP37	2	219314974	219433084	-1	protein_coding	57695	USP37	0.998322	-0.484736	2	0	0	0	0	0	0	0	0	1	0	0	0	0	0	0	0	0	0	0	0	0	0	0	0	0	0	0	0	0	0	1	0	0	0	0	0	248264224	467579198	no
ENSG00000135926	TMBIM1	2	219138915	219157309	-1	protein_coding	102465256	TMBIM1	7.40054e-05	-0.0223595	2	0	0	0	0	0	0	0	0	1	0	0	0	0	0	0	0	0	0	0	0	0	0	0	0	0	0	0	0	0	0	1	0	0	0	0	0	248264224	467403139	no
ENSG00000136327	NKX2-8	14	37049784	37051812	-1	protein_coding	26257	NKX2-8	0.243403	NA	2	0	0	0	0	0	0	0	0	0	0	0	1	0	0	0	0	0	0	0	0	0	0	0	0	0	0	0	0	0	0	1	0	0	0	0	0	2172251472	2209301256	no
ENSG00000136783	NIPSNAP3A	9	107509969	107522403	1	protein_coding	25934	NIPSNAP3A	1.63591e-05	0.213981	2	0	0	1	1	0	0	0	0	0	0	0	0	0	0	0	0	0	0	0	0	0	0	0	0	0	0	0	0	0	0	0	0	0	0	0	0	1526782039	1634292008	no
ENSG00000136929	HEMGN	9	100689073	100707138	-1	protein_coding	55363	HEMGN	3.18514e-07	-0.164432	2	0	0	0	0	0	0	0	0	0	0	0	1	0	0	0	0	0	0	0	0	0	0	0	0	0	1	0	0	0	0	0	0	0	0	0	0	1526782039	1627471112	no
ENSG00000136932	C9orf156	9	100666771	100684852	-1	protein_coding	51531	C9orf156	4.08084e-05	-0.347007	2	0	0	0	0	0	0	0	0	0	0	0	1	0	0	0	0	0	0	0	0	0	0	0	0	0	1	0	0	0	0	0	0	0	0	0	0	1526782039	1627448810	no
ENSG00000137073	UBAP2	9	33921691	34048947	-1	protein_coding	55833	UBAP2	0.989509	-0.115704	2	0	0	0	0	0	0	0	0	0	0	0	0	0	0	0	0	0	0	0	0	0	0	0	0	1	1	0	0	0	0	0	0	0	0	0	0	1526782039	1560703730	no
ENSG00000137204	SLC22A7	6	43263432	43273276	1	protein_coding	10864	SLC22A7	3.71516e-06	-0.728454	2	0	0	0	0	0	0	0	0	0	0	0	0	0	0	0	1	0	0	0	0	0	0	0	0	0	0	0	0	0	0	1	0	0	0	0	0	1054660763	1097924195	no
ENSG00000137478	FCHSD2	11	72547790	72853306	-1	protein_coding	9873	FCHSD2	0.994753	NA	2	0	0	0	0	1	0	0	0	0	0	0	0	0	0	0	0	0	0	0	0	0	0	0	0	1	0	0	0	0	0	0	0	0	0	0	0	1794997222	1867545012	no
ENSG00000137713	PPP2R1B	11	111597632	111637151	-1	protein_coding	5519	PPP2R1B	2.18829e-07	NA	2	0	0	0	0	0	0	0	0	1	0	0	1	0	0	0	0	0	0	0	0	0	0	0	0	0	0	0	0	0	0	0	0	0	0	0	0	1794997222	1906594854	no
ENSG00000137720	C11orf1	11	111749659	111756699	1	protein_coding	64776	C11orf1	7.80825e-07	-0.14642	2	0	0	0	0	0	0	0	0	1	0	0	1	0	0	0	0	0	0	0	0	0	0	0	0	0	0	0	0	0	0	0	0	0	0	0	0	1794997222	1906746881	no
ENSG00000137817	PARP6	15	72533522	72565340	-1	protein_coding	56965	PARP6	0.997419	NA	2	0	0	0	0	0	0	0	0	0	0	0	0	0	0	0	1	0	0	0	0	0	0	0	0	0	0	0	0	0	0	0	1	0	0	0	0	2278248011	2350781533	no
ENSG00000137871	ZNF280D	15	56922379	57210769	-1	protein_coding	145783	ZNF280D	0.820128	-0.120447	2	0	0	0	0	0	0	0	0	0	0	0	0	0	0	0	1	0	0	0	0	0	0	0	0	0	1	0	0	0	0	0	0	0	0	0	0	2278248011	2335170390	no
ENSG00000137944	CCBL2	1	89401456	89458636	-1	protein_coding	56267	CCBL2	3.04636e-08	0.27262	2	0	0	0	0	0	0	0	0	1	0	0	0	0	0	0	0	0	0	0	0	0	0	0	0	0	0	0	0	0	0	1	0	0	0	0	0	0	89401456	no
ENSG00000137947	GTF2B	1	89318615	89357627	-1	protein_coding	2959	GTF2B	0.489079	-0.36516	2	0	0	0	0	0	0	0	0	1	0	0	0	0	0	0	0	0	0	0	0	0	0	0	0	0	0	0	0	0	0	1	0	0	0	0	0	0	89318615	no
ENSG00000137960	GIPC2	1	78445226	78604133	1	protein_coding	54810	GIPC2	3.41555e-08	1.25032	2	0	0	0	0	0	0	0	0	0	0	0	0	0	1	0	0	0	0	0	0	0	1	0	0	0	0	0	0	0	0	0	0	0	0	0	0	0	78445226	no
ENSG00000137962	ARHGAP29	1	94614544	94740624	-1	protein_coding	9411	ARHGAP29	0.999987	-0.240387	2	0	0	0	0	0	0	1	1	0	0	0	0	0	0	0	0	0	0	0	0	0	0	0	0	0	0	0	0	0	0	0	0	0	0	0	0	0	94614544	no
ENSG00000138031	ADCY3	2	25042038	25142708	-1	protein_coding	109	ADCY3	0.0013793	-0.638879	2	0	0	0	0	0	0	0	0	0	0	0	0	0	0	0	0	0	0	0	0	0	0	0	0	0	0	0	0	0	0	1	1	0	0	0	0	248264224	273306262	no
ENSG00000138035	PNPT1	2	55861400	55921045	-1	protein_coding	87178	PNPT1	0.908267	0.406933	2	0	0	0	0	0	0	0	0	0	0	0	0	0	0	0	0	0	0	0	0	0	0	0	0	0	0	0	1	0	0	1	0	0	0	0	0	248264224	304125624	no
ENSG00000138041	SMEK2	2	55774428	55846015	-1	protein_coding	57223	SMEK2	0.811197	-0.459625	2	0	0	0	0	0	0	0	0	0	0	0	0	0	0	0	0	0	0	0	0	0	0	0	0	0	0	0	1	0	0	1	0	0	0	0	0	248264224	304038652	no
ENSG00000138092	CENPO	2	25016005	25045245	1	protein_coding	79172	CENPO	6.62948e-06	0.226383	2	0	0	0	0	0	0	0	0	0	0	0	0	0	0	0	0	0	0	0	0	0	0	0	0	0	0	0	0	0	0	1	1	0	0	0	0	248264224	273280229	no
ENSG00000138109	CYP2C9	10	96698415	96749147	1	protein_coding	1559	CYP2C9	2.53599e-08	0.0773535	2	0	0	0	0	0	0	0	0	1	0	0	0	0	0	0	0	0	0	0	0	0	0	0	1	0	0	0	0	0	0	0	0	0	0	0	0	1666920198	1763618613	no
ENSG00000138160	KIF11	10	94353043	94415150	1	protein_coding	3832	KIF11	0.999996	0.145264	2	0	1	0	0	1	0	0	0	0	0	0	0	0	0	0	0	0	0	0	0	0	0	0	0	0	0	0	0	0	0	0	0	0	0	0	0	1666920198	1761273241	no
ENSG00000138182	KIF20B	10	91461367	91534700	1	protein_coding	9585	KIF20B	6.54546e-10	0.112986	2	0	0	0	0	0	0	0	0	0	0	0	0	0	0	0	0	0	1	0	0	0	0	1	0	0	0	0	0	0	0	0	0	0	0	0	0	1666920198	1758381565	no
ENSG00000138279	ANXA7	10	75134859	75173834	-1	protein_coding	310	ANXA7	4.61614e-08	0.076913	2	1	0	0	1	0	0	0	0	0	0	0	0	0	0	0	0	0	0	0	0	0	0	0	0	0	0	0	0	0	0	0	0	0	0	0	0	1666920198	1742055057	no
ENSG00000138286	FAM149B1	10	74927924	75004262	1	protein_coding	317662	FAM149B1	NA	-0.216353	2	1	0	0	1	0	0	0	0	0	0	0	0	0	0	0	0	0	0	0	0	0	0	0	0	0	0	0	0	0	0	0	0	0	0	0	0	1666920198	1741848122	no
ENSG00000138294	MSMB	10	51549498	51562517	1	protein_coding	4477	MSMB	0.0987032	0.385769	2	0	0	0	0	0	0	0	0	0	0	0	0	0	0	0	0	0	0	0	1	0	1	0	0	0	0	0	0	0	0	0	0	0	0	0	0	1666920198	1718469696	no
ENSG00000138346	DNA2	10	70173821	70231879	-1	protein_coding	1763	DNA2	1.94885e-08	NA	2	0	0	0	0	0	0	0	0	0	0	0	0	0	1	0	0	0	0	0	0	0	0	0	0	0	0	0	0	0	0	1	0	0	0	0	0	1666920198	1737094019	no
ENSG00000138347	MYPN	10	69865912	69971774	1	protein_coding	84665	MYPN	0.0652214	1.19963	2	0	0	0	0	0	0	0	0	0	0	0	0	0	1	0	0	0	0	0	0	0	0	0	0	0	0	0	0	0	0	1	0	0	0	0	0	1666920198	1736786110	no
ENSG00000138639	ARHGAP24	4	86396267	86923823	1	protein_coding	83478	ARHGAP24	0.00469608	-0.109671	2	0	0	0	0	0	0	0	0	0	0	0	0	0	0	0	0	0	0	0	0	0	0	0	0	0	0	0	1	1	0	0	0	0	0	0	0	687238486	773634753	no
ENSG00000138686	BBS7	4	122745595	122791652	-1	protein_coding	55212	BBS7	0.00117875	-0.518577	2	0	0	0	0	0	0	0	0	0	0	0	0	0	0	0	0	0	0	0	0	0	1	0	0	0	0	0	0	0	0	1	0	0	0	0	0	687238486	809984081	no
ENSG00000138741	TRPC3	4	122800182	122872909	-1	protein_coding	7222	TRPC3	0.000446956	NA	2	0	0	0	0	0	0	0	0	0	0	0	0	0	0	0	0	0	0	0	0	0	1	0	0	0	0	0	0	0	0	1	0	0	0	0	0	687238486	810038668	no
ENSG00000138772	ANXA3	4	79472673	79531597	1	protein_coding	306	ANXA3	2.04254e-09	0.228531	2	0	0	0	0	0	0	1	0	0	0	0	0	0	0	0	0	0	0	0	0	0	0	0	1	0	0	0	0	0	0	0	0	0	0	0	0	687238486	766711159	no
ENSG00000138829	FBN2	5	127593601	127994878	-1	protein_coding	2201	FBN2	1	0.322457	2	0	0	0	0	0	0	0	0	0	0	0	0	0	0	0	0	0	0	0	0	0	0	0	1	0	0	0	0	0	0	1	0	0	0	0	0	874418111	1002011712	no
ENSG00000138834	MAPK8IP3	16	1756184	1820318	1	protein_coding	23162	MAPK8IP3	1	-0.367082	2	0	0	0	0	0	0	0	0	0	0	0	0	0	0	0	0	0	1	1	0	0	0	0	0	0	0	0	0	0	0	0	0	0	0	0	0	2380313416	2382069600	no
ENSG00000139155	SLCO1C1	12	20848289	20906320	1	protein_coding	53919	SLCO1C1	7.61676e-06	0.206819	2	0	0	0	0	0	0	0	0	0	1	0	0	0	0	0	0	0	0	0	0	0	0	0	0	0	0	0	0	0	0	1	0	0	0	0	0	1923680384	1944528673	no
ENSG00000139187	KLRG1	12	9102640	9163356	1	protein_coding	10219	KLRG1	0.0580256	-0.260614	2	1	0	0	1	0	0	0	0	0	0	0	0	0	0	0	0	0	0	0	0	0	0	0	0	0	0	0	0	0	0	0	0	0	0	0	0	1923680384	1932783024	no
ENSG00000139354	GAS2L3	12	100967461	101022064	1	protein_coding	283431	GAS2L3	0.000258593	-0.145697	2	1	0	0	1	0	0	0	0	0	0	0	0	0	0	0	0	0	0	0	0	0	0	0	0	0	0	0	0	0	0	0	0	0	0	0	0	1923680384	2024647845	no
ENSG00000139433	GLTP	12	110288748	110318293	-1	protein_coding	51228	GLTP	0.227089	0.0638576	2	0	0	0	0	0	0	0	0	1	0	0	0	0	0	0	0	0	0	0	0	0	0	0	0	0	1	0	0	0	0	0	0	0	0	0	0	1923680384	2033969132	no
ENSG00000139438	FAM222A	12	110152033	110208312	1	protein_coding	84915	FAM222A	0.400389	NA	2	0	0	0	0	0	0	1	0	1	0	0	0	0	0	0	0	0	0	0	0	0	0	0	0	0	0	0	0	0	0	0	0	0	0	0	0	1923680384	2033832417	no
ENSG00000139531	SUOX	12	56390964	56400425	1	protein_coding	6821	SUOX	0.00208477	0.565694	2	0	0	0	0	0	0	0	0	0	0	0	0	0	0	0	0	1	0	0	0	0	0	0	0	0	0	0	0	0	0	1	0	0	0	0	0	1923680384	1980071348	no
ENSG00000139579	NABP2	12	56615799	56623638	1	protein_coding	79035	NABP2	0.956805	-0.200652	2	0	0	0	0	0	0	0	0	0	0	0	0	0	0	0	0	0	0	0	0	0	0	0	0	0	0	0	0	0	1	1	0	0	0	0	0	1923680384	1980296183	no
ENSG00000139618	BRCA2	13	32889611	32973805	1	protein_coding	675	BRCA2	2.21312e-15	-0.101653	2	1	0	0	1	0	0	0	0	0	0	0	0	0	0	0	0	0	0	0	0	0	0	0	0	0	0	0	0	0	0	0	0	0	0	0	0	2057213274	2090102885	no
ENSG00000139998	RAB15	14	65412532	65439494	-1	protein_coding	376267	RAB15	5.2075e-06	-0.0413746	2	0	0	0	0	0	0	0	0	0	0	0	0	0	0	0	0	0	0	0	0	0	0	0	1	0	1	0	0	0	0	0	0	0	0	0	0	2172251472	2237664004	no
ENSG00000140262	TCF12	15	57210821	57591479	1	protein_coding	6938	TCF12	0.9739	-0.962373	2	0	0	0	0	0	0	0	0	0	0	0	0	0	0	0	1	0	0	0	0	0	0	0	0	0	1	0	0	0	0	0	0	0	0	0	0	2278248011	2335458832	no
ENSG00000140332	TLE3	15	70340129	70390515	-1	protein_coding	7090	TLE3	0.999914	-0.177906	2	0	0	0	0	0	0	0	0	0	0	0	0	0	0	0	0	0	1	0	0	0	0	0	0	0	0	0	0	0	0	1	0	0	0	0	0	2278248011	2348588140	no
ENSG00000140365	COMMD4	15	75628232	75634268	1	protein_coding	54939	COMMD4	0.237758	-0.00675	2	0	0	0	0	1	0	0	0	0	0	0	0	0	0	0	0	0	0	0	0	0	0	0	0	0	0	0	0	0	0	1	0	0	0	0	0	2278248011	2353876243	no
ENSG00000140368	PSTPIP1	15	77285700	77329673	1	protein_coding	9051	PSTPIP1	0.00072615	-0.797914	2	0	0	0	0	1	0	0	0	0	0	0	0	0	0	0	0	0	0	0	0	0	0	0	0	0	0	0	0	0	0	1	0	0	0	0	0	2278248011	2355533711	no
ENSG00000140382	HMG20A	15	77712754	77777949	1	protein_coding	10363	HMG20A	0.932476	-0.888999	2	0	0	0	0	1	0	0	0	0	0	0	0	0	0	0	0	0	0	0	0	0	0	0	0	0	0	0	0	0	0	1	0	0	0	0	0	2278248011	2355960765	no
ENSG00000140391	TSPAN3	15	77336359	77376326	-1	protein_coding	10099	TSPAN3	0.284424	-1.15339	2	0	0	0	0	1	0	0	0	0	0	0	0	0	0	0	0	0	0	0	0	0	0	0	0	0	0	0	0	0	0	1	0	0	0	0	0	2278248011	2355584370	no
ENSG00000140398	NEIL1	15	75639296	75647592	1	protein_coding	693216	NEIL1	0.000108858	-0.812805	2	0	0	0	0	1	0	0	0	0	0	0	0	0	0	0	0	0	0	0	0	0	0	0	0	0	0	0	0	0	0	1	0	0	0	0	0	2278248011	2353887307	no
ENSG00000140400	MAN2C1	15	75648133	75660971	-1	protein_coding	4123	MAN2C1	2.94182e-25	-0.349334	2	0	0	0	0	1	0	0	0	0	0	0	0	0	0	0	0	0	0	0	0	0	0	0	0	0	0	0	0	0	0	1	0	0	0	0	0	2278248011	2353896144	no
ENSG00000140474	ULK3	15	75128457	75135687	-1	protein_coding	25989	ULK3	0.0169272	-0.673053	2	0	0	0	0	0	0	0	0	0	0	0	0	0	0	0	0	0	0	0	0	0	0	0	0	0	0	0	1	1	0	0	0	0	0	0	0	2278248011	2353376468	no
ENSG00000140497	SCAMP2	15	75136071	75165706	-1	protein_coding	10066	SCAMP2	0.383701	0.819708	2	0	0	0	0	0	0	0	0	0	0	0	0	0	0	0	0	0	0	0	0	0	0	0	0	0	0	0	1	1	0	0	0	0	0	0	0	2278248011	2353384082	no
ENSG00000140505	CYP1A2	15	75041185	75048543	1	protein_coding	1544	CYP1A2	3.28541e-10	0.342069	2	0	0	0	0	0	0	0	0	0	0	0	0	0	0	0	0	0	0	0	0	0	0	0	0	0	0	0	1	1	0	0	0	0	0	0	0	2278248011	2353289196	no
ENSG00000140553	UNC45A	15	91473410	91497323	1	protein_coding	55898	UNC45A	9.49307e-08	0.0630994	2	0	0	0	0	0	0	0	0	0	0	0	0	0	0	0	0	0	0	0	0	0	0	0	1	0	1	0	0	0	0	0	0	0	0	0	0	2278248011	2369721421	no
ENSG00000140564	FURIN	15	91411822	91426688	1	protein_coding	5045	FURIN	0.999933	-0.15638	2	0	0	0	0	0	0	0	0	0	0	0	0	0	0	0	0	0	0	0	0	0	0	0	0	0	0	0	1	1	0	0	0	0	0	0	0	2278248011	2369659833	no
ENSG00000140743	CDR2	16	22357257	22448486	-1	protein_coding	101060399	CDR2	5.60529e-06	-0.782724	2	0	0	0	0	0	0	0	0	0	0	0	0	0	0	0	0	0	0	0	0	0	0	0	0	0	0	0	0	0	1	1	0	0	0	0	0	2380313416	2402670673	no
ENSG00000140829	DHX38	16	72127461	72146811	1	protein_coding	9785	DHX38	1.03801e-06	0.106969	2	1	0	0	1	0	0	0	0	0	0	0	0	0	0	0	0	0	0	0	0	0	0	0	0	0	0	0	0	0	0	0	0	0	0	0	0	2380313416	2452440877	no
ENSG00000140832	MARVELD3	16	71660064	71676017	1	protein_coding	91862	MARVELD3	0.000303794	0.0575293	2	1	0	0	1	0	0	0	0	0	0	0	0	0	0	0	0	0	0	0	0	0	0	0	0	0	0	0	0	0	0	0	0	0	0	0	0	2380313416	2451973480	no
ENSG00000140961	OSGIN1	16	83981887	83999937	1	protein_coding	29948	OSGIN1	0.0160506	1.18567	2	0	0	0	0	0	0	0	1	0	0	0	0	0	0	0	0	0	0	0	0	0	0	0	0	0	1	0	0	0	0	0	0	0	0	0	0	2380313416	2464295303	no
ENSG00000141084	RANBP10	16	67757005	67840555	-1	protein_coding	57610	RANBP10	0.951824	-2.1592	2	0	0	0	0	0	0	0	0	0	0	0	0	0	0	0	1	0	0	0	0	0	0	0	0	0	0	0	0	0	0	1	0	0	0	0	0	2380313416	2448070421	no
ENSG00000141298	SSH2	17	27952956	28257294	-1	protein_coding	85464	SSH2	0.999753	-1.15327	2	0	0	0	0	0	0	0	0	0	0	0	0	0	0	0	0	0	1	0	1	0	0	0	0	0	0	0	0	0	0	0	0	0	0	0	0	2470291208	2498244164	no
ENSG00000141458	NPC1	18	21086148	21166862	-1	protein_coding	4864	NPC1	0.000213375	-0.263911	2	0	0	0	0	0	0	0	0	0	0	0	0	0	0	0	0	0	0	0	0	0	0	0	0	0	1	0	0	0	0	1	0	0	0	0	0	2550893746	2571979894	no
ENSG00000141564	RPTOR	17	78518619	78940171	1	protein_coding	57521	RPTOR	1	0.63714	2	0	0	0	0	0	0	0	0	0	0	0	0	0	0	0	0	0	0	0	0	0	0	0	0	0	0	0	1	1	0	0	0	0	0	0	0	2470291208	2548809827	no
ENSG00000141753	IGFBP4	17	38599702	38613983	1	protein_coding	3487	IGFBP4	0.236669	-0.889156	2	0	0	0	0	0	0	0	0	0	0	0	0	0	0	0	0	0	0	0	0	0	0	0	0	1	0	0	0	0	0	1	0	0	0	0	0	2470291208	2508890910	no
ENSG00000141905	NFIC	19	3359561	3469215	1	protein_coding	101928686	NFIC	0.842499	NA	2	0	0	0	0	0	0	0	0	0	0	0	0	0	0	0	1	0	0	0	0	0	0	0	0	0	0	0	0	0	0	1	0	0	0	0	0	2625874604	2629234165	no
ENSG00000142208	AKT1	14	105235686	105262088	-1	protein_coding	207	AKT1	0.980207	-0.197055	2	0	0	1	0	0	0	0	0	0	0	0	1	0	0	0	0	0	0	0	0	0	0	0	0	0	0	0	0	0	0	0	0	0	0	0	0	2172251472	2277487158	no
ENSG00000142230	SAE1	19	47616531	47713886	1	protein_coding	10055	SAE1	0.988952	-1.11521	2	0	0	0	0	0	0	0	0	0	0	0	0	0	0	0	0	0	0	0	0	0	0	0	0	0	0	0	0	0	1	0	1	0	0	0	0	2625874604	2673491135	no
ENSG00000142273	CBLC	19	45281126	45303891	1	protein_coding	23624	CBLC	0.00018299	-0.348046	2	0	1	0	1	0	0	0	0	0	0	0	0	0	0	0	0	0	0	0	0	0	0	0	0	0	0	0	0	0	0	0	0	0	0	0	0	2625874604	2671155730	no
ENSG00000142546	NOSIP	19	50058968	50093519	-1	protein_coding	51070	NOSIP	0.00230157	-0.458735	2	0	0	0	1	0	0	0	0	0	0	1	0	0	0	0	0	0	0	0	0	0	0	0	0	0	0	0	0	0	0	0	0	0	0	0	0	2625874604	2675933572	no
ENSG00000142552	RCN3	19	50030875	50050219	1	protein_coding	57333	RCN3	1.77726e-09	-0.511518	2	0	0	0	1	0	0	0	0	0	0	1	0	0	0	0	0	0	0	0	0	0	0	0	0	0	0	0	0	0	0	0	0	0	0	0	0	2625874604	2675905479	no
ENSG00000142615	CELA2A	1	15783223	15798586	1	protein_coding	63036	CELA2A	1.98449e-06	0.241069	2	0	0	0	0	0	0	0	0	0	0	0	0	0	1	0	1	0	0	0	0	0	0	0	0	0	0	0	0	0	0	0	0	0	0	0	0	0	15783223	no
ENSG00000142798	HSPG2	1	22148738	22263790	-1	protein_coding	3339	HSPG2	6.94654e-06	NA	2	0	0	0	0	0	0	0	0	0	0	0	0	0	0	0	0	1	0	0	0	0	0	0	0	0	0	0	0	0	0	1	0	0	0	0	0	0	22148738	no
ENSG00000143257	NR1I3	1	161199456	161208092	-1	protein_coding	9970	NR1I3	0.00035522	-0.291611	2	0	0	0	0	0	0	0	0	1	1	0	0	0	0	0	0	0	0	0	0	0	0	0	0	0	0	0	0	0	0	0	0	0	0	0	0	0	161199456	no
ENSG00000143363	PRUNE	1	150980896	151008189	1	protein_coding	58497	PRUNE	0.0107618	-1.12226	2	0	0	0	0	1	0	0	0	0	0	0	0	0	0	0	0	0	0	0	0	0	0	0	0	0	1	0	0	0	0	0	0	0	0	0	0	0	150980896	no
ENSG00000143367	TUFT1	1	151512781	151556059	1	protein_coding	7286	TUFT1	0.0180801	-0.311947	2	0	0	0	0	0	0	0	0	1	0	0	0	0	0	0	0	0	1	0	0	0	0	0	0	0	0	0	0	0	0	0	0	0	0	0	0	0	151512781	no
ENSG00000143375	CGN	1	151482986	151511168	1	protein_coding	57530	CGN	1.82319e-22	-0.177276	2	0	0	0	0	0	0	0	0	1	0	0	0	0	0	0	0	0	0	0	0	0	0	0	0	0	0	0	0	0	0	0	1	0	0	0	0	0	151482986	no
ENSG00000143384	MCL1	1	150547032	150552066	-1	protein_coding	4170	MCL1	0.950093	-0.4059	2	0	0	0	0	0	0	0	0	1	0	0	1	0	0	0	0	0	0	0	0	0	0	0	0	0	0	0	0	0	0	0	0	0	0	0	0	0	150547032	no
ENSG00000143437	ARNT	1	150782181	150849244	-1	protein_coding	405	ARNT	0.976348	-1.07282	2	0	0	0	0	0	0	0	0	1	0	0	0	0	0	0	0	0	0	0	0	0	0	0	0	0	1	0	0	0	0	0	0	0	0	0	0	0	150782181	no
ENSG00000143543	JTB	1	153946745	153950164	-1	protein_coding	10899	JTB	0.645224	-1.13814	2	0	1	0	0	0	0	0	0	0	0	0	0	0	0	0	0	0	0	0	0	0	0	0	0	0	0	0	0	0	0	1	0	0	0	0	0	0	153946745	no
ENSG00000143549	TPM3	1	154127784	154167124	-1	protein_coding	7170	TPM3	0.191984	-0.527202	2	0	1	0	0	0	0	0	0	1	0	0	0	0	0	0	0	0	0	0	0	0	0	0	0	0	0	0	0	0	0	0	0	0	0	0	0	0	154127784	no
ENSG00000143554	SLC27A3	1	153746830	153752633	1	protein_coding	11000	SLC27A3	7.80148e-11	-0.248954	2	0	1	0	0	0	0	0	0	0	0	0	0	0	0	0	0	0	0	0	0	0	0	0	0	0	0	0	0	0	0	1	0	0	0	0	0	0	153746830	no
ENSG00000143569	UBAP2L	1	154192655	154243986	1	protein_coding	9898	UBAP2L	1	0.356463	2	0	1	0	0	0	0	0	0	1	0	0	0	0	0	0	0	0	0	0	0	0	0	0	0	0	0	0	0	0	0	0	0	0	0	0	0	0	154192655	no
ENSG00000143575	HAX1	1	154244987	154248351	1	protein_coding	10456	HAX1	1.10582e-05	-0.241211	2	0	1	0	0	0	0	0	0	1	0	0	0	0	0	0	0	0	0	0	0	0	0	0	0	0	0	0	0	0	0	0	0	0	0	0	0	0	154244987	no
ENSG00000143612	C1orf43	1	154179182	154193104	-1	protein_coding	25912	C1orf43	0.173986	-0.684901	2	0	1	0	0	0	0	0	0	1	0	0	0	0	0	0	0	0	0	0	0	0	0	0	0	0	0	0	0	0	0	0	0	0	0	0	0	0	154179182	no
ENSG00000143641	GALNT2	1	230193536	230417870	1	protein_coding	2590	GALNT2	0.881986	4.22366	2	0	1	1	0	0	0	0	0	0	0	0	0	0	0	0	0	0	0	0	0	0	0	0	0	0	0	0	0	0	0	0	0	0	0	0	0	0	230193536	no
ENSG00000143952	VPS54	2	64119280	64246206	-1	protein_coding	51542	VPS54	0.949817	NA	2	1	0	0	1	0	0	0	0	0	0	0	0	0	0	0	0	0	0	0	0	0	0	0	0	0	0	0	0	0	0	0	0	0	0	0	0	248264224	312383504	no
ENSG00000144224	UBXN4	2	136499189	136542625	1	protein_coding	23190	UBXN4	0.974206	-0.658501	2	0	0	0	0	0	0	0	0	0	0	0	0	0	0	0	0	0	0	0	0	0	0	0	0	1	1	0	0	0	0	0	0	0	0	0	0	248264224	384763413	no
ENSG00000144567	FAM134A	2	220040947	220050201	1	protein_coding	79137	FAM134A	0.75859	1.49887	2	0	0	0	0	0	0	0	0	0	0	0	1	0	0	0	0	0	0	0	0	0	0	0	0	0	0	0	0	0	0	1	0	0	0	0	0	248264224	468305171	no
ENSG00000144580	RQCD1	2	219433303	219461803	1	protein_coding	9125	RQCD1	0.930278	-0.207001	2	0	0	0	0	0	0	0	0	1	0	0	0	0	0	0	0	0	0	0	0	0	0	0	0	0	0	0	0	0	0	1	0	0	0	0	0	248264224	467697527	no
ENSG00000144935	TRPC1	3	142442916	142526730	1	protein_coding	7220	TRPC1	0.784922	NA	2	0	0	0	0	0	0	0	0	0	0	0	0	0	0	0	0	0	0	0	1	0	1	0	0	0	0	0	0	0	0	0	0	0	0	0	0	491007847	633450763	no
ENSG00000145284	SCD5	4	83550692	83720010	-1	protein_coding	79966	SCD5	0.00501709	0.643442	2	0	0	0	0	0	0	0	0	0	0	0	0	0	0	0	0	0	0	0	0	0	0	0	0	1	1	0	0	0	0	0	0	0	0	0	0	687238486	770789178	no
ENSG00000145386	CCNA2	4	122737599	122745087	-1	protein_coding	890	CCNA2	0.994683	-0.32346	2	0	0	0	0	0	0	0	0	0	0	0	0	0	0	0	0	0	0	0	0	0	1	0	0	0	0	0	0	0	0	1	0	0	0	0	0	687238486	809976085	no
ENSG00000145685	LHFPL2	5	77781038	78065844	-1	protein_coding	10184	LHFPL2	0.0150145	1.85947	2	0	0	0	0	0	0	0	0	0	0	0	0	0	0	0	0	0	0	0	0	0	0	0	0	0	1	0	0	0	0	1	0	0	0	0	0	874418111	952199149	no
ENSG00000146215	CRIP3	6	43267448	43276535	-1	protein_coding	401262	CRIP3	0.0339026	-0.289212	2	0	0	0	0	0	0	0	0	0	0	0	0	0	0	0	1	0	0	0	0	0	0	0	0	0	0	0	0	0	0	1	0	0	0	0	0	1054660763	1097928211	no
ENSG00000146216	TTBK1	6	43211418	43255997	1	protein_coding	84630	TTBK1	0.997307	-1.31892	2	0	0	0	0	0	0	0	0	0	0	0	0	0	0	0	1	0	0	0	0	0	0	0	0	0	0	0	0	0	0	1	0	0	0	0	0	1054660763	1097872181	no
ENSG00000146414	SHPRH	6	146185381	146285559	-1	protein_coding	257218	SHPRH	0.491308	-0.613553	2	0	0	0	0	0	0	0	0	0	0	0	0	0	0	0	0	0	0	0	0	0	0	0	0	0	0	0	0	0	1	1	0	0	0	0	0	1054660763	1200846144	no
ENSG00000146701	MDH2	7	75677369	75696826	1	protein_coding	4191	MDH2	0.177605	0.708	2	1	1	0	0	0	0	0	0	0	0	0	0	0	0	0	0	0	0	0	0	0	0	0	0	0	0	0	0	0	0	0	0	0	0	0	0	1223734747	1299412116	no
ENSG00000146755	TRIM50	7	72726535	72742085	-1	protein_coding	135892	TRIM50	2.72562e-06	-0.790239	2	0	1	0	0	0	0	0	0	0	0	0	0	0	0	0	0	0	0	0	0	0	0	0	0	0	0	0	0	0	0	1	0	0	0	0	0	1223734747	1296461282	no
ENSG00000147443	DOK2	8	21766384	21771371	-1	protein_coding	9046	DOK2	2.33627e-06	0.269056	2	0	0	0	0	0	0	0	0	0	0	0	0	0	0	0	0	0	0	0	1	0	1	0	0	0	0	0	0	0	0	0	0	0	0	0	0	1380500623	1402267007	no
ENSG00000147454	SLC25A37	8	23386318	23432976	1	protein_coding	51312	SLC25A37	0.512223	0.964155	2	0	0	0	0	0	0	0	0	0	0	0	1	0	0	0	0	0	0	0	0	0	0	0	0	0	0	0	0	0	0	1	0	0	0	0	0	1380500623	1403886941	no
ENSG00000147697	GSDMC	8	130760442	130799134	-1	protein_coding	56169	GSDMC	9.3494e-12	-0.0673463	2	0	0	0	0	0	0	0	0	0	0	0	0	0	0	0	0	0	0	0	0	0	0	0	0	1	0	0	0	0	0	1	0	0	0	0	0	1380500623	1511261065	no
ENSG00000147799	ARHGAP39	8	145754563	145911194	-1	protein_coding	80728	ARHGAP39	0.0016818	NA	2	0	0	0	0	0	0	0	1	0	0	0	0	0	0	0	0	0	0	0	0	0	0	0	1	0	0	0	0	0	0	0	0	0	0	0	0	1380500623	1526255186	no
ENSG00000148090	AUH	9	93976097	94124195	-1	protein_coding	549	AUH	0.00725254	0.0803972	2	0	0	0	0	0	0	0	0	0	1	0	0	0	0	0	0	0	0	0	0	0	0	0	0	0	1	0	0	0	0	0	0	0	0	0	0	1526782039	1620758136	no
ENSG00000148143	ZNF462	9	109625378	109775915	1	protein_coding	58499	ZNF462	1	-0.313657	2	0	0	0	0	0	0	0	0	0	0	0	1	0	0	0	0	0	0	0	0	0	0	0	0	0	0	0	0	0	0	1	0	0	0	0	0	1526782039	1636407417	no
ENSG00000148219	ASTN2	9	119187504	120177348	-1	protein_coding	23245	ASTN2	0.989172	NA	2	0	0	0	0	0	0	0	0	0	0	0	1	0	0	0	0	0	0	0	0	0	0	0	0	0	0	0	0	0	0	1	0	0	0	0	0	1526782039	1645969543	no
ENSG00000148288	GBGT1	9	136028340	136039332	-1	protein_coding	26301	GBGT1	0.000100077	0.668451	2	0	0	0	0	0	0	0	0	0	0	0	0	1	0	0	0	1	0	0	0	0	0	0	0	0	0	0	0	0	0	0	0	0	0	0	0	1526782039	1662810379	no
ENSG00000148584	A1CF	10	52559169	52645435	-1	protein_coding	29974	A1CF	0.0036197	-0.130051	2	0	0	0	0	0	0	0	0	0	0	0	0	0	1	0	1	0	0	0	0	0	0	0	0	0	0	0	0	0	0	0	0	0	0	0	0	1666920198	1719479367	no
ENSG00000148672	GLUD1	10	88810243	88854623	-1	protein_coding	2746	GLUD1	0.0139355	-0.715116	2	0	0	0	0	0	0	0	0	0	0	0	0	0	0	0	1	0	1	0	0	0	0	0	0	0	0	0	0	0	0	0	0	0	0	0	0	1666920198	1755730441	no
ENSG00000148719	DNAJB12	10	74092588	74114988	-1	protein_coding	54788	DNAJB12	0.0399387	-0.834565	2	1	0	0	1	0	0	0	0	0	0	0	0	0	0	0	0	0	0	0	0	0	0	0	0	0	0	0	0	0	0	0	0	0	0	0	0	1666920198	1741012786	no
ENSG00000148840	PPRC1	10	103892787	103910082	1	protein_coding	23082	PPRC1	0.999999	-0.46264	2	0	0	0	0	0	0	0	0	0	0	0	0	0	0	0	0	0	0	0	1	0	1	0	0	0	0	0	0	0	0	0	0	0	0	0	0	1666920198	1770812985	no
ENSG00000149300	C11orf52	11	111788756	111797596	1	protein_coding	91894	C11orf52	0.0237244	0.108233	2	0	0	0	0	0	0	0	0	1	0	0	1	0	0	0	0	0	0	0	0	0	0	0	0	0	0	0	0	0	0	0	0	0	0	0	0	1794997222	1906785978	no
ENSG00000149582	TMEM25	11	118401756	118417995	1	protein_coding	84866	TMEM25	0.000421369	1.1467	2	1	0	0	1	0	0	0	0	0	0	0	0	0	0	0	0	0	0	0	0	0	0	0	0	0	0	0	0	0	0	0	0	0	0	0	0	1794997222	1913398978	no
ENSG00000149600	COMMD7	20	31290493	31331803	-1	protein_coding	149951	COMMD7	6.04654e-06	-0.459206	2	0	0	0	0	0	0	0	0	0	0	0	0	0	0	0	0	0	0	0	0	0	0	1	0	0	0	0	0	0	0	1	0	0	0	0	0	2684244913	2715535406	no
ENSG00000149948	HMGA2	12	66217911	66360075	1	protein_coding	8091	HMGA2	0.733852	0.335144	2	0	0	0	0	0	0	0	0	0	0	0	0	0	0	0	0	0	0	0	0	0	0	0	0	0	0	0	0	0	1	1	0	0	0	0	0	1923680384	1989898295	no
ENSG00000150347	ARID5B	10	63661059	63856703	1	protein_coding	84159	ARID5B	0.99989	-1.13936	2	0	0	0	0	0	0	0	0	0	0	0	0	0	1	0	1	0	0	0	0	0	0	0	0	0	0	0	0	0	0	0	0	0	0	0	0	1666920198	1730581257	no
ENSG00000150722	PPP1R1C	2	182818968	182996125	1	protein_coding	151242	PPP1R1C	0.00253359	1.48234	2	0	0	0	0	0	0	0	0	0	0	0	0	0	0	0	0	0	0	0	0	0	0	0	0	0	0	0	1	1	0	0	0	0	0	0	0	248264224	431083192	no
ENSG00000150764	DIXDC1	11	111797868	111893308	1	protein_coding	85458	DIXDC1	4.26871e-06	-0.290523	2	0	0	0	0	0	0	0	0	1	0	0	1	0	0	0	0	0	0	0	0	0	0	0	0	0	0	0	0	0	0	0	0	0	0	0	0	1794997222	1906795090	no
ENSG00000150768	DLAT	11	111895538	111935114	1	protein_coding	1737	DLAT	6.67603e-06	-0.58557	2	0	0	0	0	0	0	0	0	1	0	0	1	0	0	0	0	0	0	0	0	0	0	0	0	0	0	0	0	0	0	0	0	0	0	0	0	1794997222	1906892760	no
ENSG00000150773	PIH1D2	11	111934734	111944998	-1	protein_coding	120379	PIH1D2	0.000130201	-0.241386	2	0	0	0	0	0	0	0	0	1	0	0	1	0	0	0	0	0	0	0	0	0	0	0	0	0	0	0	0	0	0	0	0	0	0	0	0	1794997222	1906931956	no
ENSG00000150776	C11orf57	11	111944810	111955874	1	protein_coding	55216	C11orf57	0.91321	-0.282683	2	0	0	0	0	0	0	0	0	1	0	0	1	0	0	0	0	0	0	0	0	0	0	0	0	0	0	0	0	0	0	0	0	0	0	0	0	1794997222	1906942032	no
ENSG00000150995	ITPR1	3	4535032	4889524	1	protein_coding	3708	ITPR1	1	0.301257	2	0	0	0	0	0	0	0	0	1	0	0	0	0	0	0	0	0	1	0	0	0	0	0	0	0	0	0	0	0	0	0	0	0	0	0	0	491007847	495542879	no
ENSG00000151229	SLC2A13	12	40148823	40499891	-1	protein_coding	114134	SLC2A13	0.956101	-0.553128	2	1	0	0	1	0	0	0	0	0	0	0	0	0	0	0	0	0	0	0	0	0	0	0	0	0	0	0	0	0	0	0	0	0	0	0	0	1923680384	1963829207	no
ENSG00000151532	VTI1A	10	114206756	114578503	1	protein_coding	143187	VTI1A	0.413424	-1.59457	2	0	0	0	1	0	0	0	0	0	0	0	0	0	0	0	0	0	0	0	0	0	0	0	0	0	1	0	0	0	0	0	0	0	0	0	0	1666920198	1781126954	no
ENSG00000151702	FLI1	11	128556430	128683162	1	protein_coding	2313	FLI1	0.819814	-0.992408	2	0	0	0	0	0	0	0	0	0	0	0	0	0	0	0	0	0	0	0	0	0	0	0	0	0	1	0	0	0	0	1	0	0	0	0	0	1794997222	1923553652	no
ENSG00000152092	ASTN1	1	176826438	177134109	-1	protein_coding	460	ASTN1	0.999416	-0.346376	2	0	0	0	0	0	0	0	0	0	0	0	0	0	0	0	0	0	0	0	0	0	0	0	0	0	0	0	0	0	1	1	0	0	0	0	0	0	176826438	no
ENSG00000152104	PTPN14	1	214522039	214725792	-1	protein_coding	5784	PTPN14	0.991959	2.64314	2	0	0	0	0	0	0	0	0	0	0	0	0	0	0	0	0	0	1	0	0	0	0	0	0	0	0	0	0	0	0	1	0	0	0	0	0	0	214522039	no
ENSG00000152254	G6PC2	2	169757750	169766505	1	protein_coding	57818	G6PC2	1.91256e-09	0.433903	2	0	0	0	0	1	0	0	1	0	0	0	0	0	0	0	0	0	0	0	0	0	0	0	0	0	0	0	0	0	0	0	0	0	0	0	0	248264224	418021974	no
ENSG00000152583	SPARCL1	4	88394487	88452213	-1	protein_coding	8404	SPARCL1	1.07143e-06	-0.292787	2	0	0	0	0	0	0	0	1	0	0	0	0	0	0	0	1	0	0	0	0	0	0	0	0	0	0	0	0	0	0	0	0	0	0	0	0	687238486	775632973	no
ENSG00000152782	PANK1	10	91342745	91405215	-1	protein_coding	53354	PANK1	0.00212215	-1.05287	2	0	0	0	0	0	0	0	0	0	0	0	0	0	0	0	0	0	1	0	0	0	0	1	0	0	0	0	0	0	0	0	0	0	0	0	0	1666920198	1758262943	no
ENSG00000152954	NRSN1	6	24126350	24155128	1	protein_coding	140767	NRSN1	0.00430725	1.41196	2	0	0	0	0	0	0	0	0	0	0	0	0	0	0	0	1	1	0	0	0	0	0	0	0	0	0	0	0	0	0	0	0	0	0	0	0	1054660763	1078787113	no
ENSG00000153093	ACOXL	2	111490150	111875799	1	protein_coding	55289	ACOXL	6.28385e-10	NA	2	0	0	0	0	0	0	0	0	1	0	0	1	0	0	0	0	0	0	0	0	0	0	0	0	0	0	0	0	0	0	0	0	0	0	0	0	248264224	359754374	no
ENSG00000153094	BCL2L11	2	111876955	111926024	1	protein_coding	10018	BCL2L11	0.950823	-0.784774	2	0	0	0	0	0	0	0	0	1	0	0	1	0	0	0	0	0	0	0	0	0	0	0	0	0	0	0	0	0	0	0	0	0	0	0	0	248264224	360141179	no
ENSG00000153879	CEBPG	19	33864236	33873592	1	protein_coding	1054	CEBPG	0.0693755	1.32693	2	0	1	0	0	0	0	0	0	0	0	0	0	0	0	1	0	0	0	0	0	0	0	0	0	0	0	0	0	0	0	0	0	0	0	0	0	2625874604	2659738840	no
ENSG00000153885	KCTD15	19	34286838	34306668	1	protein_coding	79047	KCTD15	0.130646	-0.503529	2	0	0	0	0	0	0	0	0	0	0	0	0	0	0	0	0	0	0	0	0	0	0	0	0	0	0	0	0	0	1	0	1	0	0	0	0	2625874604	2660161442	no
ENSG00000154065	ANKRD29	18	21178890	21242849	-1	protein_coding	147463	ANKRD29	2.59982e-05	0.183713	2	0	0	0	0	0	0	0	0	0	0	0	0	0	0	0	0	0	0	0	0	0	0	0	0	0	1	0	0	0	0	1	0	0	0	0	0	2550893746	2572072636	no
ENSG00000154258	ABCA9	17	66970629	67057205	-1	protein_coding	10350	ABCA9	1.27777e-26	0.808506	2	1	0	0	1	0	0	0	0	0	0	0	0	0	0	0	0	0	0	0	0	0	0	0	0	0	0	0	0	0	0	0	0	0	0	0	0	2470291208	2537261837	no
ENSG00000154262	ABCA6	17	67074843	67138029	-1	protein_coding	23460	ABCA6	1.83136e-16	0.0488739	2	1	0	0	1	0	0	0	0	0	0	0	0	0	0	0	0	0	0	0	0	0	0	0	0	0	0	0	0	0	0	0	0	0	0	0	0	2470291208	2537366051	no
ENSG00000154263	ABCA10	17	67143355	67240987	-1	protein_coding	10349	ABCA10	1.20689e-27	1.18695	2	1	0	0	1	0	0	0	0	0	0	0	0	0	0	0	0	0	0	0	0	0	0	0	0	0	0	0	0	0	0	0	0	0	0	0	0	2470291208	2537434563	no
ENSG00000154269	ENPP3	6	131949582	132068553	1	protein_coding	5169	ENPP3	6.43746e-17	0.0386506	2	0	0	0	0	0	0	0	0	0	0	0	0	0	1	0	0	0	0	0	0	0	0	0	0	0	0	0	0	0	0	0	1	0	0	0	0	1054660763	1186610345	no
ENSG00000154511	FAM69A	1	93307724	93427057	-1	protein_coding	388650	FAM69A	0.0908652	-0.0598451	2	1	0	0	1	0	0	0	0	0	0	0	0	0	0	0	0	0	0	0	0	0	0	0	0	0	0	0	0	0	0	0	0	0	0	0	0	0	93307724	no
ENSG00000154710	RABGEF1	7	66147151	66276451	1	protein_coding	27342	RABGEF1	0.49653	0.651301	2	0	0	0	0	0	0	1	0	0	0	0	0	0	0	0	0	0	0	0	0	0	0	0	0	1	0	0	0	0	0	0	0	0	0	0	0	1223734747	1289881898	no
ENSG00000154803	FLCN	17	17115526	17140502	-1	protein_coding	201163	FLCN	0.95849	2.16962	2	0	0	0	0	0	0	0	1	1	0	0	0	0	0	0	0	0	0	0	0	0	0	0	0	0	0	0	0	0	0	0	0	0	0	0	0	2470291208	2487406734	no
ENSG00000155090	KLF10	8	103661007	103668130	-1	protein_coding	7071	KLF10	0.00342177	0.412424	2	0	0	0	0	0	0	0	1	0	0	0	0	0	0	0	1	0	0	0	0	0	0	0	0	0	0	0	0	0	0	0	0	0	0	0	0	1380500623	1484161630	no
ENSG00000155287	SLC25A28	10	101370282	101380366	-1	protein_coding	81894	SLC25A28	0.765079	-0.122075	2	0	0	0	0	0	0	1	0	0	0	0	0	0	0	0	0	0	0	0	0	0	0	0	0	0	0	0	0	0	0	1	0	0	0	0	0	1666920198	1768290480	no
ENSG00000155363	MOV10	1	113215763	113243368	1	protein_coding	4343	MOV10	0.99809	-0.583157	2	0	0	0	0	0	0	0	0	0	0	0	0	0	0	0	0	0	0	0	0	0	0	0	0	0	1	0	0	0	0	1	0	0	0	0	0	0	113215763	no
ENSG00000155366	RHOC	1	113243728	113250056	-1	protein_coding	389	RHOC	0.586036	-0.252965	2	0	0	0	0	0	0	0	0	0	0	0	0	0	0	0	0	0	0	0	0	0	0	0	0	0	1	0	0	0	0	1	0	0	0	0	0	0	113243728	no
ENSG00000156006	NAT2	8	18248755	18258728	1	protein_coding	10	NAT2	0.0226079	0.267315	2	0	1	0	1	0	0	0	0	0	0	0	0	0	0	0	0	0	0	0	0	0	0	0	0	0	0	0	0	0	0	0	0	0	0	0	0	1380500623	1398749378	no
ENSG00000156030	ELMSAN1	14	74181825	74256988	-1	protein_coding	91748	ELMSAN1	0.999773	1.58967	2	0	0	0	0	0	0	0	0	0	0	0	0	0	0	0	0	0	0	0	1	0	1	0	0	0	0	0	0	0	0	0	0	0	0	0	0	2172251472	2246433297	no
ENSG00000156042	TTC18	10	75013517	75118617	-1	protein_coding	118491	TTC18	1.75161e-05	0.187713	2	1	0	0	1	0	0	0	0	0	0	0	0	0	0	0	0	0	0	0	0	0	0	0	0	0	0	0	0	0	0	0	0	0	0	0	0	1666920198	1741933715	no
ENSG00000156170	NDUFAF6	8	95907995	96128683	1	protein_coding	100506538	NDUFAF6	2.90618e-05	0.127367	2	0	0	0	0	1	0	0	0	0	0	0	0	0	0	0	1	0	0	0	0	0	0	0	0	0	0	0	0	0	0	0	0	0	0	0	0	1380500623	1476408618	no
ENSG00000156218	ADAMTSL3	15	84322838	84708594	1	protein_coding	57188	ADAMTSL3	9.55133e-09	-1.01962	2	0	0	0	0	0	0	0	0	0	0	0	0	0	0	0	0	0	0	0	0	0	0	0	0	0	0	0	0	0	0	1	1	0	0	0	0	2278248011	2362570849	no
ENSG00000156239	N6AMT1	21	30244513	30257693	-1	protein_coding	29104	N6AMT1	0.00987178	5.99924	2	0	0	0	0	0	0	0	1	1	0	0	0	0	0	0	0	0	0	0	0	0	0	0	0	0	0	0	0	0	0	0	0	0	0	0	0	2746976909	2777221422	no
ENSG00000156253	RWDD2B	21	30376705	30391699	-1	protein_coding	10069	RWDD2B	0.000174917	-0.00286909	2	0	0	0	0	0	0	0	1	1	0	0	0	0	0	0	0	0	0	0	0	0	0	0	0	0	0	0	0	0	0	0	0	0	0	0	0	2746976909	2777353614	no
ENSG00000156256	USP16	21	30396950	30426809	1	protein_coding	10600	USP16	0.00586486	-0.429344	2	0	0	0	0	0	0	0	1	1	0	0	0	0	0	0	0	0	0	0	0	0	0	0	0	0	0	0	0	0	0	0	0	0	0	0	0	2746976909	2777373859	no
ENSG00000156261	CCT8	21	30428126	30446118	-1	protein_coding	10694	CCT8	0.982793	0.252449	2	0	0	0	0	0	0	0	1	1	0	0	0	0	0	0	0	0	0	0	0	0	0	0	0	0	0	0	0	0	0	0	0	0	0	0	0	2746976909	2777405035	no
ENSG00000156265	MAP3K7CL	21	30449792	30548210	1	protein_coding	56911	MAP3K7CL	0.00226539	0.542876	2	0	0	0	0	0	0	0	1	1	0	0	0	0	0	0	0	0	0	0	0	0	0	0	0	0	0	0	0	0	0	0	0	0	0	0	0	2746976909	2777426701	no
ENSG00000156414	TDRD9	14	104394799	104519004	1	protein_coding	122402	TDRD9	3.82299e-07	NA	2	0	0	0	0	0	0	0	0	1	0	0	0	0	0	0	0	0	0	0	0	0	0	0	0	0	1	0	0	0	0	0	0	0	0	0	0	2172251472	2276646271	no
ENSG00000157045	NTAN1	16	15131710	15149921	-1	protein_coding	123803	NTAN1	0.0158737	NA	2	0	0	0	0	0	0	0	0	0	0	0	0	0	0	0	0	0	0	0	0	0	0	0	0	0	0	0	0	0	0	1	1	0	0	0	0	2380313416	2395445126	no
ENSG00000157168	NRG1	8	31496902	32622548	1	protein_coding	3084	NRG1	0.947799	NA	2	0	0	0	0	0	0	0	0	0	0	0	1	0	0	0	1	0	0	0	0	0	0	0	0	0	0	0	0	0	0	0	0	0	0	0	0	1380500623	1411997525	no
ENSG00000157216	SSBP3	1	54691105	54879152	-1	protein_coding	23648	SSBP3	0.999756	NA	2	0	0	0	0	0	0	0	0	0	0	0	0	0	0	0	0	0	0	0	0	0	0	0	0	0	1	0	0	0	0	1	0	0	0	0	0	0	54691105	no
ENSG00000157343	ARMC12	6	35704809	35716856	1	protein_coding	221481	ARMC12	0.000270202	0.274184	2	0	0	0	0	0	0	0	0	0	0	0	0	0	0	0	0	0	0	0	0	0	0	0	0	0	0	0	0	0	1	1	0	0	0	0	0	1054660763	1090365572	no
ENSG00000157429	ZNF19	16	71498453	71598992	-1	protein_coding	7567	ZNF19	1.78277e-05	-0.369655	2	1	0	0	1	0	0	0	0	0	0	0	0	0	0	0	0	0	0	0	0	0	0	0	0	0	0	0	0	0	0	0	0	0	0	0	0	2380313416	2451811869	no
ENSG00000157734	SNX22	15	64443914	64449680	1	protein_coding	79856	SNX22	0.00792255	0.0717793	2	0	0	0	0	0	0	0	0	0	0	0	0	0	0	0	0	0	0	0	0	0	0	0	0	1	1	0	0	0	0	0	0	0	0	0	0	2278248011	2342691925	no
ENSG00000157890	MEGF11	15	66187417	66546085	-1	protein_coding	84465	MEGF11	2.51822e-24	-0.851967	2	0	0	0	0	0	0	0	0	0	0	0	0	0	0	0	0	0	0	0	1	0	1	0	0	0	0	0	0	0	0	0	0	0	0	0	0	2278248011	2344435428	no
ENSG00000158169	FANCC	9	97861336	98079991	-1	protein_coding	2176	FANCC	5.87975e-10	-1.12976	2	0	0	0	0	0	0	0	0	0	0	0	0	0	1	0	1	0	0	0	0	0	0	0	0	0	0	0	0	0	0	0	0	0	0	0	0	1526782039	1624643375	no
ENSG00000158321	AUTS2	7	69063905	70258054	1	protein_coding	26053	AUTS2	0.996187	-0.774736	2	0	0	0	0	1	0	0	0	0	0	0	0	0	0	0	0	0	0	0	0	0	0	0	0	0	0	0	0	0	0	0	1	0	0	0	0	1223734747	1292798652	no
ENSG00000158552	ZFAND2B	2	220059959	220074373	1	protein_coding	130617	ZFAND2B	0.00495151	NA	2	0	0	0	0	0	0	0	0	0	0	0	1	0	0	0	0	0	0	0	0	0	0	0	0	0	0	0	0	0	0	1	0	0	0	0	0	248264224	468324183	no
ENSG00000158792	SPATA2L	16	89762751	89768113	-1	protein_coding	124044	SPATA2L	0.0469219	1.08873	2	0	0	0	0	0	0	0	0	0	0	0	0	0	0	0	0	0	1	0	0	0	0	0	0	0	0	0	0	0	0	1	0	0	0	0	0	2380313416	2470076167	no
ENSG00000159131	GART	21	34876238	34915797	-1	protein_coding	2618	GART	0.0630561	-0.273121	2	0	0	0	0	0	0	0	0	0	0	0	0	0	0	0	0	0	0	0	0	0	1	0	1	0	0	0	0	0	0	0	0	0	0	0	0	2746976909	2781853147	no
ENSG00000159140	SON	21	34914924	34949812	1	protein_coding	6651	SON	1	-0.877191	2	0	0	0	0	0	0	0	0	0	0	0	0	0	0	0	0	0	0	0	0	0	1	0	1	0	0	0	0	0	0	0	0	0	0	0	0	2746976909	2781891833	no
ENSG00000159147	DONSON	21	34931848	34961014	-1	protein_coding	29980	DONSON	4.3716e-05	NA	2	0	0	0	0	0	0	0	0	0	0	0	0	0	0	0	0	0	0	0	0	0	1	0	1	0	0	0	0	0	0	0	0	0	0	0	0	2746976909	2781908757	no
ENSG00000159579	RSPRY1	16	57220049	57274387	1	protein_coding	89970	RSPRY1	0.999778	-0.337763	2	0	0	1	0	0	0	0	0	0	0	0	0	0	0	0	0	0	0	0	0	1	0	0	0	0	0	0	0	0	0	0	0	0	0	0	0	2380313416	2437533465	no
ENSG00000159873	CCDC117	22	29168662	29185283	1	protein_coding	150275	CCDC117	0.619564	0.00734646	2	0	0	0	0	0	0	0	0	1	0	0	0	0	0	0	0	0	0	1	0	0	0	0	0	0	0	0	0	0	0	0	0	0	0	0	0	2794552390	2823721052	no
ENSG00000160161	CILP2	19	19649057	19657468	1	protein_coding	148113	CILP2	0.000278936	-0.132917	2	0	1	0	0	0	0	0	1	0	0	0	0	0	0	0	0	0	0	0	0	0	0	0	0	0	0	0	0	0	0	0	0	0	0	0	0	2625874604	2645523661	no
ENSG00000160460	SPTBN4	19	40972148	41082370	1	protein_coding	57731	SPTBN4	NA	-0.667396	2	0	0	0	0	0	0	0	0	0	0	0	0	0	0	0	0	0	1	1	0	0	0	0	0	0	0	0	0	0	0	0	0	0	0	0	0	2625874604	2666846752	no
ENSG00000160551	TAOK1	17	27717482	27878922	1	protein_coding	57551	TAOK1	1	-2.55769	2	0	0	0	0	0	0	0	0	0	0	0	0	0	0	0	0	0	0	0	1	0	0	0	0	0	1	0	0	0	0	0	0	0	0	0	0	2470291208	2498008690	no
ENSG00000160703	NLRX1	11	119037277	119054725	1	protein_coding	79671	NLRX1	9.83506e-22	-0.466105	2	0	0	0	0	0	0	0	0	0	0	1	0	0	0	0	0	0	0	0	0	0	0	0	0	0	1	0	0	0	0	0	0	0	0	0	0	1794997222	1914034499	no
ENSG00000160801	PTH1R	3	46919236	46945287	1	protein_coding	5745	PTH1R	0.742389	NA	2	0	0	0	0	0	0	0	0	0	0	0	0	0	0	0	0	0	0	0	0	0	0	0	0	0	0	0	0	0	1	1	0	0	0	0	0	491007847	537927083	no
ENSG00000160803	UBQLN4	1	156005092	156023585	-1	protein_coding	56893	UBQLN4	0.997522	-0.671923	2	0	0	0	0	0	0	0	0	0	0	0	0	0	0	0	0	0	0	0	0	0	0	0	1	0	0	1	0	0	0	0	0	0	0	0	0	0	156005092	no
ENSG00000160838	LRRC71	1	156890442	156902886	1	protein_coding	149499	LRRC71	0.00904922	-0.642422	2	0	0	0	0	0	0	0	0	0	0	0	0	0	0	0	0	0	0	0	0	0	0	0	0	0	1	0	0	0	0	1	0	0	0	0	0	0	156890442	no
ENSG00000160868	CYP3A4	7	99354604	99381888	-1	protein_coding	1576	CYP3A4	2.81509e-07	-0.279434	2	0	0	0	0	0	0	0	0	1	0	0	0	0	0	0	0	0	0	0	0	0	0	0	0	0	1	0	0	0	0	0	0	0	0	0	0	1223734747	1323089351	no
ENSG00000160953	MUM1	19	1285890	1378430	1	protein_coding	84939	MUM1	0.0320926	-1.08511	2	0	0	0	0	0	0	0	0	0	0	0	0	0	0	0	0	0	1	0	0	0	0	1	0	0	0	0	0	0	0	0	0	0	0	0	0	2625874604	2627160494	no
ENSG00000160972	PPP1R16A	8	145703352	145727504	1	protein_coding	84988	PPP1R16A	0.0476703	-0.30887	2	0	0	0	0	0	0	0	1	0	0	0	0	0	0	0	0	0	0	0	0	0	0	0	1	0	0	0	0	0	0	0	0	0	0	0	0	1380500623	1526203975	no
ENSG00000160973	FOXH1	8	145698795	145701718	-1	protein_coding	8928	FOXH1	0.0132912	-0.725513	2	0	0	0	0	0	0	0	1	0	0	0	0	0	0	0	0	0	0	0	0	0	0	0	1	0	0	0	0	0	0	0	0	0	0	0	0	1380500623	1526199418	no
ENSG00000161091	MFSD12	19	3538259	3574288	-1	protein_coding	126321	MFSD12	1.0741e-09	NA	2	0	0	0	0	0	0	1	0	0	0	0	0	0	0	0	1	0	0	0	0	0	0	0	0	0	0	0	0	0	0	0	0	0	0	0	0	2625874604	2629412863	no
ENSG00000161217	PCYT1A	3	195941093	196014828	-1	protein_coding	5130	PCYT1A	0.0983001	0.559189	2	0	0	0	0	0	0	0	0	0	0	0	0	0	0	0	0	0	0	0	1	0	1	0	0	0	0	0	0	0	0	0	0	0	0	0	0	491007847	686948940	no
ENSG00000161647	MPP3	17	41878167	41910538	-1	protein_coding	4356	MPP3	1.99786e-05	NA	2	0	1	1	0	0	0	0	0	0	0	0	0	0	0	0	0	0	0	0	0	0	0	0	0	0	0	0	0	0	0	0	0	0	0	0	0	2470291208	2512169375	no
ENSG00000161649	CD300LG	17	41924516	41940997	1	protein_coding	146894	CD300LG	0.0299351	-0.286689	2	0	1	1	0	0	0	0	0	0	0	0	0	0	0	0	0	0	0	0	0	0	0	0	0	0	0	0	0	0	0	0	0	0	0	0	0	2470291208	2512215724	no
ENSG00000161714	PLCD3	17	43186335	43210721	-1	protein_coding	113026	PLCD3	0.000143297	NA	2	0	0	0	0	0	0	0	0	0	0	0	0	0	0	0	0	0	0	0	0	0	0	0	0	0	1	0	0	0	0	1	0	0	0	0	0	2470291208	2513477543	no
ENSG00000161940	BCL6B	17	6926339	6933609	1	protein_coding	255877	BCL6B	0.15109	0.043081	2	0	0	0	0	0	0	0	0	0	0	0	0	0	0	0	1	0	0	0	0	0	0	0	0	0	0	0	0	0	0	1	0	0	0	0	0	2470291208	2477217547	no
ENSG00000161955	TNFSF13	17	7461609	7464925	1	protein_coding	8741	TNFSF13	0.877768	-0.927189	2	0	0	0	0	0	0	1	0	0	0	1	0	0	0	0	0	0	0	0	0	0	0	0	0	0	0	0	0	0	0	0	0	0	0	0	0	2470291208	2477752817	no
ENSG00000161960	EIF4A1	17	7476024	7482323	1	protein_coding	652966	EIF4A1	0.999614	-0.471968	2	0	1	0	1	0	0	0	0	0	0	0	0	0	0	0	0	0	0	0	0	0	0	0	0	0	0	0	0	0	0	0	0	0	0	0	0	2470291208	2477767232	no
ENSG00000161992	C16orf11	16	610422	615528	1	protein_coding	146325	C16orf11	1.27244e-05	NA	2	0	0	0	0	0	0	0	0	0	0	0	0	0	0	0	0	0	1	0	0	1	0	0	0	0	0	0	0	0	0	0	0	0	0	0	0	2380313416	2380923838	no
ENSG00000162129	CLPB	11	72003469	72145692	-1	protein_coding	81570	CLPB	9.13242e-06	-0.0728534	2	0	0	0	0	0	0	0	0	0	0	0	0	0	0	0	0	0	0	0	0	0	0	0	0	0	0	0	0	0	1	1	0	0	0	0	0	1794997222	1867000691	no
ENSG00000162174	ASRGL1	11	62104920	62160882	1	protein_coding	80150	ASRGL1	0.000386788	0.900304	2	0	0	0	0	0	0	0	1	1	0	0	0	0	0	0	0	0	0	0	0	0	0	0	0	0	0	0	0	0	0	0	0	0	0	0	0	1794997222	1857102142	no
ENSG00000162399	BSND	1	55464606	55476556	1	protein_coding	7809	BSND	4.41379e-07	2.62221	2	1	0	0	1	0	0	0	0	0	0	0	0	0	0	0	0	0	0	0	0	0	0	0	0	0	0	0	0	0	0	0	0	0	0	0	0	0	55464606	no
ENSG00000162402	USP24	1	55532032	55680786	-1	protein_coding	23358	USP24	1	-1.00609	2	1	0	0	1	0	0	0	0	0	0	0	0	0	0	0	0	0	0	0	0	0	0	0	0	0	0	0	0	0	0	0	0	0	0	0	0	0	55532032	no
ENSG00000162413	KLHL21	1	6650784	6674667	-1	protein_coding	9903	KLHL21	0.00107735	0.105067	2	0	0	0	0	0	0	0	0	0	0	0	0	0	0	0	0	0	0	0	0	0	0	0	0	0	0	0	1	0	0	0	1	0	0	0	0	0	6650784	no
ENSG00000162438	CTRC	1	15764935	15775737	1	protein_coding	11330	CTRC	5.21992e-06	-0.226174	2	0	0	0	0	0	0	0	0	0	0	0	0	0	1	0	1	0	0	0	0	0	0	0	0	0	0	0	0	0	0	0	0	0	0	0	0	0	15764935	no
ENSG00000162458	FBLIM1	1	16083102	16113089	1	protein_coding	54751	FBLIM1	0.00078906	-0.0926455	2	0	0	0	0	0	0	0	0	0	0	0	0	0	1	0	1	0	0	0	0	0	0	0	0	0	0	0	0	0	0	0	0	0	0	0	0	0	16083102	no
ENSG00000162460	TMEM82	1	16068917	16074477	1	protein_coding	388595	TMEM82	1.22973e-05	0.126303	2	0	0	0	0	0	0	0	0	0	0	0	0	0	1	0	1	0	0	0	0	0	0	0	0	0	0	0	0	0	0	0	0	0	0	0	0	0	16068917	no
ENSG00000162613	FUBP1	1	78409740	78444794	-1	protein_coding	8880	FUBP1	0.999973	-0.154783	2	0	0	0	1	0	0	0	0	0	0	0	0	0	1	0	0	0	0	0	0	0	0	0	0	0	0	0	0	0	0	0	0	0	0	0	0	0	78409740	no
ENSG00000162614	NEXN	1	78354198	78409580	1	protein_coding	91624	NEXN	3.66202e-06	-0.0185124	2	0	0	0	0	0	0	0	0	0	0	0	0	0	1	0	0	0	0	0	0	0	1	0	0	0	0	0	0	0	0	0	0	0	0	0	0	0	78354198	no
ENSG00000162616	DNAJB4	1	78444859	78483648	1	protein_coding	11080	DNAJB4	0.840408	-0.733275	2	0	0	0	0	0	0	0	0	0	0	0	0	0	1	0	0	0	0	0	0	0	1	0	0	0	0	0	0	0	0	0	0	0	0	0	0	0	78444859	no
ENSG00000162687	KCNT2	1	196194909	196578355	-1	protein_coding	343450	KCNT2	0.666802	0.148619	2	1	0	0	1	0	0	0	0	0	0	0	0	0	0	0	0	0	0	0	0	0	0	0	0	0	0	0	0	0	0	0	0	0	0	0	0	0	196194909	no
ENSG00000162946	DISC1	1	231762561	232177018	1	protein_coding	27185	DISC1	0.0197099	1.76144	2	0	0	0	0	0	0	0	0	0	0	0	0	0	0	0	0	0	1	0	0	0	0	1	0	0	0	0	0	0	0	0	0	0	0	0	0	0	231762561	no
ENSG00000163001	CCDC104	2	55746740	55773015	1	protein_coding	112942	CCDC104	0.000457853	-0.771212	2	0	0	0	0	0	0	0	0	0	0	0	0	0	0	0	0	0	0	0	0	0	0	0	0	0	0	0	1	0	0	1	0	0	0	0	0	248264224	304010964	no
ENSG00000163113	OTUD7B	1	149909705	149982625	-1	protein_coding	56957	OTUD7B	0.100123	-0.834943	2	0	0	0	0	0	0	0	0	0	0	0	0	0	0	0	0	0	0	0	0	0	0	0	0	0	1	0	0	0	0	1	0	0	0	0	0	0	149909705	no
ENSG00000163501	IHH	2	219919142	219925189	-1	protein_coding	3549	IHH	0.349924	-0.391031	2	0	0	0	0	0	0	0	0	0	0	0	1	0	0	0	0	0	0	0	0	0	0	0	0	0	0	0	0	0	0	1	0	0	0	0	0	248264224	468183366	no
ENSG00000163577	EIF5A2	3	170606204	170626482	-1	protein_coding	56648	EIF5A2	0.16739	-0.134672	2	0	0	0	0	1	0	0	0	1	0	0	0	0	0	0	0	0	0	0	0	0	0	0	0	0	0	0	0	0	0	0	0	0	0	0	0	491007847	661614051	no
ENSG00000163581	SLC2A2	3	170714137	170744539	-1	protein_coding	6514	SLC2A2	7.53167e-05	-0.212806	2	0	0	0	0	1	0	0	0	1	0	0	0	0	0	0	0	0	0	0	0	0	0	0	0	0	0	0	0	0	0	0	0	0	0	0	0	491007847	661721984	no
ENSG00000163602	RYBP	3	72420976	72496069	-1	protein_coding	23429	RYBP	NA	NA	2	0	0	0	0	0	0	0	0	0	0	0	0	0	0	0	0	0	0	0	0	0	0	0	0	0	1	0	0	0	0	1	0	0	0	0	0	491007847	563428823	no
ENSG00000163633	C4orf36	4	87797358	87857354	-1	protein_coding	100506746	C4orf36	0.00148487	0.129836	2	0	1	0	0	0	0	0	1	0	0	0	0	0	0	0	0	0	0	0	0	0	0	0	0	0	0	0	0	0	0	0	0	0	0	0	0	687238486	775035844	no
ENSG00000163660	CCNL1	3	156864297	156878549	-1	protein_coding	57018	CCNL1	0.942873	-0.738927	2	0	0	0	0	0	0	0	1	0	0	0	0	0	0	0	0	0	0	0	0	0	0	0	0	0	0	0	0	0	0	1	0	0	0	0	0	491007847	647872144	no
ENSG00000163686	ABHD6	3	58223233	58281420	1	protein_coding	57406	ABHD6	0.00255992	NA	2	0	0	0	1	0	0	0	0	0	0	0	0	0	0	0	0	0	0	0	0	0	0	0	0	0	1	0	0	0	0	0	0	0	0	0	0	491007847	549231080	no
ENSG00000163710	PCOLCE2	3	142534764	142608045	-1	protein_coding	26577	PCOLCE2	6.87765e-07	-0.33935	2	0	0	0	0	0	0	0	0	0	0	0	0	0	0	0	0	0	0	0	1	0	1	0	0	0	0	0	0	0	0	0	0	0	0	0	0	491007847	633542611	no
ENSG00000163904	SENP2	3	185300284	185351339	1	protein_coding	59343	SENP2	0.998305	-0.180167	2	0	0	0	0	1	0	0	0	0	0	0	0	0	1	0	0	0	0	0	0	0	0	0	0	0	0	0	0	0	0	0	0	0	0	0	0	491007847	676308131	no
ENSG00000163959	SLC51A	3	195938358	195970049	1	protein_coding	200931	SLC51A	0.0575688	NA	2	0	0	0	0	0	0	0	0	0	0	0	0	0	0	0	0	0	0	0	1	0	1	0	0	0	0	0	0	0	0	0	0	0	0	0	0	491007847	686946205	no
ENSG00000164045	CDC25A	3	48198636	48229892	-1	protein_coding	993	CDC25A	0.979698	-0.724001	2	0	0	0	0	0	0	0	0	0	0	0	1	0	0	0	0	0	0	0	0	0	0	0	0	0	0	0	0	0	0	1	0	0	0	0	0	491007847	539206483	no
ENSG00000164047	CAMP	3	48264837	48266981	1	protein_coding	820	CAMP	0.0896557	0.173576	2	0	0	0	0	0	0	0	0	0	0	0	1	0	0	0	0	0	0	0	0	0	0	0	0	0	0	0	0	0	0	1	0	0	0	0	0	491007847	539272684	no
ENSG00000164048	ZNF589	3	48282590	48340743	1	protein_coding	51385	ZNF589	6.50061e-07	-0.372176	2	0	0	0	0	0	0	0	0	0	0	0	1	0	0	0	0	0	0	0	0	0	0	0	0	0	0	0	0	0	0	1	0	0	0	0	0	491007847	539290437	no
ENSG00000164068	RNF123	3	49726932	49758962	1	protein_coding	63891	RNF123	0.969715	-0.461991	2	0	0	0	0	0	0	0	0	0	0	0	0	0	0	0	0	0	0	0	0	0	0	0	0	0	0	0	0	0	1	0	1	0	0	0	0	491007847	540734779	no
ENSG00000164076	CAMKV	3	49895421	49907655	-1	protein_coding	79012	CAMKV	0.996846	-0.638323	2	0	0	0	0	0	0	0	0	0	0	0	0	0	0	0	0	0	0	0	0	0	0	0	0	0	0	0	0	0	1	0	1	0	0	0	0	491007847	540903268	no
ENSG00000164077	MON1A	3	49946302	49967606	-1	protein_coding	84315	MON1A	0.00636811	-0.629673	2	0	0	0	0	0	0	0	0	0	0	0	0	0	0	0	0	0	0	0	0	0	0	0	0	0	0	0	0	0	1	0	1	0	0	0	0	491007847	540954149	no
ENSG00000164078	MST1R	3	49924435	49941299	-1	protein_coding	4486	MST1R	1.69349e-20	-0.377645	2	0	0	0	0	0	0	0	0	0	0	0	0	0	0	0	0	0	0	0	0	0	0	0	0	0	0	0	0	0	1	0	1	0	0	0	0	491007847	540932282	no
ENSG00000164091	WDR82	3	52288437	52322036	-1	protein_coding	80335	WDR82	0.923062	-0.84365	2	0	0	0	0	0	0	0	0	0	0	0	0	0	0	0	1	0	1	0	0	0	0	0	0	0	0	0	0	0	0	0	0	0	0	0	0	491007847	543296284	no
ENSG00000164112	TMEM155	4	122680088	122686582	-1	protein_coding	132332	TMEM155	0.00120021	-0.210834	2	0	0	0	0	0	0	0	0	0	0	0	0	0	0	0	0	0	0	0	0	0	1	0	0	0	0	0	0	0	0	1	0	0	0	0	0	687238486	809918574	no
ENSG00000164116	GUCY1A3	4	156587863	156653501	1	protein_coding	2982	GUCY1A3	1.41369e-06	1.52086	2	0	0	0	0	0	0	0	0	0	0	0	0	0	0	0	0	0	0	0	0	0	0	0	0	0	0	0	1	1	0	0	0	0	0	0	0	687238486	843826349	no
ENSG00000164308	ERAP2	5	96211643	96255420	1	protein_coding	64167	ERAP2	3.18437e-22	1.97532	2	0	0	0	0	0	0	0	0	0	0	0	0	0	0	0	0	0	0	0	0	0	0	0	0	0	0	0	1	0	0	1	0	0	0	0	0	874418111	970629754	no
ENSG00000164463	CREBRF	5	172483355	172566291	1	protein_coding	153222	CREBRF	0.998406	-2.591	2	0	0	0	0	0	0	0	0	0	0	0	0	0	0	0	0	0	0	0	0	0	0	0	0	0	0	0	0	0	1	1	0	0	0	0	0	874418111	1046901466	no
ENSG00000164713	BRI3	7	97881691	97937162	1	protein_coding	25798	BRI3	0.0152584	NA	2	1	0	0	1	0	0	0	0	0	0	0	0	0	0	0	0	0	0	0	0	0	0	0	0	0	0	0	0	0	0	0	0	0	0	0	0	1223734747	1321616438	no
ENSG00000164920	OSR2	8	99956631	99964332	1	protein_coding	116039	OSR2	0.566682	-0.663435	2	0	0	0	0	0	0	0	0	0	0	0	0	0	0	0	0	0	0	0	0	0	0	1	0	0	0	0	0	0	0	1	0	0	0	0	0	1380500623	1480457254	no
ENSG00000164938	TP53INP1	8	95938200	95961639	-1	protein_coding	94241	TP53INP1	6.85855e-05	-0.964935	2	0	0	0	0	1	0	0	0	0	0	0	0	0	0	0	1	0	0	0	0	0	0	0	0	0	0	0	0	0	0	0	0	0	0	0	0	1380500623	1476438823	no
ENSG00000164941	INTS8	8	95825539	95893974	1	protein_coding	55656	INTS8	0.989949	-0.239565	2	0	0	0	0	1	0	0	0	0	0	0	0	0	0	0	1	0	0	0	0	0	0	0	0	0	0	0	0	0	0	0	0	0	0	0	0	1380500623	1476326162	no
ENSG00000165028	NIPSNAP3B	9	107526438	107539738	1	protein_coding	55335	NIPSNAP3B	0.023883	-0.281409	2	0	0	1	1	0	0	0	0	0	0	0	0	0	0	0	0	0	0	0	0	0	0	0	0	0	0	0	0	0	0	0	0	0	0	0	0	1526782039	1634308477	no
ENSG00000165233	C9orf89	9	95858500	95875565	1	protein_coding	84270	C9orf89	5.82582e-05	NA	2	0	0	0	0	0	0	1	1	0	0	0	0	0	0	0	0	0	0	0	0	0	0	0	0	0	0	0	0	0	0	0	0	0	0	0	0	1526782039	1622640539	no
ENSG00000165238	WNK2	9	95947198	96082854	1	protein_coding	65268	WNK2	0.792762	NA	2	0	0	0	0	0	0	1	0	0	0	0	0	0	0	0	0	0	0	0	0	0	0	0	0	0	0	0	1	0	0	0	0	0	0	0	0	1526782039	1622729237	no
ENSG00000165388	ZNF488	10	48355024	48373866	1	protein_coding	118738	ZNF488	0.000246117	-0.0259636	2	0	0	0	0	0	0	0	0	0	0	0	0	0	0	0	0	0	1	1	0	0	0	0	0	0	0	0	0	0	0	0	0	0	0	0	0	1666920198	1715275222	no
ENSG00000165660	FAM175B	10	126490354	126525239	1	protein_coding	23172	FAM175B	0.0868522	-0.360084	2	0	0	0	0	0	0	0	0	0	0	0	0	0	1	0	0	0	0	0	0	0	0	0	0	0	0	0	0	0	0	1	0	0	0	0	0	1666920198	1793410552	no
ENSG00000165661	QSOX2	9	139098179	139137687	-1	protein_coding	169714	QSOX2	0.00783061	0.707118	2	0	0	0	0	0	0	0	0	0	0	0	1	0	0	0	0	0	0	0	0	0	0	0	0	0	0	0	0	0	0	1	0	0	0	0	0	1526782039	1665880218	no
ENSG00000165995	CACNB2	10	18429606	18830798	1	protein_coding	783	CACNB2	0.00182034	-0.0423939	2	0	0	0	0	0	0	1	0	0	0	0	0	0	0	0	0	0	0	0	0	0	0	0	0	0	0	0	0	0	0	0	1	0	0	0	0	1666920198	1685349804	no
ENSG00000166192	SENP8	15	72406599	72433311	1	protein_coding	123228	SENP8	0.257289	-0.0929333	2	0	0	0	0	0	0	0	0	0	0	0	0	0	0	0	1	0	0	0	0	0	0	0	0	0	0	0	0	0	0	0	1	0	0	0	0	2278248011	2350654610	no
ENSG00000166211	SPIC	12	101869199	101880775	1	protein_coding	121599	SPIC	0.118412	-0.121259	2	0	0	0	0	0	0	0	0	0	0	0	0	0	0	0	0	0	0	0	0	0	0	0	0	1	1	0	0	0	0	0	0	0	0	0	0	1923680384	2025549583	no
ENSG00000166321	NUDT13	10	74870217	74891586	1	protein_coding	25961	NUDT13	5.72854e-07	-0.335638	2	1	0	0	1	0	0	0	0	0	0	0	0	0	0	0	0	0	0	0	0	0	0	0	0	0	0	0	0	0	0	0	0	0	0	0	0	1666920198	1741790415	no
ENSG00000166343	MSS51	10	75183339	75193319	-1	protein_coding	118490	MSS51	4.16498e-05	-0.0845766	2	1	0	0	1	0	0	0	0	0	0	0	0	0	0	0	0	0	0	0	0	0	0	0	0	0	0	0	0	0	0	0	0	0	0	0	0	1666920198	1742103537	no
ENSG00000166348	USP54	10	75257296	75385711	-1	protein_coding	159195	USP54	3.94252e-05	-0.0533857	2	1	0	0	1	0	0	0	0	0	0	0	0	0	0	0	0	0	0	0	0	0	0	0	0	0	0	0	0	0	0	0	0	0	0	0	0	1666920198	1742177494	no
ENSG00000166452	AKIP1	11	8932686	8941631	1	protein_coding	56672	AKIP1	1.85693e-05	NA	2	0	0	0	0	0	0	0	0	0	0	0	0	0	0	0	0	0	1	0	0	0	0	0	0	0	1	0	0	0	0	0	0	0	0	0	0	1794997222	1803929908	no
ENSG00000166747	AP1G1	16	71762913	71843104	-1	protein_coding	164	AP1G1	0.999976	-1.06285	2	1	0	0	1	0	0	0	0	0	0	0	0	0	0	0	0	0	0	0	0	0	0	0	0	0	0	0	0	0	0	0	0	0	0	0	0	2380313416	2452076329	no
ENSG00000166794	PPIB	15	64448011	64455404	-1	protein_coding	5479	PPIB	0.0106515	NA	2	0	0	0	0	0	0	0	0	0	0	0	0	0	0	0	0	0	0	0	0	0	0	0	0	1	1	0	0	0	0	0	0	0	0	0	0	2278248011	2342696022	no
ENSG00000166797	FAM96A	15	64364758	64386217	-1	protein_coding	84191	FAM96A	0.0134509	-0.33782	2	0	0	0	0	0	0	0	0	0	0	0	0	0	0	0	0	0	0	0	0	0	0	0	0	1	1	0	0	0	0	0	0	0	0	0	0	2278248011	2342612769	no
ENSG00000166800	LDHAL6A	11	18477371	18501147	1	protein_coding	160287	LDHAL6A	0.000200256	-0.662427	2	1	0	0	1	0	0	0	0	0	0	0	0	0	0	0	0	0	0	0	0	0	0	0	0	0	0	0	0	0	0	0	0	0	0	0	0	1794997222	1813474593	no
ENSG00000166803	KIAA0101	15	64657193	64679886	-1	protein_coding	9768	KIAA0101	0.129505	-0.146861	2	0	0	0	0	0	0	0	0	0	0	0	0	0	0	0	0	0	0	0	0	0	0	0	0	1	1	0	0	0	0	0	0	0	0	0	0	2278248011	2342905204	no
ENSG00000166831	RBPMS2	15	65032091	65067786	-1	protein_coding	348093	RBPMS2	0.323535	NA	2	0	0	0	0	0	0	0	0	0	0	0	0	0	0	0	0	0	0	0	0	0	0	0	0	1	1	0	0	0	0	0	0	0	0	0	0	2278248011	2343280102	no
ENSG00000167074	TEF	22	41763337	41795330	1	protein_coding	7008	TEF	0.421036	0.114829	2	0	0	0	1	0	0	0	0	0	0	0	0	0	0	0	0	0	0	0	0	0	0	0	0	0	1	0	0	0	0	0	0	0	0	0	0	2794552390	2836315727	no
ENSG00000167077	MEI1	22	42095503	42195460	1	protein_coding	150365	MEI1	1.21592e-08	0.500155	2	1	0	0	1	0	0	0	0	0	0	0	0	0	0	0	0	0	0	0	0	0	0	0	0	0	0	0	0	0	0	0	0	0	0	0	0	2794552390	2836647893	no
ENSG00000167258	CDK12	17	37617764	37721160	1	protein_coding	51755	CDK12	0.999992	-1.15631	2	0	0	0	0	0	0	0	0	0	0	0	0	0	1	0	0	0	0	0	0	0	0	0	0	1	0	0	0	0	0	0	0	0	0	0	0	2470291208	2507908972	no
ENSG00000167377	ZNF23	16	71481500	71496998	-1	protein_coding	7571	ZNF23	8.37283e-07	-0.580456	2	1	0	0	1	0	0	0	0	0	0	0	0	0	0	0	0	0	0	0	0	0	0	0	0	0	0	0	0	0	0	0	0	0	0	0	0	2380313416	2451794916	no
ENSG00000167470	MIDN	19	1248552	1259142	1	protein_coding	90007	MIDN	0.0490627	NA	2	0	0	0	0	0	0	0	0	0	0	0	0	0	0	0	0	0	1	0	0	0	0	1	0	0	0	0	0	0	0	0	0	0	0	0	0	2625874604	2627123156	no
ENSG00000167601	AXL	19	41725108	41767671	1	protein_coding	558	AXL	0.766301	-0.0100703	2	0	0	0	0	0	0	0	0	0	0	0	0	0	0	0	0	0	1	1	0	0	0	0	0	0	0	0	0	0	0	0	0	0	0	0	0	2625874604	2667599712	no
ENSG00000167778	SPRYD3	12	53458388	53473204	-1	protein_coding	84926	SPRYD3	0.946942	0.250609	2	0	0	0	0	0	0	0	0	0	0	0	0	0	0	0	0	0	0	0	0	0	0	0	0	0	0	0	0	0	1	1	0	0	0	0	0	1923680384	1977138772	no
ENSG00000167779	IGFBP6	12	53491220	53496129	1	protein_coding	3489	IGFBP6	0.0923313	-0.576498	2	0	0	0	0	0	0	0	0	0	0	0	0	0	0	0	0	0	0	0	0	0	0	0	0	0	0	0	0	0	1	1	0	0	0	0	0	1923680384	1977171604	no
ENSG00000167791	CABP2	11	67286383	67290899	-1	protein_coding	51475	CABP2	0.0212095	NA	2	1	0	0	1	0	0	0	0	0	0	0	0	0	0	0	0	0	0	0	0	0	0	0	0	0	0	0	0	0	0	0	0	0	0	0	0	1794997222	1862283605	no
ENSG00000167874	TMEM88	17	7758383	7759417	1	protein_coding	92162	TMEM88	0.353474	0.00944329	2	0	0	0	0	0	0	0	0	0	0	0	0	0	0	0	0	0	0	0	0	0	0	0	0	0	1	0	0	0	0	1	0	0	0	0	0	2470291208	2478049591	no
ENSG00000168010	ATG16L2	11	72525353	72554719	1	protein_coding	89849	ATG16L2	8.94243e-09	NA	2	0	0	0	0	1	0	0	0	0	0	0	0	0	0	0	0	0	0	0	0	0	0	0	0	1	0	0	0	0	0	0	0	0	0	0	0	1794997222	1867522575	no
ENSG00000168066	SF1	11	64532078	64546258	-1	protein_coding	7536	SF1	0.998855	NA	2	0	0	0	0	0	0	0	0	1	0	0	0	0	0	0	0	0	0	0	0	0	0	0	0	0	0	0	0	0	0	0	1	0	0	0	0	1794997222	1859529300	no
ENSG00000168067	MAP4K2	11	64556290	64570713	-1	protein_coding	5871	MAP4K2	6.47662e-05	NA	2	0	0	0	0	0	0	0	0	1	0	0	0	0	0	0	0	0	0	0	0	0	0	0	0	0	0	0	0	0	0	0	1	0	0	0	0	1794997222	1859553512	no
ENSG00000168297	PXK	3	58318607	58411748	1	protein_coding	54899	PXK	0.932144	NA	2	0	0	0	1	0	0	0	0	0	0	0	0	0	0	0	0	0	0	0	0	0	0	0	0	0	1	0	0	0	0	0	0	0	0	0	0	491007847	549326454	no
ENSG00000168385	2024-09-02	2	242254515	242293442	1	protein_coding	4735	2024-09-02	0.866555	0.618252	2	0	0	0	0	0	0	0	0	0	0	1	0	0	0	0	0	0	0	0	0	0	0	0	0	0	0	0	0	0	0	1	0	0	0	0	0	248264224	490518739	no
ENSG00000168397	ATG4B	2	242576628	242613272	1	protein_coding	23192	ATG4B	0.988496	0.829863	2	0	0	0	0	0	0	0	0	0	0	0	0	0	0	0	0	0	0	0	0	0	0	0	0	0	0	0	0	0	0	1	1	0	0	0	0	248264224	490840852	no
ENSG00000168610	STAT3	17	40465342	40540586	-1	protein_coding	6774	STAT3	0.999989	-0.485533	2	0	0	0	0	0	0	0	0	0	0	0	0	0	0	0	0	0	0	0	0	0	1	0	0	1	0	0	0	0	0	0	0	0	0	0	0	2470291208	2510756550	no
ENSG00000168944	CEP120	5	122680579	122759286	-1	protein_coding	153241	CEP120	4.34471e-11	-0.528865	2	0	0	0	0	0	0	0	0	0	0	0	0	0	0	0	0	0	0	0	0	0	0	0	0	0	0	0	0	0	0	1	1	0	0	0	0	874418111	997098690	no
ENSG00000169118	CSNK1G1	15	64457716	64648442	-1	protein_coding	53944	CSNK1G1	0.999715	-1.7172	2	0	0	0	0	0	0	0	0	0	0	0	0	0	0	0	0	0	0	0	0	0	0	0	0	1	1	0	0	0	0	0	0	0	0	0	0	2278248011	2342705727	no
ENSG00000169174	PCSK9	1	55505221	55530525	1	protein_coding	255738	PCSK9	1.02508e-10	0.264271	2	1	0	0	1	0	0	0	0	0	0	0	0	0	0	0	0	0	0	0	0	0	0	0	0	0	0	0	0	0	0	0	0	0	0	0	0	0	55505221	no
ENSG00000169247	SH3TC2	5	148303202	148442726	-1	protein_coding	79628	SH3TC2	1.7329e-12	-0.25319	2	0	0	0	0	0	0	0	0	0	0	0	0	0	0	0	0	0	0	0	0	0	0	0	0	0	0	0	1	1	0	0	0	0	0	0	0	874418111	1022721313	no
ENSG00000169372	CRADD	12	94071151	94288616	1	protein_coding	8738	CRADD	0.731813	-0.908619	2	0	0	0	0	0	0	0	0	0	0	0	0	0	0	0	0	0	0	0	0	0	0	0	0	0	0	0	0	0	1	1	0	0	0	0	0	1923680384	2017751535	no
ENSG00000169410	PTPN9	15	75759462	75871630	-1	protein_coding	5780	PTPN9	0.986284	NA	2	0	0	0	0	1	0	0	0	0	0	0	0	0	0	0	0	0	0	0	0	0	0	0	0	0	0	0	0	0	0	1	0	0	0	0	0	2278248011	2354007473	no
ENSG00000169641	LUZP1	1	23410516	23504301	-1	protein_coding	7798	LUZP1	0.287846	-0.967992	2	0	0	0	0	0	0	0	0	1	0	0	0	0	1	0	0	0	0	0	0	0	0	0	0	0	0	0	0	0	0	0	0	0	0	0	0	0	23410516	no
ENSG00000169704	GP9	3	128779610	128781249	1	protein_coding	2815	GP9	0.570608	-0.233158	2	0	0	0	0	0	0	0	0	0	0	0	0	0	0	0	0	0	0	0	0	0	0	0	0	0	1	0	0	0	0	1	0	0	0	0	0	491007847	619787457	no
ENSG00000169714	CNBP	3	128888327	128902765	-1	protein_coding	7555	CNBP	0.920573	-0.842382	2	0	0	0	0	0	0	0	0	0	0	0	0	0	0	0	0	0	0	0	0	0	0	0	0	0	1	0	0	0	0	1	0	0	0	0	0	491007847	619896174	no
ENSG00000169764	UGP2	2	64068074	64118696	1	protein_coding	7360	UGP2	0.00102013	-0.307568	2	1	0	0	1	0	0	0	0	0	0	0	0	0	0	0	0	0	0	0	0	0	0	0	0	0	0	0	0	0	0	0	0	0	0	0	0	248264224	312332298	no
ENSG00000169783	LINGO1	15	77905369	78113242	-1	protein_coding	84894	LINGO1	0.952116	0.269258	2	0	0	0	0	1	0	0	0	0	0	0	0	0	0	0	0	0	0	0	0	0	0	0	0	0	0	0	0	0	0	1	0	0	0	0	0	2278248011	2356153380	no
ENSG00000169856	ONECUT1	15	53049637	53083273	-1	protein_coding	3175	ONECUT1	0.209133	NA	2	1	0	0	1	0	0	0	0	0	0	0	0	0	0	0	0	0	0	0	0	0	0	0	0	0	0	0	0	0	0	0	0	0	0	0	0	2278248011	2331297648	no
ENSG00000169876	MUC17	7	100663353	100702020	1	protein_coding	140453	MUC17	NA	0.793923	2	0	0	0	0	0	0	0	0	0	0	0	0	0	0	0	0	0	0	0	0	0	0	0	0	1	1	0	0	0	0	0	0	0	0	0	0	1223734747	1324398100	no
ENSG00000169902	TPST1	7	65670186	65885530	1	protein_coding	8460	TPST1	0.0114811	-0.81713	2	0	0	0	0	0	0	1	0	0	0	0	0	0	0	0	0	0	0	0	0	0	0	0	0	1	0	0	0	0	0	0	0	0	0	0	0	1223734747	1289404933	no
ENSG00000169925	BRD3	9	136895427	136933657	-1	protein_coding	8019	BRD3	0.766979	1.79826	2	0	0	0	0	0	0	0	0	0	0	0	0	0	0	0	0	0	0	0	0	0	0	0	1	0	1	0	0	0	0	0	0	0	0	0	0	1526782039	1663677466	no
ENSG00000170004	CHD3	17	7788124	7816078	1	protein_coding	1107	CHD3	1	-0.359996	2	0	0	0	0	0	0	0	0	0	0	0	0	0	0	0	0	0	0	0	0	0	0	0	0	0	1	0	0	0	0	1	0	0	0	0	0	2470291208	2478079332	no
ENSG00000170145	SIK2	11	111473115	111601577	1	protein_coding	23235	SIK2	0.999837	2.29529	2	0	0	0	0	0	0	0	0	1	0	0	1	0	0	0	0	0	0	0	0	0	0	0	0	0	0	0	0	0	0	0	0	0	0	0	0	1794997222	1906470337	no
ENSG00000170180	GYPA	4	145030457	145061904	-1	protein_coding	2993	GYPA	0.015313	-0.200437	2	0	0	0	0	0	0	0	0	0	0	0	0	0	0	0	0	0	0	0	0	0	0	0	1	0	1	0	0	0	0	0	0	0	0	0	0	687238486	832268943	no
ENSG00000170276	HSPB2	11	111782966	111789574	1	protein_coding	3316	NA	0.211781	NA	2	0	0	0	0	0	0	0	0	1	0	0	1	0	0	0	0	0	0	0	0	0	0	0	0	0	0	0	0	0	0	0	0	0	0	0	0	1794997222	1906780188	no
ENSG00000170348	TMED10	14	75598173	75643334	-1	protein_coding	10972	TMED10	0.718151	-0.509671	2	0	0	0	0	0	0	0	0	0	0	0	0	0	0	0	0	0	0	0	1	0	1	0	0	0	0	0	0	0	0	0	0	0	0	0	0	2172251472	2247849645	no
ENSG00000170365	SMAD1	4	146402346	146479231	1	protein_coding	4086	SMAD1	0.870046	-0.39215	2	0	0	0	0	0	0	0	0	1	0	0	0	0	0	0	0	0	1	0	0	0	0	0	0	0	0	0	0	0	0	0	0	0	0	0	0	687238486	833640832	no
ENSG00000170421	KRT8	12	53290977	53343738	-1	protein_coding	3856	KRT8	5.61441e-06	-0.0266598	2	0	0	0	0	0	0	1	1	0	0	0	0	0	0	0	0	0	0	0	0	0	0	0	0	0	0	0	0	0	0	0	0	0	0	0	0	1923680384	1976971361	no
ENSG00000170423	KRT78	12	53231588	53242876	-1	protein_coding	196374	KRT78	2.05639e-08	-0.133599	2	0	0	0	0	0	0	1	1	0	0	0	0	0	0	0	0	0	0	0	0	0	0	0	0	0	0	0	0	0	0	0	0	0	0	0	0	1923680384	1976911972	no
ENSG00000170653	ATF7	12	53901640	54020199	-1	protein_coding	11016	ATF7	0.983315	-1.61889	2	0	0	0	0	0	0	0	0	0	0	0	0	0	0	0	0	0	0	0	0	0	1	0	0	0	0	0	0	0	0	1	0	0	0	0	0	1923680384	1977582024	no
ENSG00000170791	CHCHD7	8	57124245	57131357	1	protein_coding	79145	CHCHD7	0.387976	-0.33344	2	0	0	0	0	0	0	0	0	0	0	0	0	0	0	0	0	0	0	0	0	0	0	0	0	0	0	0	0	0	1	1	0	0	0	0	0	1380500623	1437624868	no
ENSG00000170852	KBTBD2	7	32907784	32933743	-1	protein_coding	25948	KBTBD2	0.991276	-0.0907293	2	0	0	0	0	0	0	0	0	0	0	0	0	0	0	0	0	0	0	0	0	0	0	0	1	0	0	0	0	0	0	1	0	0	0	0	0	1223734747	1256642531	no
ENSG00000170915	PAQR8	6	52226219	52272575	1	protein_coding	85315	PAQR8	0.177869	2.00317	2	0	0	0	0	0	0	1	0	0	0	0	0	0	0	0	0	0	0	0	0	0	0	0	0	0	1	0	0	0	0	0	0	0	0	0	0	1054660763	1106886982	no
ENSG00000170959	DCDC1	11	30851916	31391357	-1	protein_coding	100506627	DCDC1	9.13495e-05	-0.825531	2	0	0	0	0	0	0	0	0	0	0	0	0	0	0	0	1	0	1	0	0	0	0	0	0	0	0	0	0	0	0	0	0	0	0	0	0	1794997222	1825849138	no
ENSG00000171105	INSR	19	7112266	7294045	-1	protein_coding	3643	INSR	0.186548	NA	2	0	0	0	0	0	0	0	0	0	0	0	1	0	0	0	0	0	0	0	0	0	0	0	0	0	0	0	0	0	0	1	0	0	0	0	0	2625874604	2632986870	no
ENSG00000171222	SCAND1	20	34541539	34547394	-1	protein_coding	51282	SCAND1	0.158311	-1.08008	2	0	0	0	1	0	0	0	0	0	0	0	0	0	0	0	0	0	0	0	0	0	0	0	0	0	0	0	0	0	0	1	0	0	0	0	0	2684244913	2718786452	no
ENSG00000171310	CHST11	12	104849073	105155792	1	protein_coding	50515	CHST11	0.398388	0.76393	2	0	0	0	0	0	0	0	0	0	0	0	0	0	0	0	0	0	0	0	0	0	0	0	0	0	1	0	0	0	0	1	0	0	0	0	0	1923680384	2028529457	no
ENSG00000171316	CHD7	8	61591337	61779465	1	protein_coding	55636	CHD7	1	NA	2	0	0	0	0	1	0	0	0	0	0	0	0	0	0	0	0	0	0	0	0	0	0	0	0	0	0	1	0	0	0	0	0	0	0	0	0	1380500623	1442091960	no
ENSG00000171408	PDE7B	6	136172834	136516712	1	protein_coding	27115	PDE7B	0.946452	0.302893	2	0	0	0	0	0	0	0	0	0	0	0	0	0	0	0	0	0	0	0	0	0	1	1	0	0	0	0	0	0	0	0	0	0	0	0	0	1054660763	1190833597	no
ENSG00000171467	ZNF318	6	43274872	43337216	-1	protein_coding	24149	ZNF318	0.053783	-0.194711	2	0	0	0	0	0	0	0	0	0	0	0	0	0	0	0	1	0	0	0	0	0	0	0	0	0	0	0	0	0	0	1	0	0	0	0	0	1054660763	1097935635	no
ENSG00000171735	CAMTA1	1	6845384	7829766	1	protein_coding	23261	CAMTA1	1	-0.820341	2	0	0	0	0	0	0	0	0	0	0	0	0	0	0	0	0	0	0	0	0	0	0	0	0	0	1	0	0	0	0	0	1	0	0	0	0	0	6845384	no
ENSG00000171763	SPATA5L1	15	45694529	45713617	1	protein_coding	79029	SPATA5L1	4.79851e-11	0.365128	2	0	0	0	0	0	0	0	0	0	0	0	1	0	1	0	0	0	0	0	0	0	0	0	0	0	0	0	0	0	0	0	0	0	0	0	0	2278248011	2323942540	no
ENSG00000171766	GATM	15	45653322	45694525	-1	protein_coding	2628	GATM	0.866491	-0.0389377	2	0	0	0	0	0	0	0	0	0	0	0	1	0	1	0	0	0	0	0	0	0	0	0	0	0	0	0	0	0	0	0	0	0	0	0	0	2278248011	2323901333	no
ENSG00000171936	OR10H3	19	15852203	15853153	1	protein_coding	26532	OR10H3	0.00545456	0.106182	2	1	0	0	1	0	0	0	0	0	0	0	0	0	0	0	0	0	0	0	0	0	0	0	0	0	0	0	0	0	0	0	0	0	0	0	0	2625874604	2641726807	no
ENSG00000171942	OR10H2	19	15838834	15839862	1	protein_coding	26538	OR10H2	0.00763644	0.710951	2	1	0	0	1	0	0	0	0	0	0	0	0	0	0	0	0	0	0	0	0	0	0	0	0	0	0	0	0	0	0	0	0	0	0	0	0	2625874604	2641713438	no
ENSG00000172113	NME6	3	48334754	48343175	-1	protein_coding	10201	NME6	9.21636e-05	-0.182941	2	0	0	0	0	0	0	0	0	0	0	0	1	0	0	0	0	0	0	0	0	0	0	0	0	0	0	0	0	0	0	1	0	0	0	0	0	491007847	539342601	no
ENSG00000172262	ZNF131	5	43065278	43192123	1	protein_coding	100506639	ZNF131	0.99946	0.151463	2	0	0	0	0	0	0	0	0	0	0	0	0	0	0	0	0	0	0	0	0	0	0	0	0	0	0	0	0	0	1	0	1	0	0	0	0	874418111	917483389	no
ENSG00000172273	HINFP	11	118992297	119006752	1	protein_coding	25988	HINFP	0.979629	0.290101	2	0	0	0	0	0	0	0	0	0	0	1	0	0	0	0	0	0	0	0	0	0	0	0	0	0	1	0	0	0	0	0	0	0	0	0	0	1794997222	1913989519	no
ENSG00000172292	CERS6	2	169312372	169631644	1	protein_coding	253782	CERS6	0.684541	-0.789778	2	0	0	0	0	1	0	0	0	0	0	0	1	0	0	0	0	0	0	0	0	0	0	0	0	0	0	0	0	0	0	0	0	0	0	0	0	248264224	417576596	no
ENSG00000172350	ABCG4	11	119019722	119033360	1	protein_coding	64137	ABCG4	0.000455417	-0.181637	2	0	0	0	0	0	0	0	0	0	0	1	0	0	0	0	0	0	0	0	0	0	0	0	0	0	1	0	0	0	0	0	0	0	0	0	0	1794997222	1914016944	no
ENSG00000172367	PDZD3	11	119056166	119060932	1	protein_coding	79849	PDZD3	3.35726e-07	-0.194348	2	0	0	0	0	0	0	0	0	0	0	1	0	0	0	0	0	0	0	0	0	0	0	0	0	0	1	0	0	0	0	0	0	0	0	0	0	1794997222	1914053388	no
ENSG00000172380	GNG12	1	68167149	68299150	-1	protein_coding	55970	GNG12	0.553352	-0.899675	2	0	0	0	0	0	0	0	0	0	0	0	1	0	0	0	0	0	0	0	0	0	1	0	0	0	0	0	0	0	0	0	0	0	0	0	0	0	68167149	no
ENSG00000172531	PPP1CA	11	67165654	67188654	-1	protein_coding	5499	PPP1CA	0.941509	NA	2	1	0	0	1	0	0	0	0	0	0	0	0	0	0	0	0	0	0	0	0	0	0	0	0	0	0	0	0	0	0	0	0	0	0	0	0	1794997222	1862162876	no
ENSG00000172568	FNDC9	5	156768608	156772729	-1	protein_coding	408263	FNDC9	0.00399382	0.819623	2	0	0	0	0	0	0	0	1	1	0	0	0	0	0	0	0	0	0	0	0	0	0	0	0	0	0	0	0	0	0	0	0	0	0	0	0	874418111	1031186719	no
ENSG00000172572	PDE3A	12	20522179	20837315	1	protein_coding	5139	PDE3A	0.106612	0.423258	2	0	0	0	0	0	0	0	0	0	1	0	0	0	0	0	0	0	0	0	0	0	0	0	0	0	0	0	0	0	0	1	0	0	0	0	0	1923680384	1944202563	no
ENSG00000172613	RAD9A	11	67159176	67165881	1	protein_coding	5883	RAD9A	0.00232538	-0.124413	2	1	0	0	1	0	0	0	0	0	0	0	0	0	0	0	0	0	0	0	0	0	0	0	0	0	0	0	0	0	0	0	0	0	0	0	0	1794997222	1862156398	no
ENSG00000172663	TMEM134	11	67231824	67236743	-1	protein_coding	80194	TMEM134	3.02585e-08	NA	2	1	0	0	1	0	0	0	0	0	0	0	0	0	0	0	0	0	0	0	0	0	0	0	0	0	0	0	0	0	0	0	0	0	0	0	0	1794997222	1862229046	no
ENSG00000172725	CORO1B	11	67205519	67211292	-1	protein_coding	57175	CORO1B	0.260249	-0.239217	2	1	0	0	1	0	0	0	0	0	0	0	0	0	0	0	0	0	0	0	0	0	0	0	0	0	0	0	0	0	0	0	0	0	0	0	0	1794997222	1862202741	no
ENSG00000172775	FAM192A	16	57186378	57220028	-1	protein_coding	80011	FAM192A	0.944099	-0.529182	2	0	0	1	0	0	0	0	0	0	0	0	0	0	0	0	0	0	0	0	0	1	0	0	0	0	0	0	0	0	0	0	0	0	0	0	0	2380313416	2437499794	no
ENSG00000172780	RAB43	3	128806412	128841644	-1	protein_coding	339122	RAB43	0.341401	-2.04176	2	0	0	0	0	0	0	0	0	0	0	0	0	0	0	0	0	0	0	0	0	0	0	0	0	0	1	0	0	0	0	1	0	0	0	0	0	491007847	619814259	no
ENSG00000172803	SNX32	11	65601112	65624367	1	protein_coding	254122	SNX32	2.72867e-13	0.151678	2	0	0	0	0	0	0	0	0	0	0	0	1	0	0	0	0	0	0	0	1	0	0	0	0	0	0	0	0	0	0	0	0	0	0	0	0	1794997222	1860598334	no
ENSG00000172830	SSH3	11	67070919	67080078	1	protein_coding	54961	SSH3	1.31857e-07	-0.100073	2	1	0	0	1	0	0	0	0	0	0	0	0	0	0	0	0	0	0	0	0	0	0	0	0	0	0	0	0	0	0	0	0	0	0	0	0	1794997222	1862068141	no
ENSG00000172932	ANKRD13D	11	67056018	67069956	1	protein_coding	338692	ANKRD13D	0.984538	NA	2	1	0	0	1	0	0	0	0	0	0	0	0	0	0	0	0	0	0	0	0	0	0	0	0	0	0	0	0	0	0	0	0	0	0	0	0	1794997222	1862053240	no
ENSG00000172977	KAT5	11	65479467	65487075	1	protein_coding	10524	KAT5	0.471178	-0.933539	2	0	0	0	0	0	0	0	0	0	1	0	0	0	0	0	0	0	0	0	0	0	0	0	0	0	0	0	1	0	0	0	0	0	0	0	0	1794997222	1860476689	no
ENSG00000172987	HPSE2	10	100218875	100995619	-1	protein_coding	60495	HPSE2	1.85176e-06	0.549156	2	0	0	0	0	0	0	1	0	0	0	0	1	0	0	0	0	0	0	0	0	0	0	0	0	0	0	0	0	0	0	0	0	0	0	0	0	1666920198	1767139073	no
ENSG00000173020	ADRBK1	11	67033881	67054027	1	protein_coding	156	ADRBK1	0.998628	-0.916747	2	1	0	0	1	0	0	0	0	0	0	0	0	0	0	0	0	0	0	0	0	0	0	0	0	0	0	0	0	0	0	0	0	0	0	0	0	1794997222	1862031103	no
ENSG00000173039	RELA	11	65421067	65430565	-1	protein_coding	5970	RELA	0.998828	NA	2	0	0	0	0	0	0	0	0	0	0	0	0	0	0	0	0	0	0	0	1	0	0	0	0	0	0	0	1	0	0	0	0	0	0	0	0	1794997222	1860418289	no
ENSG00000173366	TLR9	3	52255097	52265206	-1	protein_coding	NA	NA	NA	-0.298969	2	0	0	0	0	0	0	0	0	0	0	0	0	0	0	0	0	0	1	0	0	0	0	0	0	0	0	0	0	0	0	0	1	0	0	0	0	491007847	543262944	no
ENSG00000173442	EHBP1L1	11	65343509	65360121	1	protein_coding	254102	EHBP1L1	8.08132e-07	NA	2	0	0	0	0	0	0	0	0	0	0	0	0	0	0	0	0	0	0	0	1	0	0	0	0	0	0	0	0	0	0	1	0	0	0	0	0	1794997222	1860340731	no
ENSG00000173456	RNF26	11	119205237	119208023	1	protein_coding	79102	RNF26	0.677951	-0.332243	2	0	0	0	0	0	0	0	0	0	0	1	0	0	0	0	0	0	0	0	0	0	0	0	0	0	1	0	0	0	0	0	0	0	0	0	0	1794997222	1914202459	no
ENSG00000173517	PEAK1	15	77400471	77712486	-1	protein_coding	79834	PEAK1	0.760545	NA	2	0	0	0	0	1	0	0	0	0	0	0	0	0	0	0	0	0	0	0	0	0	0	0	0	0	0	0	0	0	0	1	0	0	0	0	0	2278248011	2355648482	no
ENSG00000173641	HSPB7	1	16340523	16346089	-1	protein_coding	27129	HSPB7	0.0131492	4.38123	2	0	0	0	0	0	0	0	0	0	0	0	0	0	0	0	0	0	1	0	0	0	0	1	0	0	0	0	0	0	0	0	0	0	0	0	0	0	16340523	no
ENSG00000173821	RNF213	17	78234665	78372586	1	protein_coding	57674	RNF213	1.67778e-29	-1.00069	2	0	0	0	0	0	0	0	0	0	0	0	0	0	0	0	0	0	0	0	0	0	0	0	0	0	0	0	1	1	0	0	0	0	0	0	0	2470291208	2548525873	no
ENSG00000173960	UBXN2A	2	24150155	24227779	1	protein_coding	165324	UBXN2A	0.000588703	1.80835	2	0	0	0	0	0	0	0	0	0	0	0	0	0	0	0	0	0	1	0	0	0	0	1	0	0	0	0	0	0	0	0	0	0	0	0	0	248264224	272414379	no
ENSG00000174194	AGAP8	10	51224681	51371321	-1	protein_coding	728404	AGAP8	NA	NA	2	0	0	0	0	0	0	0	0	0	0	0	0	0	0	0	0	0	0	0	1	0	1	0	0	0	0	0	0	0	0	0	0	0	0	0	0	1666920198	1718144879	no
ENSG00000174607	UGT8	4	115519611	115599380	1	protein_coding	7368	UGT8	0.226816	-0.0744913	2	0	0	0	0	0	0	0	0	0	0	0	0	0	0	0	0	0	1	0	0	0	0	1	0	0	0	0	0	0	0	0	0	0	0	0	0	687238486	802758097	no
ENSG00000174738	NR1D2	3	23986751	24022109	1	protein_coding	9975	NR1D2	0.631422	-1.30223	2	0	0	0	0	0	0	0	0	0	0	0	0	0	0	0	0	0	0	0	0	0	1	0	0	1	0	0	0	0	0	0	0	0	0	0	0	491007847	514994598	no
ENSG00000174748	RPL15	3	23958036	23965183	1	protein_coding	6138	RPL15	0.956294	-0.594936	2	0	0	0	0	0	0	0	0	0	0	0	0	0	0	0	0	0	0	0	0	0	1	0	0	1	0	0	0	0	0	0	0	0	0	0	0	491007847	514965883	no
ENSG00000174885	NLRP6	11	278365	285359	1	protein_coding	171389	NLRP6	NA	-0.192769	2	0	0	0	0	0	0	0	0	0	0	0	0	0	0	0	0	1	0	0	0	0	0	0	1	0	0	0	0	0	0	0	0	0	0	0	0	1794997222	1795275587	no
ENSG00000174938	SEZ6L2	16	29882480	29910868	-1	protein_coding	26470	SEZ6L2	0.130153	0.0113468	2	0	0	0	0	0	0	0	0	0	0	0	0	0	0	0	0	0	0	0	0	0	1	0	0	0	0	0	0	0	0	0	1	0	0	0	0	2380313416	2410195896	no
ENSG00000174951	FUT1	19	49251268	49258647	-1	protein_coding	2523	FUT1	0.000508775	0.370474	2	0	0	0	0	0	0	0	1	0	0	0	0	1	0	0	0	0	0	0	0	0	0	0	0	0	0	0	0	0	0	0	0	0	0	0	0	2625874604	2675125872	no
ENSG00000175003	SLC22A1	6	160542821	160579750	1	protein_coding	6580	SLC22A1	1.23978e-13	-0.158084	2	1	0	0	1	0	0	0	0	0	0	0	0	0	0	0	0	0	0	0	0	0	0	0	0	0	0	0	0	0	0	0	0	0	0	0	0	1054660763	1215203584	no
ENSG00000175054	ATR	3	142168077	142297668	-1	protein_coding	545	ATR	0.701298	-0.694679	2	0	0	0	0	0	0	0	0	0	0	0	0	0	0	0	0	0	0	0	1	0	1	0	0	0	0	0	0	0	0	0	0	0	0	0	0	491007847	633175924	no
ENSG00000175066	GK5	3	141882414	141944449	-1	protein_coding	256356	GK5	0.519888	-0.530544	2	0	0	0	0	0	0	0	0	0	0	0	0	0	0	0	0	0	0	0	1	0	1	0	0	0	0	0	0	0	0	0	0	0	0	0	0	491007847	632890261	no
ENSG00000175221	MED16	19	867962	893218	-1	protein_coding	10025	MED16	0.0187661	-0.0140427	2	0	0	0	0	0	0	0	0	0	0	0	0	0	0	0	0	0	1	0	0	0	0	1	0	0	0	0	0	0	0	0	0	0	0	0	0	2625874604	2626742566	no
ENSG00000175305	CCNE2	8	95891998	95908906	-1	protein_coding	9134	CCNE2	0.33818	0.0880054	2	0	0	0	0	1	0	0	0	0	0	0	0	0	0	0	1	0	0	0	0	0	0	0	0	0	0	0	0	0	0	0	0	0	0	0	0	1380500623	1476392621	no
ENSG00000175318	GRAMD2	15	72452148	72490126	-1	protein_coding	196996	GRAMD2	2.95955e-08	-1.50452	2	0	0	0	0	0	0	0	0	0	0	0	0	0	0	0	1	0	0	0	0	0	0	0	0	0	0	0	0	0	0	0	1	0	0	0	0	2278248011	2350700159	no
ENSG00000175463	TBC1D10C	11	67171386	67177560	1	protein_coding	374403	TBC1D10C	0.0016091	-0.0136375	2	1	0	0	1	0	0	0	0	0	0	0	0	0	0	0	0	0	0	0	0	0	0	0	0	0	0	0	0	0	0	0	0	0	0	0	0	1794997222	1862168608	no
ENSG00000175482	POLD4	11	67118248	67124443	-1	protein_coding	57804	POLD4	0.745036	-0.301689	2	1	0	0	1	0	0	0	0	0	0	0	0	0	0	0	0	0	0	0	0	0	0	0	0	0	0	0	0	0	0	0	0	0	0	0	0	1794997222	1862115470	no
ENSG00000175505	CLCF1	11	67131639	67141648	-1	protein_coding	23529	CLCF1	0.860488	NA	2	1	0	0	1	0	0	0	0	0	0	0	0	0	0	0	0	0	0	0	0	0	0	0	0	0	0	0	0	0	0	0	0	0	0	0	0	1794997222	1862128861	no
ENSG00000175727	MLXIP	12	122516628	122631894	1	protein_coding	22877	MLXIP	0.975748	NA	2	0	0	0	0	0	0	0	1	0	0	0	0	0	0	0	1	0	0	0	0	0	0	0	0	0	0	0	0	0	0	0	0	0	0	0	0	1923680384	2046197012	no
ENSG00000176009	ASCL3	11	8959119	8964580	-1	protein_coding	56676	ASCL3	0.00828397	0.0377447	2	0	0	0	0	0	0	0	0	0	0	0	0	0	0	0	0	0	1	0	0	0	0	0	0	0	1	0	0	0	0	0	0	0	0	0	0	1794997222	1803956341	no
ENSG00000176029	C11orf16	11	8941623	8954553	-1	protein_coding	56673	C11orf16	4.79366e-06	0.142342	2	0	0	0	0	0	0	0	0	0	0	0	0	0	0	0	0	0	1	0	0	0	0	0	0	0	1	0	0	0	0	0	0	0	0	0	0	1794997222	1803938845	no
ENSG00000176095	IP6K1	3	49761727	49823975	-1	protein_coding	9807	IP6K1	0.23518	-2.10343	2	0	0	0	0	0	0	0	0	0	0	0	0	0	0	0	0	0	0	0	0	0	0	0	1	0	0	0	0	0	0	0	1	0	0	0	0	491007847	540769574	no
ENSG00000176105	YES1	18	721588	812547	-1	protein_coding	7525	YES1	0.0463916	3.84544	2	0	0	0	0	0	0	0	0	0	0	0	0	0	0	0	0	0	0	0	0	0	0	0	0	0	1	0	0	1	0	0	0	0	0	0	0	2550893746	2551615334	no
ENSG00000176108	CHMP6	17	78965398	78983317	1	protein_coding	79643	CHMP6	0.765888	-0.0974204	2	0	0	0	0	0	0	0	0	0	0	0	0	0	0	0	0	0	0	0	0	0	0	0	0	0	0	0	1	1	0	0	0	0	0	0	0	2470291208	2549256606	no
ENSG00000176410	DNAJC30	7	73095299	73097783	-1	protein_coding	84277	DNAJC30	0.00479828	0.303308	2	0	1	0	0	0	0	0	0	1	0	0	0	0	0	0	0	0	0	0	0	0	0	0	0	0	0	0	0	0	0	0	0	0	0	0	0	1223734747	1296830046	no
ENSG00000176601	MAP3K19	2	135722061	135805038	-1	protein_coding	80122	MAP3K19	3.69885e-14	0.125206	2	0	0	0	0	0	0	0	0	1	0	0	0	0	0	0	0	0	0	0	0	0	0	0	0	1	0	0	0	0	0	0	0	0	0	0	0	248264224	383986285	no
ENSG00000176635	HORMAD2	22	30476163	30573064	1	protein_coding	150280	HORMAD2	3.4485e-05	-0.524289	2	1	0	0	1	0	0	0	0	0	0	0	0	0	0	0	0	0	0	0	0	0	0	0	0	0	0	0	0	0	0	0	0	0	0	0	0	2794552390	2825028553	no
ENSG00000176732	PFN4	2	24338241	24346347	-1	protein_coding	375189	PFN4	0.00113106	NA	2	0	0	0	0	0	0	0	0	0	0	0	0	0	0	0	0	0	1	0	0	0	0	1	0	0	0	0	0	0	0	0	0	0	0	0	0	248264224	272602465	no
ENSG00000176920	FUT2	19	49199228	49209207	1	protein_coding	2524	FUT2	5.46581e-12	4.20043	2	0	0	0	0	0	0	0	1	0	0	0	0	1	0	0	0	0	0	0	0	0	0	0	0	0	0	0	0	0	0	0	0	0	0	0	0	2625874604	2675073832	no
ENSG00000176927	EFCAB5	17	28256218	28435470	1	protein_coding	374786	EFCAB5	7.41784e-16	-0.250082	2	0	0	0	0	0	0	0	0	0	0	0	0	0	0	0	0	0	1	0	1	0	0	0	0	0	0	0	0	0	0	0	0	0	0	0	0	2470291208	2498547426	no
ENSG00000177453	NIM1K	5	43192173	43280952	1	protein_coding	167359	NIM1K	5.80878e-09	NA	2	0	0	0	0	0	0	0	0	0	0	0	0	0	0	0	0	0	0	0	0	0	0	0	0	0	0	0	0	0	1	0	1	0	0	0	0	874418111	917610284	no
ENSG00000177469	PTRF	17	40554470	40575535	-1	protein_coding	284119	PTRF	0.020881	1.33164	2	0	0	0	0	0	0	0	0	0	0	0	0	0	0	0	0	0	0	0	0	0	1	0	0	1	0	0	0	0	0	0	0	0	0	0	0	2470291208	2510845678	no
ENSG00000177576	C18orf32	18	47008028	47013622	-1	protein_coding	497661	C18orf32	0.182753	-0.238184	2	0	0	0	1	0	0	0	0	0	0	0	0	0	0	0	0	0	0	0	0	0	0	0	0	0	0	0	0	0	0	1	0	0	0	0	0	2550893746	2597901774	no
ENSG00000177679	SRRM3	7	75831216	75916605	1	protein_coding	222183	SRRM3	0.911827	NA	2	1	1	0	0	0	0	0	0	0	0	0	0	0	0	0	0	0	0	0	0	0	0	0	0	0	0	0	0	0	0	0	0	0	0	0	0	1223734747	1299565963	no
ENSG00000177692	DNAJC28	21	34860497	34864027	-1	protein_coding	54943	DNAJC28	2.51143e-07	-0.522843	2	0	0	0	0	0	0	0	0	0	0	0	0	0	0	0	0	0	0	0	0	0	1	0	1	0	0	0	0	0	0	0	0	0	0	0	0	2746976909	2781837406	no
ENSG00000177947	ODF3	11	196738	200261	1	protein_coding	113746	ODF3	0.586975	1.89376	2	0	0	0	0	0	0	0	0	0	0	0	0	0	0	0	0	0	1	0	0	0	0	0	1	0	0	0	0	0	0	0	0	0	0	0	0	1794997222	1795193960	no
ENSG00000177951	BET1L	11	167784	207428	-1	protein_coding	51272	BET1L	0.378368	1.58595	2	0	0	0	0	0	0	0	0	0	0	0	0	0	0	0	0	0	1	0	0	0	0	0	1	0	0	0	0	0	0	0	0	0	0	0	0	1794997222	1795165006	no
ENSG00000177963	RIC8A	11	207511	215113	1	protein_coding	102465445	RIC8A	0.000378553	-0.341212	2	0	0	0	0	0	0	0	0	0	0	0	0	0	0	0	0	0	1	0	0	0	0	0	1	0	0	0	0	0	0	0	0	0	0	0	0	1794997222	1795204733	no
ENSG00000178093	TSSK6	19	19623227	19626838	-1	protein_coding	83983	TSSK6	0.587551	-1.56843	2	0	1	0	0	0	0	0	1	0	0	0	0	0	0	0	0	0	0	0	0	0	0	0	0	0	0	0	0	0	0	0	0	0	0	0	0	2625874604	2645497831	no
ENSG00000178163	ZNF518B	4	10441498	10459034	-1	protein_coding	85460	ZNF518B	0.591536	0.715051	2	0	0	0	0	0	0	0	0	0	0	0	0	0	0	0	1	0	0	0	0	0	0	0	0	0	0	0	0	0	0	1	0	0	0	0	0	687238486	697679984	no
ENSG00000178919	FOXE1	9	100615536	100618986	1	protein_coding	2304	FOXE1	NA	0.0484919	2	0	0	0	0	0	0	0	0	0	0	0	1	0	0	0	0	0	0	0	0	0	0	0	0	0	1	0	0	0	0	0	0	0	0	0	0	1526782039	1627397575	no
ENSG00000178921	PFAS	17	8150936	8173809	1	protein_coding	5198	PFAS	2.79097e-08	-0.866843	2	0	0	0	0	0	0	0	0	0	0	0	0	0	0	0	0	0	1	0	0	0	0	1	0	0	0	0	0	0	0	0	0	0	0	0	0	2470291208	2478442144	no
ENSG00000178951	ZBTB7A	19	4044362	4066943	-1	protein_coding	51341	ZBTB7A	NA	NA	2	0	0	0	0	0	0	0	0	0	0	0	0	0	0	0	0	0	0	0	0	0	0	0	0	1	0	0	0	0	0	1	0	0	0	0	0	2625874604	2629918966	no
ENSG00000178971	CTC1	17	8130191	8151362	-1	protein_coding	80169	CTC1	3.51223e-07	NA	2	0	0	0	0	0	0	0	0	0	0	0	0	0	0	0	0	0	1	0	0	0	0	1	0	0	0	0	0	0	0	0	0	0	0	0	0	2470291208	2478421399	no
ENSG00000179038	AP001885.1	11	66963391	66964638	-1	protein_coding	NA	NA	NA	NA	2	1	0	0	1	0	0	0	0	0	0	0	0	0	0	0	0	0	0	0	0	0	0	0	0	0	0	0	0	0	0	0	0	0	0	0	0	1794997222	1861960613	no
ENSG00000179178	TMEM125	1	43735665	43739673	1	protein_coding	128218	TMEM125	0.000428556	0.191657	2	1	0	0	1	0	0	0	0	0	0	0	0	0	0	0	0	0	0	0	0	0	0	0	0	0	0	0	0	0	0	0	0	0	0	0	0	0	43735665	no
ENSG00000179520	SLC17A8	12	100750857	100815837	1	protein_coding	246213	SLC17A8	0.0449263	-0.242019	2	1	0	0	1	0	0	0	0	0	0	0	0	0	0	0	0	0	0	0	0	0	0	0	0	0	0	0	0	0	0	0	0	0	0	0	0	1923680384	2024431241	no
ENSG00000179889	PDXDC1	16	15068448	15233196	1	protein_coding	23042	PDXDC1	2.3026e-07	-0.437005	2	0	0	0	0	0	0	0	0	0	0	0	0	0	0	0	0	0	0	0	0	0	0	0	0	0	0	0	0	0	0	1	1	0	0	0	0	2380313416	2395381864	no
ENSG00000179921	GPBAR1	2	219124219	219128582	1	protein_coding	151306	GPBAR1	1.86484e-06	0.343288	2	0	0	0	0	0	0	0	0	1	0	0	0	0	0	0	0	0	0	0	0	0	0	0	0	0	0	0	0	0	0	1	0	0	0	0	0	248264224	467388443	no
ENSG00000180176	TH	11	2185159	2193107	-1	protein_coding	7054	TH	0.00409874	-0.499953	2	0	0	0	0	0	0	0	0	0	0	0	0	0	0	0	0	0	1	0	0	0	0	0	0	0	0	0	0	0	0	1	0	0	0	0	0	1794997222	1797182381	no
ENSG00000180357	ZNF609	15	64752941	64978264	1	protein_coding	23060	ZNF609	0.999946	-1.15881	2	0	0	0	0	0	0	0	0	0	0	0	0	0	0	0	0	0	0	0	0	0	0	0	0	1	1	0	0	0	0	0	0	0	0	0	0	2278248011	2343000952	no
ENSG00000181264	TMEM136	11	120195838	120204391	1	protein_coding	219902	TMEM136	0.0348719	-0.349574	2	0	0	0	0	0	0	0	0	0	0	0	0	0	0	0	0	0	0	0	0	0	0	0	0	0	1	0	0	0	0	1	0	0	0	0	0	1794997222	1915193060	no
ENSG00000181333	HEPHL1	11	93754527	93846917	1	protein_coding	341208	HEPHL1	7.16328e-28	-0.377586	2	0	0	0	0	0	0	1	1	0	0	0	0	0	0	0	0	0	0	0	0	0	0	0	0	0	0	0	0	0	0	0	0	0	0	0	0	1794997222	1888751749	no
ENSG00000181378	CCDC108	2	219867568	219906249	-1	protein_coding	255101	CCDC108	2.33292e-18	0.0720093	2	0	0	0	0	0	0	0	0	0	0	0	1	0	0	0	0	0	0	0	0	0	0	0	0	0	0	0	0	0	0	1	0	0	0	0	0	248264224	468131792	no
ENSG00000181690	PLAG1	8	57073463	57123883	-1	protein_coding	5324	PLAG1	0.829917	-1.1036	2	0	0	0	0	0	0	0	0	0	0	0	0	0	0	0	0	0	0	0	0	0	0	0	0	0	0	0	0	0	1	1	0	0	0	0	0	1380500623	1437574086	no
ENSG00000181722	ZBTB20	3	114056941	114866118	-1	protein_coding	26137	ZBTB20	0.982557	-0.268043	2	0	0	0	0	0	0	0	0	0	0	0	0	0	0	0	0	0	0	0	0	0	0	0	0	0	0	0	0	0	0	1	1	0	0	0	0	491007847	605064788	no
ENSG00000181789	COPG1	3	128968449	128996614	1	protein_coding	22820	COPG1	0.998499	-0.474558	2	0	0	0	0	0	0	0	0	0	0	0	0	0	0	0	0	0	0	0	0	0	0	0	0	0	1	0	0	0	0	1	0	0	0	0	0	491007847	619976296	no
ENSG00000181852	RNF41	12	56598285	56615717	-1	protein_coding	10193	RNF41	0.856084	-0.464628	2	0	0	0	0	0	0	0	0	0	0	0	0	0	0	0	0	0	0	0	0	0	0	0	0	0	0	0	0	0	1	1	0	0	0	0	0	1923680384	1980278669	no
ENSG00000182022	CHST15	10	125767184	125853206	-1	protein_coding	51363	CHST15	0.177822	-1.08889	2	0	0	0	0	0	0	0	0	0	0	0	0	0	0	0	0	0	0	0	0	0	0	0	0	0	1	0	0	0	0	1	0	0	0	0	0	1666920198	1792687382	no
ENSG00000182149	IST1	16	71879899	71962913	1	protein_coding	9798	IST1	0.0231107	0.00939117	2	1	0	0	1	0	0	0	0	0	0	0	0	0	0	0	0	0	0	0	0	0	0	0	0	0	0	0	0	0	0	0	0	0	0	0	0	2380313416	2452193315	no
ENSG00000182179	UBA7	3	49842640	49851379	-1	protein_coding	100847079	UBA7	2.68228e-14	-0.315381	2	0	0	0	0	0	0	0	0	0	0	0	0	0	0	0	0	0	0	0	0	0	0	0	0	0	0	0	0	0	1	0	1	0	0	0	0	491007847	540850487	no
ENSG00000182224	CYB5D1	17	7761064	7765600	1	protein_coding	124637	CYB5D1	4.5752e-05	-1.96605	2	0	0	0	0	0	0	0	0	0	0	0	0	0	0	0	0	0	0	0	0	0	0	0	0	0	1	0	0	0	0	1	0	0	0	0	0	2470291208	2478052272	no
ENSG00000182264	IZUMO1	19	49244109	49250166	-1	protein_coding	284359	IZUMO1	0.00241626	0.753533	2	0	0	0	0	0	0	0	1	0	0	0	0	1	0	0	0	0	0	0	0	0	0	0	0	0	0	0	0	0	0	0	0	0	0	0	0	2625874604	2675118713	no
ENSG00000182472	CAPN12	19	39220827	39260544	-1	protein_coding	147968	CAPN12	7.47957e-20	0.388153	2	0	0	0	0	0	0	0	0	1	0	0	0	0	0	0	0	0	0	0	0	0	0	0	0	0	1	0	0	0	0	0	0	0	0	0	0	2625874604	2665095431	no
ENSG00000182511	FES	15	91426925	91439006	1	protein_coding	2242	FES	2.7739e-05	NA	2	0	0	0	0	0	0	0	0	0	0	0	0	0	0	0	0	0	0	0	0	0	0	0	0	0	0	0	1	1	0	0	0	0	0	0	0	2278248011	2369674936	no
ENSG00000182611	HIST1H2AJ	6	27782112	27782607	-1	protein_coding	8331	HIST1H2AJ	0.191198	0.615054	2	0	0	0	0	0	0	0	0	0	0	0	0	0	0	0	0	0	0	0	0	0	0	1	0	0	1	0	0	0	0	0	0	0	0	0	0	1054660763	1082442875	no
ENSG00000183011	LSMD1	17	7760003	7788556	-1	protein_coding	84316	LSMD1	0.00287648	-0.647347	2	0	0	0	0	0	0	0	0	0	0	0	0	0	0	0	0	0	0	0	0	0	0	0	0	0	1	0	0	0	0	1	0	0	0	0	0	2470291208	2478051211	no
ENSG00000183172	SMDT1	22	42475695	42480288	1	protein_coding	91689	SMDT1	0.16335	-0.139727	2	1	0	0	1	0	0	0	0	0	0	0	0	0	0	0	0	0	0	0	0	0	0	0	0	0	0	0	0	0	0	0	0	0	0	0	0	2794552390	2837028085	no
ENSG00000183255	PTTG1IP	21	46269500	46293752	-1	protein_coding	754	PTTG1IP	0.266254	0.440124	2	0	0	0	0	0	0	0	1	1	0	0	0	0	0	0	0	0	0	0	0	0	0	0	0	0	0	0	0	0	0	0	0	0	0	0	0	2746976909	2793246409	no
ENSG00000183260	ABHD16B	20	62492566	62494341	1	protein_coding	140701	ABHD16B	0.033093	0.367599	2	0	0	0	0	0	0	0	0	0	0	0	0	0	0	0	0	0	0	0	0	0	1	1	0	0	0	0	0	0	0	0	0	0	0	0	0	2684244913	2746737479	no
ENSG00000183397	C19orf71	19	3539152	3544028	1	protein_coding	100128569	C19orf71	NA	-0.00273679	2	0	0	0	0	0	0	1	0	0	0	0	0	0	0	0	1	0	0	0	0	0	0	0	0	0	0	0	0	0	0	0	0	0	0	0	0	2625874604	2629413756	no
ENSG00000183495	EP400	12	132434508	132565005	1	protein_coding	57634	EP400	1	-0.17491	2	0	0	0	0	0	0	0	0	1	0	0	0	0	0	0	0	0	0	0	0	0	0	0	1	0	0	0	0	0	0	0	0	0	0	0	0	1923680384	2056114892	no
ENSG00000183508	FAM46C	1	118148556	118170994	1	protein_coding	54855	FAM46C	0.523539	-0.202321	2	0	0	0	0	1	0	0	0	0	0	0	0	0	0	0	0	0	0	0	0	0	0	0	0	0	1	0	0	0	0	0	0	0	0	0	0	0	118148556	no
ENSG00000183624	HMCES	3	128997671	129025029	1	protein_coding	56941	HMCES	4.51657e-05	-0.654692	2	0	0	0	0	0	0	0	0	0	0	0	0	0	0	0	0	0	0	0	0	0	0	0	0	0	1	0	0	0	0	1	0	0	0	0	0	491007847	620005518	no
ENSG00000183682	BMP8A	1	39957318	39991607	1	protein_coding	353500	BMP8A	0.456963	NA	2	0	0	1	0	0	0	0	0	0	0	0	0	0	0	0	0	0	0	0	0	0	1	0	0	0	0	0	0	0	0	0	0	0	0	0	0	0	39957318	no
ENSG00000183763	TRAIP	3	49866034	49894007	-1	protein_coding	10293	TRAIP	0.125104	-0.132255	2	0	0	0	0	0	0	0	0	0	0	0	0	0	0	0	0	0	0	0	0	0	0	0	0	0	0	0	0	0	1	0	1	0	0	0	0	491007847	540873881	no
ENSG00000183765	CHEK2	22	29083731	29138410	-1	protein_coding	11200	CHEK2	1.18301e-15	0.00431617	2	0	0	0	0	0	0	0	0	1	0	0	0	0	0	0	0	0	0	1	0	0	0	0	0	0	0	0	0	0	0	0	0	0	0	0	0	2794552390	2823636121	no
ENSG00000183864	TOB2	22	41829496	41843027	-1	protein_coding	10766	TOB2	0.70319	-1.01474	2	0	0	0	1	0	0	0	0	0	0	0	0	0	0	0	0	0	0	0	0	0	0	0	0	0	1	0	0	0	0	0	0	0	0	0	0	2794552390	2836381886	no
ENSG00000183888	C1orf64	1	16330731	16335302	1	protein_coding	149563	C1orf64	0.0105592	-0.886339	2	0	0	0	0	0	0	0	0	0	0	0	0	0	0	0	0	0	1	0	0	0	0	1	0	0	0	0	0	0	0	0	0	0	0	0	0	0	16330731	no
ENSG00000183914	DNAH2	17	7620672	7737062	1	protein_coding	146754	DNAH2	2.48852e-21	0.332994	2	0	0	0	0	0	0	0	0	0	0	0	0	0	0	0	0	0	0	0	0	0	0	0	0	0	1	0	0	0	0	1	0	0	0	0	0	2470291208	2477911880	no
ENSG00000184185	KCNJ12	17	21279509	21323179	1	protein_coding	100996843	KCNJ12	1.42518e-05	8.29198	2	0	0	0	0	0	0	0	0	0	0	0	0	0	0	0	0	0	0	0	0	0	0	0	0	0	1	0	0	0	0	1	0	0	0	0	0	2470291208	2491570717	no
ENSG00000184208	C22orf46	22	42084943	42094140	1	protein_coding	101927302	C22orf46	NA	-0.442689	2	1	0	0	1	0	0	0	0	0	0	0	0	0	0	0	0	0	0	0	0	0	0	0	0	0	0	0	0	0	0	0	0	0	0	0	0	2794552390	2836637333	no
ENSG00000184459	BPIFC	22	32809834	32860471	-1	protein_coding	254240	BPIFC	3.12823e-06	-0.262206	2	0	0	0	0	0	0	0	0	0	0	0	0	0	0	0	0	0	0	0	1	0	1	0	0	0	0	0	0	0	0	0	0	0	0	0	0	2794552390	2827362224	no
ENSG00000184508	HDDC3	15	91474148	91475799	-1	protein_coding	374659	HDDC3	0.0718306	-0.13281	2	0	0	0	0	0	0	0	0	0	0	0	0	0	0	0	0	0	0	0	0	0	0	0	1	0	1	0	0	0	0	0	0	0	0	0	0	2278248011	2369722159	no
ENSG00000184897	H1FX	3	129033615	129035120	-1	protein_coding	8971	H1FX	0.496856	NA	2	0	0	0	0	0	0	0	0	0	0	0	0	0	0	0	0	0	0	0	0	0	0	0	0	0	1	0	0	0	0	1	0	0	0	0	0	491007847	620041462	no
ENSG00000184924	PTRHD1	2	25012603	25016251	-1	protein_coding	391356	PTRHD1	9.18017e-06	-0.352191	2	0	0	0	0	0	0	0	0	0	0	0	0	0	0	0	0	0	0	0	0	0	0	0	0	0	0	0	0	0	0	1	1	0	0	0	0	248264224	273276827	no
ENSG00000184949	FAM227A	22	38974125	39052634	-1	protein_coding	646851	FAM227A	NA	NA	2	0	1	0	0	0	0	0	0	0	0	0	0	0	0	0	0	0	0	0	0	0	1	0	0	0	0	0	0	0	0	0	0	0	0	0	0	2794552390	2833526515	no
ENSG00000184983	NDUFA6	22	42481529	42486959	-1	protein_coding	4700	NDUFA6	0.00325949	-0.532149	2	1	0	0	1	0	0	0	0	0	0	0	0	0	0	0	0	0	0	0	0	0	0	0	0	0	0	0	0	0	0	0	0	0	0	0	0	2794552390	2837033919	no
ENSG00000185201	IFITM2	11	307631	315272	1	protein_coding	10581	IFITM2	0.299376	2.27367	2	0	0	0	0	0	0	0	0	0	0	0	0	0	0	0	0	1	0	0	0	0	0	0	0	0	0	1	0	0	0	0	0	0	0	0	0	1794997222	1795304853	no
ENSG00000185215	TNFAIP2	14	103589779	103603776	1	protein_coding	7127	TNFAIP2	0.00267821	0.498501	2	0	0	0	0	0	0	0	0	1	0	0	0	0	0	0	0	0	0	0	0	0	0	0	0	0	1	0	0	0	0	0	0	0	0	0	0	2172251472	2275841251	no
ENSG00000185324	CDK10	16	89747145	89762772	1	protein_coding	8558	CDK10	2.33671e-10	-0.209288	2	0	0	0	0	0	0	0	0	0	0	0	0	0	0	0	0	0	1	0	0	0	0	0	0	0	0	0	0	0	0	1	0	0	0	0	0	2380313416	2470060561	no
ENSG00000185519	FAM131C	1	16384264	16400127	-1	protein_coding	348487	FAM131C	0.276924	NA	2	0	0	0	0	0	0	0	0	0	0	0	0	0	0	0	0	0	0	1	0	0	0	1	0	0	0	0	0	0	0	0	0	0	0	0	0	0	16384264	no
ENSG00000185559	DLK1	14	101192042	101201539	1	protein_coding	8788	DLK1	0.400971	NA	2	0	0	0	0	0	0	0	0	0	0	0	0	0	0	0	0	0	0	0	0	0	0	0	0	0	0	0	0	0	1	1	0	0	0	0	0	2172251472	2273443514	no
ENSG00000185614	FAM212A	3	49840687	49842463	1	protein_coding	389119	FAM212A	0.000589161	NA	2	0	0	0	0	0	0	0	0	0	0	0	0	0	0	0	0	0	0	0	0	0	0	0	0	0	0	0	0	0	1	0	1	0	0	0	0	491007847	540848534	no
ENSG00000185627	PSMD13	11	236546	252983	1	protein_coding	5719	PSMD13	0.993513	1.38778	2	0	0	0	0	0	0	0	0	0	0	0	0	0	0	0	0	0	0	0	0	0	0	1	1	0	0	0	0	0	0	0	0	0	0	0	0	1794997222	1795233768	no
ENSG00000185862	EVI2B	17	29630784	29641130	-1	protein_coding	2124	EVI2B	0.177044	0.388125	2	0	0	0	0	0	0	1	0	0	0	0	0	0	0	0	0	0	0	0	0	0	0	0	0	0	1	0	0	0	0	0	0	0	0	0	0	2470291208	2499921992	no
ENSG00000185988	PLK5	19	1524073	1535455	1	protein_coding	126520	PLK5	0.0716255	3.046	2	0	0	0	0	0	0	0	0	0	0	0	0	0	0	0	0	0	1	0	0	0	0	1	0	0	0	0	0	0	0	0	0	0	0	0	0	2625874604	2627398677	no
ENSG00000186204	CYP4F12	19	15783567	15807984	1	protein_coding	66002	CYP4F12	1.17932e-09	1.50538	2	1	0	0	1	0	0	0	0	0	0	0	0	0	0	0	0	0	0	0	0	0	0	0	0	0	0	0	0	0	0	0	0	0	0	0	0	2625874604	2641658171	no
ENSG00000186298	PPP1CC	12	111157485	111180744	-1	protein_coding	5501	PPP1CC	0.944905	NA	2	0	0	0	0	0	0	0	0	1	0	0	0	0	0	0	0	0	0	0	0	0	0	0	0	0	1	0	0	0	0	0	0	0	0	0	0	1923680384	2034837869	no
ENSG00000186417	GLDN	15	51633826	51700210	1	protein_coding	342035	GLDN	1.79271e-11	-0.637628	2	0	0	0	0	0	0	0	0	0	0	1	0	0	0	0	0	0	0	0	0	0	0	0	0	0	0	0	0	0	0	1	0	0	0	0	0	2278248011	2329881837	no
ENSG00000186510	CLCNKA	1	16345370	16360545	1	protein_coding	1187	CLCNKA	2.74928e-14	0.90795	2	0	0	0	0	0	0	0	0	0	0	0	0	0	0	0	0	0	1	0	0	0	0	1	0	0	0	0	0	0	0	0	0	0	0	0	0	0	16345370	no
ENSG00000186564	FOXD2	1	47901689	47906363	1	protein_coding	2306	FOXD2	NA	-0.586902	2	0	0	0	0	0	0	0	0	0	0	0	0	0	0	0	0	0	1	0	0	0	0	0	0	0	0	0	0	0	0	1	0	0	0	0	0	0	47901689	no
ENSG00000186603	HPDL	1	45792545	45794347	1	protein_coding	84842	HPDL	0.0139648	-0.714614	2	0	0	0	0	0	0	0	0	0	0	0	0	0	1	0	0	0	0	0	0	0	0	0	0	0	1	0	0	0	0	0	0	0	0	0	0	0	45792545	no
ENSG00000186635	ARAP1	11	72396114	72504644	-1	protein_coding	116985	ARAP1	1.50378e-05	-0.377897	2	0	0	0	0	1	0	0	0	0	0	0	0	0	0	0	0	0	0	0	0	0	0	0	0	1	0	0	0	0	0	0	0	0	0	0	0	1794997222	1867393336	no
ENSG00000186642	PDE2A	11	72287185	72385635	-1	protein_coding	5138	PDE2A	0.988418	-0.178776	2	0	0	0	0	1	0	0	0	0	0	0	0	0	0	0	0	0	0	0	0	0	0	0	0	1	0	0	0	0	0	0	0	0	0	0	0	1794997222	1867284407	no
ENSG00000186790	FOXE3	1	47881744	47883723	1	protein_coding	2301	FOXE3	NA	-0.345112	2	0	0	0	0	0	0	0	0	0	0	0	0	0	0	0	0	0	1	0	0	0	0	0	0	0	0	0	0	0	0	1	0	0	0	0	0	0	47881744	no
ENSG00000187492	CDHR4	3	49828165	49837268	-1	protein_coding	389118	CDHR4	0.0134739	0.0436097	2	0	0	0	0	0	0	0	0	0	0	0	0	0	0	0	0	0	0	0	0	0	0	0	0	0	0	0	0	0	1	0	1	0	0	0	0	491007847	540836012	no
ENSG00000187736	NHEJ1	2	219940039	220025587	-1	protein_coding	79840	NHEJ1	0.0271845	-0.493908	2	0	0	0	0	0	0	0	0	0	0	0	1	0	0	0	0	0	0	0	0	0	0	0	0	0	0	0	0	0	0	1	0	0	0	0	0	248264224	468204263	no
ENSG00000187871	GFRAL	6	55192267	55267291	1	protein_coding	389400	GFRAL	0.00011482	0.456611	2	0	0	0	0	0	0	0	0	0	0	0	0	0	0	0	0	0	0	1	0	0	0	1	0	0	0	0	0	0	0	0	0	0	0	0	0	1054660763	1109853030	no
ENSG00000187950	OVCH1	12	29565407	29650619	-1	protein_coding	341350	OVCH1	1.53112e-28	NA	2	0	0	0	1	0	0	0	0	0	0	0	0	0	0	0	0	0	0	0	0	0	0	0	0	0	1	0	0	0	0	0	0	0	0	0	0	1923680384	1953245791	no
ENSG00000187954	CYHR1	8	145674965	145691060	-1	protein_coding	50626	CYHR1	0.0538308	0.478413	2	0	0	0	0	0	0	0	1	0	0	0	0	0	0	0	0	0	0	0	0	0	0	0	1	0	0	0	0	0	0	0	0	0	0	0	0	1380500623	1526175588	no
ENSG00000187997	C17orf99	17	76142434	76162258	1	protein_coding	100141515	C17orf99	NA	0.965983	2	0	0	0	0	0	0	0	0	0	1	0	0	0	0	0	0	0	0	0	0	0	0	0	1	0	0	0	0	0	0	0	0	0	0	0	0	2470291208	2546433642	no
ENSG00000188100	FAM25A	10	88780063	88784487	1	protein_coding	100133093	FAM25A	NA	0.229686	2	0	0	0	0	0	0	0	0	0	0	0	0	0	0	0	1	0	1	0	0	0	0	0	0	0	0	0	0	0	0	0	0	0	0	0	0	1666920198	1755700261	no
ENSG00000188229	TUBB4B	9	140135665	140138159	1	protein_coding	10383	TUBB4B	0.929541	NA	2	0	0	0	0	0	0	0	0	0	0	0	0	0	0	0	0	0	0	0	1	0	1	0	0	0	0	0	0	0	0	0	0	0	0	0	0	1526782039	1666917704	no
ENSG00000188488	SERPINA5	14	95027779	95059457	1	protein_coding	5104	SERPINA5	0.0526386	2.81888	2	0	1	0	0	0	0	0	0	0	0	1	0	0	0	0	0	0	0	0	0	0	0	0	0	0	0	0	0	0	0	0	0	0	0	0	0	2172251472	2267279251	no
ENSG00000188549	C15orf52	15	40623653	40633168	-1	protein_coding	388115	C15orf52	0.00257694	-0.209899	2	0	0	0	0	1	0	0	0	0	0	0	0	0	0	0	0	0	0	0	0	0	0	0	0	0	0	0	0	0	0	1	0	0	0	0	0	2278248011	2318871664	no
ENSG00000188566	NDOR1	9	140100147	140111461	1	protein_coding	27158	NDOR1	2.60774e-05	NA	2	0	0	0	0	0	0	0	0	0	0	0	0	0	0	0	0	0	0	0	1	0	1	0	0	0	0	0	0	0	0	0	0	0	0	0	0	1526782039	1666882186	no
ENSG00000188897	CTD-3088G3.8	16	11453702	11617444	-1	protein_coding	101929274	NA	NA	NA	2	0	0	0	0	0	0	0	1	1	0	0	0	0	0	0	0	0	0	0	0	0	0	0	0	0	0	0	0	0	0	0	0	0	0	0	0	2380313416	2391767118	no
ENSG00000189319	FAM53B	10	126307861	126432838	-1	protein_coding	9679	FAM53B	0.40048	-1.16077	2	0	0	0	0	0	0	0	0	0	0	0	0	0	1	0	0	0	0	0	0	0	0	0	0	0	0	0	0	0	0	1	0	0	0	0	0	1666920198	1793228059	no
ENSG00000196171	OR6K2	1	158669369	158670486	-1	protein_coding	81448	OR6K2	6.62919e-05	-0.199228	2	0	0	0	0	0	0	0	0	0	0	0	0	0	0	0	0	0	0	0	0	1	1	0	0	0	0	0	0	0	0	0	0	0	0	0	0	0	158669369	no
ENSG00000196361	ELAVL3	19	11562141	11591861	-1	protein_coding	101928396	ELAVL3	0.822603	NA	2	1	0	0	1	0	0	0	0	0	0	0	0	0	0	0	0	0	0	0	0	0	0	0	0	0	0	0	0	0	0	0	0	0	0	0	0	2625874604	2637436745	no
ENSG00000196419	XRCC6	22	42017123	42060044	1	protein_coding	2547	XRCC6	0.996856	-0.128101	2	1	0	0	1	0	0	0	0	0	0	0	0	0	0	0	0	0	0	0	0	0	0	0	0	0	0	0	0	0	0	0	0	0	0	0	0	2794552390	2836569513	no
ENSG00000196510	ANAPC7	12	110810705	110841535	-1	protein_coding	51434	ANAPC7	0.999258	-0.621643	2	0	0	0	0	0	0	0	0	1	0	0	0	0	0	0	0	0	0	0	0	0	0	0	0	0	1	0	0	0	0	0	0	0	0	0	0	1923680384	2034491089	no
ENSG00000196535	MYO18A	17	27400528	27507430	-1	protein_coding	399687	MYO18A	0.999418	NA	2	0	0	0	0	0	0	0	0	0	0	0	0	0	0	0	0	0	0	0	1	0	0	0	1	0	0	0	0	0	0	0	0	0	0	0	0	2470291208	2497691736	no
ENSG00000196547	MAN2A2	15	91445448	91465814	1	protein_coding	4122	MAN2A2	3.60788e-09	1.15321	2	0	0	0	0	0	0	0	0	0	0	0	0	0	0	0	0	0	0	0	0	0	0	0	1	0	1	0	0	0	0	0	0	0	0	0	0	2278248011	2369693459	no
ENSG00000196569	LAMA2	6	129204342	129837714	1	protein_coding	3908	LAMA2	1.18465e-24	0.0236552	2	0	0	0	0	1	0	0	0	0	0	0	0	0	0	0	0	0	0	0	0	0	0	0	0	0	0	0	0	0	0	1	0	0	0	0	0	1054660763	1183865105	no
ENSG00000196616	ADH1B	4	100226121	100242558	-1	protein_coding	125	ADH1B	0.193828	0.481579	2	0	0	0	0	0	0	0	0	0	0	0	0	0	0	1	0	0	0	0	0	0	0	0	0	0	0	0	0	0	0	0	0	0	0	1	0	687238486	787464607	no
ENSG00000196663	TECPR2	14	102829300	102968818	1	protein_coding	9895	TECPR2	0.948516	-0.62017	2	0	0	0	0	0	0	0	0	1	0	0	0	0	0	0	0	0	0	0	0	0	0	0	0	0	1	0	0	0	0	0	0	0	0	0	0	2172251472	2275080772	no
ENSG00000196712	NF1	17	29421945	29709134	1	protein_coding	101930150	NF1	1	-1.14502	2	0	0	0	0	0	0	1	0	0	0	0	0	0	0	0	0	0	0	0	0	0	0	0	0	0	1	0	0	0	0	0	0	0	0	0	0	2470291208	2499713153	no
ENSG00000196747	HIST1H2AI	6	27775899	27776429	1	protein_coding	85235	HIST1H2AI	0.581587	-0.0583265	2	0	0	0	0	0	0	0	0	0	0	0	0	0	0	0	0	0	0	0	0	0	0	0	0	1	1	0	0	0	0	0	0	0	0	0	0	1054660763	1082436662	no
ENSG00000196748	CLPSL2	6	35744371	35747329	1	protein_coding	389383	CLPSL2	0.146625	0.0550255	2	0	0	0	0	0	0	0	0	0	0	0	0	0	0	0	0	0	0	0	0	0	0	0	0	0	0	0	0	0	1	1	0	0	0	0	0	1054660763	1090405134	no
ENSG00000196914	ARHGEF12	11	120207787	120360645	1	protein_coding	23365	ARHGEF12	0.999999	-1.1332	2	0	0	0	0	0	0	0	0	0	0	0	0	0	0	0	0	0	0	0	0	0	0	0	0	0	1	0	0	0	0	1	0	0	0	0	0	1794997222	1915205009	no
ENSG00000197081	IGF2R	6	160390131	160534539	1	protein_coding	3482	IGF2R	0.999999	-0.31206	2	1	0	0	1	0	0	0	0	0	0	0	0	0	0	0	0	0	0	0	0	0	0	0	0	0	0	0	0	0	0	0	0	0	0	0	0	1054660763	1215050894	no
ENSG00000197191	C9orf169	9	140119087	140120763	1	protein_coding	375791	C9orf169	NA	-0.242841	2	0	0	0	0	0	0	0	0	0	0	0	0	0	0	0	0	0	0	0	1	0	1	0	0	0	0	0	0	0	0	0	0	0	0	0	0	1526782039	1666901126	no
ENSG00000197256	KANK2	19	11274943	11308467	-1	protein_coding	25959	KANK2	0.981512	1.10891	2	1	0	0	1	0	0	0	0	0	0	0	0	0	0	0	0	0	0	0	0	0	0	0	0	0	0	0	0	0	0	0	0	0	0	0	0	2625874604	2637149547	no
ENSG00000197312	DDI2	1	15943995	15995539	1	protein_coding	84301	DDI2	0.941088	-0.500353	2	0	0	0	0	0	0	0	0	0	0	0	0	0	1	0	1	0	0	0	0	0	0	0	0	0	0	0	0	0	0	0	0	0	0	0	0	0	15943995	no
ENSG00000197386	HTT	4	3076408	3245676	1	protein_coding	3064	HTT	1	-0.565823	2	0	0	0	0	0	0	0	0	0	0	1	0	0	0	0	0	0	0	0	0	0	0	0	0	0	1	0	0	0	0	0	0	0	0	0	0	687238486	690314894	no
ENSG00000197457	STMN3	20	62271061	62284780	-1	protein_coding	50861	STMN3	0.489817	NA	2	0	0	0	0	0	0	0	0	1	0	0	0	0	0	0	1	0	0	0	0	0	0	0	0	0	0	0	0	0	0	0	0	0	0	0	0	2684244913	2746515974	no
ENSG00000197562	RAB40C	16	639357	679272	1	protein_coding	57799	RAB40C	0.113249	1.1106	2	0	0	0	0	0	0	0	0	0	0	0	0	0	0	0	0	0	1	0	0	1	0	0	0	0	0	0	0	0	0	0	0	0	0	0	0	2380313416	2380952773	no
ENSG00000197885	NKIRAS1	3	23933151	23988082	-1	protein_coding	28512	NKIRAS1	0.0348878	-0.466124	2	0	0	0	0	0	0	0	0	0	0	0	0	0	0	0	0	0	0	0	0	0	1	0	0	1	0	0	0	0	0	0	0	0	0	0	0	491007847	514940998	no
ENSG00000197891	SLC22A12	11	64358113	64369820	1	protein_coding	116085	SLC22A12	4.90102e-06	0.320311	2	0	0	0	0	0	0	0	0	0	0	0	0	0	0	0	0	0	0	0	0	0	0	0	0	0	0	0	0	0	0	0	1	1	0	0	0	1794997222	1859355335	no
ENSG00000198018	ENTPD7	10	101419263	101465997	1	protein_coding	57089	ENTPD7	2.5662e-08	-0.322418	2	0	0	0	0	0	0	1	0	0	0	0	0	0	0	0	0	0	0	0	0	0	0	0	0	0	0	0	0	0	0	1	0	0	0	0	0	1666920198	1768339461	no
ENSG00000198055	GRK6	5	176830205	176869902	1	protein_coding	2870	GRK6	0.248841	-0.465379	2	0	0	0	0	0	1	0	0	0	0	0	0	0	1	0	0	0	0	0	0	0	0	0	0	0	0	0	0	0	0	0	0	0	0	0	0	874418111	1051248316	no
ENSG00000198551	ZNF627	19	11670189	11729950	1	protein_coding	101928434	ZNF627	0.00564415	0.583732	2	1	0	0	1	0	0	0	0	0	0	0	0	0	0	0	0	0	0	0	0	0	0	0	0	0	0	0	0	0	0	0	0	0	0	0	0	2625874604	2637544793	no
ENSG00000198569	SLC34A3	9	140125209	140131006	1	protein_coding	142680	SLC34A3	2.02896e-11	-0.100425	2	0	0	0	0	0	0	0	0	0	0	0	0	0	0	0	0	0	0	0	1	0	1	0	0	0	0	0	0	0	0	0	0	0	0	0	0	1526782039	1666907248	no
ENSG00000198648	STK39	2	168810530	169104651	-1	protein_coding	27347	STK39	0.999462	-1.27479	2	0	0	0	0	0	0	0	0	0	0	0	0	0	0	0	0	0	0	0	0	0	0	0	0	0	0	0	0	0	1	0	1	0	0	0	0	248264224	417074754	no
ENSG00000198650	TAT	16	71599563	71611033	-1	protein_coding	6898	TAT	0.0214384	-0.357662	2	1	0	0	1	0	0	0	0	0	0	0	0	0	0	0	0	0	0	0	0	0	0	0	0	0	0	0	0	0	0	0	0	0	0	0	0	2380313416	2451912979	no
ENSG00000198837	DENND4B	1	153901977	153919172	-1	protein_coding	9909	DENND4B	0.999987	NA	2	0	1	0	0	0	0	0	0	0	0	0	0	0	0	0	0	0	0	0	0	0	0	0	0	0	0	0	0	0	0	1	0	0	0	0	0	0	153901977	no
ENSG00000198848	CES1	16	55836763	55867249	-1	protein_coding	100653057	CES1	6.76997e-14	0.938108	2	1	0	0	1	0	0	0	0	0	0	0	0	0	0	0	0	0	0	0	0	0	0	0	0	0	0	0	0	0	0	0	0	0	0	0	0	2380313416	2436150179	no
ENSG00000198862	LTN1	21	30300466	30365270	-1	protein_coding	26046	LTN1	0.832714	-0.96405	2	0	0	0	0	0	0	0	1	1	0	0	0	0	0	0	0	0	0	0	0	0	0	0	0	0	0	0	0	0	0	0	0	0	0	0	0	2746976909	2777277375	no
ENSG00000198865	CCDC152	5	42756903	42802462	1	protein_coding	100129792	CCDC152	NA	0.0213411	2	0	0	0	0	0	0	0	0	0	0	0	0	0	0	0	0	0	0	0	0	0	0	0	0	0	0	0	0	0	1	1	0	0	0	0	0	874418111	917175014	no
ENSG00000198876	DCAF12	9	34086385	34127397	-1	protein_coding	25853	DCAF12	0.00348556	-0.645633	2	0	0	0	0	0	0	0	0	0	0	0	0	0	0	0	0	0	0	0	0	0	0	0	0	1	1	0	0	0	0	0	0	0	0	0	0	1526782039	1560868424	no
ENSG00000198911	SREBF2	22	42229109	42303312	1	protein_coding	6721	SREBF2	0.996272	0.410467	2	1	0	0	1	0	0	0	0	0	0	0	0	0	0	0	0	0	0	0	0	0	0	0	0	0	0	0	0	0	0	0	0	0	0	0	0	2794552390	2836781499	no
ENSG00000203757	OR6K3	1	158686958	158687953	-1	protein_coding	391114	OR6K3	0.00690637	-0.0981879	2	0	0	0	0	0	0	0	0	0	0	0	0	0	0	0	0	0	0	0	0	1	1	0	0	0	0	0	0	0	0	0	0	0	0	0	0	0	158686958	no
ENSG00000203791	METTL10	10	126436718	126480439	-1	protein_coding	399818	METTL10	0.371286	-0.118742	2	0	0	0	0	0	0	0	0	0	0	0	0	0	1	0	0	0	0	0	0	0	0	0	0	0	0	0	0	0	0	1	0	0	0	0	0	1666920198	1793356916	no
ENSG00000204006	C1orf185	1	51567906	51613752	1	protein_coding	284546	C1orf185	NA	-0.102828	2	0	0	0	0	0	0	0	0	0	0	0	1	0	0	0	0	0	0	0	0	0	0	0	0	0	0	0	0	0	0	1	0	0	0	0	0	0	51567906	no
ENSG00000204130	RUFY2	10	70100864	70167051	-1	protein_coding	55680	RUFY2	0.416574	0.806824	2	0	0	0	0	0	0	0	0	0	0	0	0	0	1	0	0	0	0	0	0	0	0	0	0	0	0	0	0	0	0	1	0	0	0	0	0	1666920198	1737021062	no
ENSG00000204140	CLPSL1	6	35748794	35761452	1	protein_coding	340204	CLPSL1	0.00164847	-0.303706	2	0	0	0	0	0	0	0	0	0	0	0	0	0	0	0	0	0	0	0	0	0	0	0	0	1	0	0	0	0	0	1	0	0	0	0	0	1054660763	1090409557	no
ENSG00000204209	DAXX	6	33286335	33297046	-1	protein_coding	1616	DAXX	0.842737	0.0174434	2	0	0	0	1	0	0	0	0	0	0	0	0	0	0	0	0	0	0	0	0	0	0	0	0	0	1	0	0	0	0	0	0	0	0	0	0	1054660763	1087947098	no
ENSG00000204219	TCEA3	1	23707554	23751233	-1	protein_coding	6920	TCEA3	0.000965886	NA	2	0	0	0	0	0	0	0	0	1	0	0	0	0	1	0	0	0	0	0	0	0	0	0	0	0	0	0	0	0	0	0	0	0	0	0	0	0	23707554	no
ENSG00000204370	SDHD	11	111957497	111990353	1	protein_coding	6392	SDHD	0.70544	-0.117172	2	0	0	0	0	0	0	0	0	1	0	0	1	0	0	0	0	0	0	0	0	0	0	0	0	0	0	0	0	0	0	0	0	0	0	0	0	1794997222	1906954719	no
ENSG00000204852	TCTN1	12	111051832	111087235	1	protein_coding	79600	TCTN1	1.86861e-09	-0.456703	2	0	0	0	0	0	0	0	0	1	0	0	0	0	0	0	0	0	0	0	0	0	0	0	0	0	0	0	1	0	0	0	0	0	0	0	0	1923680384	2034732216	no
ENSG00000204859	ZBTB48	1	6640061	6649340	1	protein_coding	3104	ZBTB48	0.680198	0.486681	2	0	0	0	0	0	0	0	0	0	0	0	0	0	0	0	0	0	0	0	0	0	0	0	0	0	0	0	1	0	0	0	1	0	0	0	0	0	6640061	no
ENSG00000204991	SPIRE2	16	89884587	89937727	1	protein_coding	84501	SPIRE2	1.12818e-10	-0.545172	2	0	0	0	0	0	0	0	0	0	0	0	0	0	0	0	0	0	1	0	0	0	0	0	0	0	0	0	0	0	0	1	0	0	0	0	0	2380313416	2470198003	no
ENSG00000205189	ZBTB10	8	81397854	81438500	1	protein_coding	65986	ZBTB10	0.881586	-2.60461	2	0	0	0	0	0	0	0	0	0	0	0	0	0	0	0	0	0	0	0	0	0	0	0	0	0	0	0	0	0	0	0	1	1	0	0	0	1380500623	1461898477	no
ENSG00000205339	IPO7	11	9406169	9469673	1	protein_coding	10527	IPO7	0.999998	-1.41255	2	0	0	0	0	0	0	0	0	0	0	0	0	0	0	0	0	0	0	0	0	0	0	0	0	0	1	0	0	0	0	1	0	0	0	0	0	1794997222	1804403391	no
ENSG00000205436	EXOC3L4	14	103566481	103576896	1	protein_coding	91828	EXOC3L4	3.12925e-07	-0.0519296	2	0	0	0	0	0	0	0	0	1	0	0	0	0	0	0	0	0	0	0	0	0	0	0	0	0	1	0	0	0	0	0	0	0	0	0	0	2172251472	2275817953	no
ENSG00000205531	NAP1L4	11	2965667	3013607	-1	protein_coding	4676	NAP1L4	0.995731	-0.853137	2	0	0	0	0	0	0	1	0	0	1	0	0	0	0	0	0	0	0	0	0	0	0	0	0	0	0	0	0	0	0	0	0	0	0	0	0	1794997222	1797962889	no
ENSG00000205639	MFSD2B	2	24232951	24286191	1	protein_coding	388931	MFSD2B	1.76078e-07	NA	2	0	0	0	0	0	0	0	0	0	0	0	0	0	0	0	0	0	1	0	0	0	0	1	0	0	0	0	0	0	0	0	0	0	0	0	0	248264224	272497175	no
ENSG00000205754	SLCO1B7	12	20968673	21245679	1	protein_coding	338821	SLCO1B7	4.92485e-17	0.114508	2	0	0	0	0	0	0	0	0	1	1	0	0	0	0	0	0	0	0	0	0	0	0	0	0	0	0	0	0	0	0	0	0	0	0	0	0	1923680384	1944649057	no
ENSG00000205758	CRYZL1	21	34961647	35016232	-1	protein_coding	9946	CRYZL1	0.0906157	-0.0654259	2	0	0	0	0	0	0	0	0	0	0	0	0	0	0	0	0	0	0	0	0	0	1	0	1	0	0	0	0	0	0	0	0	0	0	0	0	2746976909	2781938556	no
ENSG00000205978	NYNRIN	14	24867992	24888494	1	protein_coding	57523	NYNRIN	0.000549672	1.7202	2	1	0	0	1	0	0	0	0	0	0	0	0	0	0	0	0	0	0	0	0	0	0	0	0	0	0	0	0	0	0	0	0	0	0	0	0	2172251472	2197119464	no
ENSG00000206053	HN1L	16	1728257	1752281	1	protein_coding	90861	HN1L	0.5161	-1.46596	2	0	0	0	0	0	0	0	0	0	0	0	0	0	0	0	0	0	1	1	0	0	0	0	0	0	0	0	0	0	0	0	0	0	0	0	0	2380313416	2382041673	no
ENSG00000212864	RNF208	9	140114707	140116033	-1	protein_coding	727800	RNF208	0.603529	NA	2	0	0	0	0	0	0	0	0	0	0	0	0	0	0	0	0	0	0	0	1	0	1	0	0	0	0	0	0	0	0	0	0	0	0	0	0	1526782039	1666896746	no
ENSG00000213402	PTPRCAP	11	67202981	67205538	-1	protein_coding	5790	PTPRCAP	0.770196	-0.56234	2	1	0	0	1	0	0	0	0	0	0	0	0	0	0	0	0	0	0	0	0	0	0	0	0	0	0	0	0	0	0	0	0	0	0	0	0	1794997222	1862200203	no
ENSG00000213516	RBMXL1	1	89445139	89458643	-1	protein_coding	494115	RBMXL1	0.119597	0.0633725	2	0	0	0	0	0	0	0	0	1	0	0	0	0	0	0	0	0	0	0	0	0	0	0	0	0	0	0	0	0	0	1	0	0	0	0	0	0	89445139	no
ENSG00000213551	DNAJC9	10	74943120	75008620	-1	protein_coding	23234	DNAJC9	0.547006	-0.144862	2	1	0	0	1	0	0	0	0	0	0	0	0	0	0	0	0	0	0	0	0	0	0	0	0	0	0	0	0	0	0	0	0	0	0	0	0	1666920198	1741863318	no
ENSG00000213901	SLC23A3	2	219940051	220035549	-1	protein_coding	151295	SLC23A3	0.00231262	-0.265223	2	0	0	0	0	0	0	0	0	0	0	0	1	0	0	0	0	0	0	0	0	0	0	0	0	0	0	0	0	0	0	1	0	0	0	0	0	248264224	468204275	no
ENSG00000214078	CPNE1	20	34213953	34252878	-1	protein_coding	8904	CPNE1	3.87095e-07	NA	2	0	0	0	1	0	0	0	0	0	0	0	0	0	0	0	0	0	0	0	0	0	0	0	0	0	0	0	0	0	0	1	0	0	0	0	0	2684244913	2718458866	no
ENSG00000214530	STARD10	11	72465774	72504726	-1	protein_coding	10809	STARD10	0.0510371	-0.457697	2	0	0	0	0	1	0	0	0	0	0	0	0	0	0	0	0	0	0	0	0	0	0	0	0	1	0	0	0	0	0	0	0	0	0	0	0	1794997222	1867462996	no
ENSG00000214944	ARHGEF28	5	72921983	73237818	1	protein_coding	64283	ARHGEF28	1.82695e-10	0.0745389	2	0	0	0	0	0	0	0	0	0	0	0	0	0	0	0	0	0	1	0	0	0	0	0	0	0	1	0	0	0	0	0	0	0	0	0	0	874418111	947340094	no
ENSG00000215271	HOMEZ	14	23741666	23768656	-1	protein_coding	57594	HOMEZ	0.342229	-0.0176803	2	0	0	0	0	0	0	0	0	0	0	0	0	0	0	0	0	0	0	0	0	0	0	0	0	0	1	0	0	0	0	1	0	0	0	0	0	2172251472	2195993138	no
ENSG00000215277	C14orf164	14	23654525	23742686	1	protein_coding	100507650	C14orf164	NA	0.733752	2	0	0	0	0	0	0	0	0	0	0	0	0	0	0	0	0	0	0	0	0	0	0	0	0	0	1	0	0	0	0	1	0	0	0	0	0	2172251472	2195905997	no
ENSG00000215472	RPL17-C18orf32	18	47008051	47017956	-1	protein_coding	100526842	RPL17-C18orf32	0.605942	-0.340213	2	0	0	0	1	0	0	0	0	0	0	0	0	0	0	0	0	0	0	0	0	0	0	0	0	0	0	0	0	0	0	1	0	0	0	0	0	2550893746	2597901797	no
ENSG00000215529	EFCAB8	20	31446729	31549006	1	protein_coding	101928282	EFCAB8	NA	NA	2	0	0	0	0	0	0	0	0	0	0	0	0	0	0	0	0	0	0	0	0	0	0	1	0	0	0	0	0	0	0	1	0	0	0	0	0	2684244913	2715691642	no
ENSG00000215704	CELA2B	1	15792404	15817895	1	protein_coding	51032	CELA2B	0.000617209	-0.18956	2	0	0	0	0	0	0	0	0	0	0	0	0	0	1	0	1	0	0	0	0	0	0	0	0	0	0	0	0	0	0	0	0	0	0	0	0	0	15792404	no
ENSG00000216490	IFI30	19	18283972	18288927	1	protein_coding	10437	IFI30	2.6017e-05	0.184108	2	0	0	0	0	0	0	0	1	1	0	0	0	0	0	0	0	0	0	0	0	0	0	0	0	0	0	0	0	0	0	0	0	0	0	0	0	2625874604	2644158576	no
ENSG00000218537	AP000350.4	22	24236613	24241117	-1	protein_coding	NA	NA	NA	NA	2	0	0	0	0	0	0	0	1	1	0	0	0	0	0	0	0	0	0	0	0	0	0	0	0	0	0	0	0	0	0	0	0	0	0	0	0	2794552390	2818789003	no
ENSG00000221986	MYBPHL	1	109834987	109849663	-1	protein_coding	343263	MYBPHL	0.00461844	0.281706	2	1	0	0	1	0	0	0	0	0	0	0	0	0	0	0	0	0	0	0	0	0	0	0	0	0	0	0	0	0	0	0	0	0	0	0	0	0	109834987	no
ENSG00000221995	TIAF1	17	27400537	27418537	-1	protein_coding	9220	TIAF1	0.0263935	-1.09167	2	0	0	0	0	0	0	0	0	0	0	0	0	0	0	0	0	0	0	0	1	0	0	0	1	0	0	0	0	0	0	0	0	0	0	0	0	2470291208	2497691745	no
ENSG00000224470	ATXN1L	16	71879894	71919171	1	protein_coding	342371	ATXN1L	NA	-2.03957	2	1	0	0	1	0	0	0	0	0	0	0	0	0	0	0	0	0	0	0	0	0	0	0	0	0	0	0	0	0	0	0	0	0	0	0	0	2380313416	2452193310	no
ENSG00000224916	APOC4-APOC2	19	45445495	45452822	1	protein_coding	346	APOC4-APOC2	NA	NA	2	0	0	1	1	0	0	0	0	0	0	0	0	0	0	0	0	0	0	0	0	0	0	0	0	0	0	0	0	0	0	0	0	0	0	0	0	2625874604	2671320099	no
ENSG00000225940	AC022431.2	5	55807394	55902059	-1	protein_coding	101928448	NA	NA	NA	2	0	1	0	0	0	0	0	0	1	0	0	0	0	0	0	0	0	0	0	0	0	0	0	0	0	0	0	0	0	0	0	0	0	0	0	0	874418111	930225505	no
ENSG00000226757	AC079341.1	4	122685740	122687962	1	protein_coding	NA	NA	NA	NA	2	0	0	0	0	0	0	0	0	0	0	0	0	0	0	0	0	0	0	0	0	0	1	0	0	0	0	0	0	0	0	1	0	0	0	0	0	687238486	809924226	no
ENSG00000227268	KLLN	10	89618918	89623194	-1	protein_coding	100144748	KLLN	NA	-1.76902	2	0	0	0	0	1	0	0	0	0	0	0	0	0	0	0	0	0	0	0	0	0	0	0	0	0	1	0	0	0	0	0	0	0	0	0	0	1666920198	1756539116	no
ENSG00000227868	C1orf234	1	23337327	23342343	-1	protein_coding	729059	C1orf234	NA	0.199703	2	0	0	0	0	0	0	0	0	1	0	0	0	0	1	0	0	0	0	0	0	0	0	0	0	0	0	0	0	0	0	0	0	0	0	0	0	0	23337327	no
ENSG00000228008	CTD-2330K9.3	3	49941278	49954370	1	protein_coding	NA	NA	NA	NA	2	0	0	0	0	0	0	0	0	0	0	0	0	0	0	0	0	0	0	0	0	0	0	0	0	0	0	0	0	0	1	0	1	0	0	0	0	491007847	540949125	no
ENSG00000228208	C1orf143	1	218683438	218699320	1	protein_coding	NA	C1orf143	NA	NA	2	0	0	0	0	0	0	0	0	0	0	0	1	0	0	0	0	0	0	0	0	0	0	0	0	0	0	0	0	0	0	1	0	0	0	0	0	0	218683438	no
ENSG00000229453	SPINK8	3	48348336	48369831	-1	protein_coding	646424	SPINK8	0.00112129	-0.205479	2	0	0	0	0	0	0	0	0	0	0	0	1	0	0	0	0	0	0	0	0	0	0	0	0	0	0	0	0	0	0	1	0	0	0	0	0	491007847	539356183	no
ENSG00000233198	RNF224	9	140122018	140124090	1	protein_coding	643596	RNF224	NA	-0.846956	2	0	0	0	0	0	0	0	0	0	0	0	0	0	0	0	0	0	0	0	1	0	1	0	0	0	0	0	0	0	0	0	0	0	0	0	0	1526782039	1666904057	no
ENSG00000233539	AC011294.3	7	46713383	46799449	-1	protein_coding	NA	NA	NA	NA	2	0	0	0	0	0	0	0	0	0	0	0	1	0	1	0	0	0	0	0	0	0	0	0	0	0	0	0	0	0	0	0	0	0	0	0	0	1223734747	1270448130	no
ENSG00000234545	FAM133B	7	92190107	92219708	-1	protein_coding	257415	FAM133B	0.000297399	-0.728227	2	0	0	0	0	0	0	0	0	0	0	0	0	0	0	0	0	0	0	0	0	0	0	0	0	1	0	0	0	0	0	1	0	0	0	0	0	1223734747	1315924854	no
ENSG00000234906	APOC2	19	45449243	45452822	1	protein_coding	344	APOC2	0.0227961	0.388733	2	0	0	1	1	0	0	0	0	0	0	0	0	0	0	0	0	0	0	0	0	0	0	0	0	0	0	0	0	0	0	0	0	0	0	0	0	2625874604	2671323847	no
ENSG00000235376	RPEL1	10	105005644	105007773	1	protein_coding	729020	RPEL1	0.00239907	NA	2	0	0	0	0	0	0	0	0	0	0	0	0	0	0	0	0	0	0	0	0	0	0	0	0	0	0	0	1	1	0	0	0	0	0	0	0	1666920198	1771925842	no
ENSG00000235978	AC018816.3	3	4855978	4928977	-1	protein_coding	NA	NA	NA	NA	2	0	0	0	0	0	0	0	0	1	0	0	0	0	0	0	0	0	1	0	0	0	0	0	0	0	0	0	0	0	0	0	0	0	0	0	0	491007847	495863825	no
ENSG00000237452	AC074212.3	19	46236509	46267792	1	protein_coding	NA	NA	0.376321	NA	2	0	0	0	1	0	0	0	0	0	0	0	0	0	0	0	0	0	0	0	0	0	0	0	0	0	0	0	0	0	0	0	1	0	0	0	0	2625874604	2672111113	no
ENSG00000239732	TLR9	3	52255096	52273183	-1	protein_coding	54106	TLR9	0.000525226	-0.298969	2	0	0	0	0	0	0	0	0	0	0	0	0	0	0	0	0	0	1	0	0	0	0	0	0	0	0	0	0	0	0	0	1	0	0	0	0	491007847	543262943	no
ENSG00000240682	ISY1	3	128846258	128880136	-1	protein_coding	57461	ISY1	0.998291	-0.371668	2	0	0	0	0	0	0	0	0	0	0	0	0	0	0	0	0	0	0	0	0	0	0	0	0	0	1	0	0	0	0	1	0	0	0	0	0	491007847	619854105	no
ENSG00000241399	CD302	2	160625364	160654753	-1	protein_coding	9936	CD302	0.00938529	1.12721	2	0	0	0	0	0	0	0	0	0	0	0	0	0	0	0	0	0	0	0	0	0	0	0	0	1	1	0	0	0	0	0	0	0	0	0	0	248264224	408889588	no
ENSG00000243156	MICAL3	22	18270415	18507325	-1	protein_coding	57553	MICAL3	0.999998	-0.722191	2	0	0	0	0	0	0	0	0	1	0	0	0	0	0	0	0	0	0	0	0	0	0	0	0	0	1	0	0	0	0	0	0	0	0	0	0	2794552390	2812822805	no
ENSG00000243335	KCTD7	7	66093868	66276446	1	protein_coding	154881	KCTD7	0.49653	0.508462	2	0	0	0	0	0	0	1	0	0	0	0	0	0	0	0	0	0	0	0	0	0	0	0	0	1	0	0	0	0	0	0	0	0	0	0	0	1223734747	1289828615	no
ENSG00000243509	TNFRSF6B	20	62328021	62330037	1	protein_coding	8771	TNFRSF6B	4.83458e-05	-0.141079	2	0	0	0	0	0	0	0	0	1	0	0	0	0	0	0	1	0	0	0	0	0	0	0	0	0	0	0	0	0	0	0	0	0	0	0	0	2684244913	2746572934	no
ENSG00000243710	WDR65	1	43637820	43720029	1	protein_coding	149465	WDR65	8.58277e-09	0.128914	2	1	0	0	1	0	0	0	0	0	0	0	0	0	0	0	0	0	0	0	0	0	0	0	0	0	0	0	0	0	0	0	0	0	0	0	0	0	43637820	no
ENSG00000243943	ZNF512	2	27805897	27858041	1	protein_coding	84450	ZNF512	0.949147	-1.27925	2	0	1	0	0	1	0	0	0	0	0	0	0	0	0	0	0	0	0	0	0	0	0	0	0	0	0	0	0	0	0	0	0	0	0	0	0	248264224	276070121	no
ENSG00000244005	NFS1	20	34255977	34287281	-1	protein_coding	9054	NFS1	0.832121	-0.782191	2	0	0	0	1	0	0	0	0	0	0	0	0	0	0	0	0	0	0	0	0	0	0	0	0	0	0	0	0	0	0	1	0	0	0	0	0	2684244913	2718500890	no
ENSG00000244045	TMEM199	17	26684604	26708716	1	protein_coding	100616388	TMEM199	0.000653685	-0.452214	2	1	0	0	1	0	0	0	0	0	0	0	0	0	0	0	0	0	0	0	0	0	0	0	0	0	0	0	0	0	0	0	0	0	0	0	0	2470291208	2496975812	no
ENSG00000244462	RBM12	20	34236847	34252878	-1	protein_coding	10137	RBM12	0.474674	-0.297434	2	0	0	0	1	0	0	0	0	0	0	0	0	0	0	0	0	0	0	0	0	0	0	0	0	0	0	0	0	0	0	1	0	0	0	0	0	2684244913	2718481760	no
ENSG00000244754	N4BP2L2	13	33006554	33112970	-1	protein_coding	10443	N4BP2L2	3.06128e-06	-0.451242	2	0	0	0	0	0	0	0	0	0	0	0	0	0	0	0	0	0	0	0	0	0	0	0	0	0	1	0	0	0	0	1	0	0	0	0	0	2057213274	2090219828	no
ENSG00000247121	CTD-2260A17.2	5	96149731	96271513	-1	protein_coding	NA	NA	NA	NA	2	0	0	0	0	0	0	0	0	0	0	0	0	0	0	0	0	0	0	0	0	0	0	0	0	0	0	0	1	0	0	1	0	0	0	0	0	874418111	970567842	no
ENSG00000248712	CCDC153	11	119060347	119067479	-1	protein_coding	283152	CCDC153	0.154453	-0.319448	2	0	0	0	0	0	0	0	0	0	0	1	0	0	0	0	0	0	0	0	0	0	0	0	0	0	1	0	0	0	0	0	0	0	0	0	0	1794997222	1914057569	no
ENSG00000249087	C1orf213	1	23695490	23698332	1	protein_coding	148898	C1orf213	0.000260771	NA	2	0	0	0	0	0	0	0	0	0	0	0	0	0	1	0	0	0	0	0	0	0	0	0	0	0	0	0	0	0	0	1	0	0	0	0	0	0	23695490	no
ENSG00000250361	GYPB	4	144917257	145061844	-1	protein_coding	2994	GYPB	0.442246	-0.283671	2	0	0	0	0	0	0	0	0	0	0	0	0	0	0	0	0	0	0	0	0	0	0	0	1	0	1	0	0	0	0	0	0	0	0	0	0	687238486	832155743	no
ENSG00000250722	SEPP1	5	42799982	42887494	-1	protein_coding	6414	SEPP1	3.00317e-08	-0.12736	2	0	0	0	0	0	0	0	0	0	0	0	0	0	0	0	0	0	0	0	0	0	0	0	0	0	0	0	0	0	1	1	0	0	0	0	0	874418111	917218093	no
ENSG00000253313	C1orf210	1	43747554	43751288	-1	protein_coding	149466	C1orf210	0.00121964	0.676594	2	1	0	0	1	0	0	0	0	0	0	0	0	0	0	0	0	0	0	0	0	0	0	0	0	0	0	0	0	0	0	0	0	0	0	0	0	0	43747554	no
ENSG00000253958	CLDN23	8	8559448	8561616	1	protein_coding	137075	CLDN23	2.46842e-05	1.93902	2	0	0	0	0	0	0	1	1	0	0	0	0	0	0	0	0	0	0	0	0	0	0	0	0	0	0	0	0	0	0	0	0	0	0	0	0	1380500623	1389060071	no
ENSG00000254087	LYN	8	56792372	56923940	1	protein_coding	4067	LYN	0.99548	NA	2	0	0	0	0	0	0	0	0	0	0	0	0	0	0	0	0	0	0	0	0	0	0	0	0	0	0	0	0	0	1	1	0	0	0	0	0	1380500623	1437292995	no
ENSG00000254445	HSPB2-C11orf52	11	111783460	111797595	1	protein_coding	91894	HSPB2-C11orf52	NA	NA	2	0	0	0	0	0	0	0	0	1	0	0	1	0	0	0	0	0	0	0	0	0	0	0	0	0	0	0	0	0	0	0	0	0	0	0	0	1794997222	1906780682	no
ENSG00000254692	TM9SF1	14	24658363	24682679	-1	protein_coding	10548	NA	NA	0.205357	2	0	0	0	0	0	0	0	0	0	0	0	0	0	0	0	0	0	0	0	0	0	0	0	0	0	1	0	0	0	0	1	0	0	0	0	0	2172251472	2196909835	no
ENSG00000254726	MEX3A	1	156041804	156051789	-1	protein_coding	92312	MEX3A	0.881463	-0.805061	2	0	0	0	0	0	0	0	0	0	0	0	0	0	0	0	0	0	0	0	0	0	0	0	1	0	0	1	0	0	0	0	0	0	0	0	0	0	156041804	no
ENSG00000254858	MPV17L2	19	18303992	18307758	1	protein_coding	84769	MPV17L2	1.67296e-07	0.4649	2	0	0	0	0	0	0	0	1	1	0	0	0	0	0	0	0	0	0	0	0	0	0	0	0	0	0	0	0	0	0	0	0	0	0	0	0	2625874604	2644178596	no
ENSG00000255292	SDHD	11	111957627	112064528	1	protein_coding	NA	NA	NA	-0.117172	2	0	0	0	0	0	0	0	0	1	0	0	1	0	0	0	0	0	0	0	0	0	0	0	0	0	0	0	0	0	0	0	0	0	0	0	0	1794997222	1906954849	no
ENSG00000255526	NEDD8-MDP1	14	24683161	24701558	-1	protein_coding	100528064	NEDD8-MDP1	NA	NA	2	0	0	0	0	0	0	0	0	0	0	0	0	0	0	0	0	0	0	0	0	0	0	0	0	0	1	0	0	0	0	1	0	0	0	0	0	2172251472	2196934633	no
ENSG00000255561	FDXACB1	11	111744780	111751967	-1	protein_coding	91893	FDXACB1	3.14671e-07	-1.03567	2	0	0	0	0	0	0	0	0	1	0	0	1	0	0	0	0	0	0	0	0	0	0	0	0	0	0	0	0	0	0	0	0	0	0	0	0	1794997222	1906742002	no
ENSG00000255587	RAB44	6	36683256	36699870	1	protein_coding	401258	RAB44	NA	NA	2	0	0	0	0	0	0	0	0	0	0	0	0	0	0	0	0	0	0	0	0	0	0	1	0	0	0	1	0	0	0	0	0	0	0	0	0	1054660763	1091344019	no
ENSG00000256053	APOPT1	14	104029299	104073860	1	protein_coding	84334	APOPT1	0.000361376	-0.703676	2	0	0	0	0	0	0	0	0	1	0	0	0	0	0	0	0	0	0	0	0	0	0	0	0	0	0	0	0	0	0	1	0	0	0	0	0	2172251472	2276280771	no
ENSG00000256500	RP11-73M18.2	14	104029299	104152261	1	protein_coding	3831	NA	NA	NA	2	0	0	0	0	0	0	0	0	1	0	0	0	0	0	0	0	0	0	0	0	0	0	0	0	0	0	0	0	0	0	1	0	0	0	0	0	2172251472	2276280771	no
ENSG00000257017	HP	16	72088491	72094954	1	protein_coding	3240	HP	0.0293907	1.0442	2	1	0	0	1	0	0	0	0	0	0	0	0	0	0	0	0	0	0	0	0	0	0	0	0	0	0	0	0	0	0	0	0	0	0	0	0	2380313416	2452401907	no
ENSG00000257046	LST3	12	20968608	21243179	1	protein_coding	NA	NA	2.45571e-17	NA	2	0	0	0	0	0	0	0	0	1	1	0	0	0	0	0	0	0	0	0	0	0	0	0	0	0	0	0	0	0	0	0	0	0	0	0	0	1923680384	1944648992	no
ENSG00000257062	RP11-125O5.2	12	21200113	21329829	1	protein_coding	NA	NA	NA	NA	2	0	0	0	0	0	0	0	0	1	1	0	0	0	0	0	0	0	0	0	0	0	0	0	0	0	0	0	0	0	0	0	0	0	0	0	0	1923680384	1944880497	no
ENSG00000257108	NHLRC4	16	616996	619495	1	protein_coding	283948	NHLRC4	0.00242751	-0.845627	2	0	0	0	0	0	0	0	0	0	0	0	0	0	0	0	0	0	1	0	0	1	0	0	0	0	0	0	0	0	0	0	0	0	0	0	0	2380313416	2380930412	no
ENSG00000257599	OVCH1-AS1	12	29542227	29640421	1	protein_coding	NA	OVCH1-AS1	NA	NA	2	0	0	0	1	0	0	0	0	0	0	0	0	0	0	0	0	0	0	0	0	0	0	0	0	0	1	0	0	0	0	0	0	0	0	0	0	1923680384	1953222611	no
ENSG00000258366	RTEL1	20	62289163	62328416	1	protein_coding	51750	RTEL1	0.777758	-0.00116913	2	0	0	0	0	0	0	0	0	1	0	0	0	0	0	0	1	0	0	0	0	0	0	0	0	0	0	0	0	0	0	0	0	0	0	0	0	2684244913	2746534076	no
ENSG00000258529	ALG9	11	111657010	111750149	-1	protein_coding	79796	NA	NA	-0.292749	2	0	0	0	0	0	0	0	0	1	0	0	1	0	0	0	0	0	0	0	0	0	0	0	0	0	0	0	0	0	0	0	0	0	0	0	0	1794997222	1906654232	no
ENSG00000258539	RP11-12J10.3	10	126305649	126480296	-1	protein_coding	NA	NA	NA	NA	2	0	0	0	0	0	0	0	0	0	0	0	0	0	1	0	0	0	0	0	0	0	0	0	0	0	0	0	0	0	0	1	0	0	0	0	0	1666920198	1793225847	no
ENSG00000259132	RP11-298I3.5	14	23415479	23451467	-1	protein_coding	NA	NA	NA	NA	2	0	0	0	0	0	0	0	0	0	0	0	0	0	0	0	0	0	0	0	1	0	0	0	1	0	0	0	0	0	0	0	0	0	0	0	0	2172251472	2195666951	no
ENSG00000259316	CTD-2116N17.1	15	64472547	64665980	-1	protein_coding	NA	NA	0.993205	NA	2	0	0	0	0	0	0	0	0	0	0	0	0	0	0	0	0	0	0	0	0	0	0	0	0	1	1	0	0	0	0	0	0	0	0	0	0	2278248011	2342720558	no
ENSG00000260259	RP11-368I7.4	16	89749028	89752977	-1	protein_coding	NA	NA	NA	NA	2	0	0	0	0	0	0	0	0	0	0	0	0	0	0	0	0	0	1	0	0	0	0	0	0	0	0	0	0	0	0	1	0	0	0	0	0	2380313416	2470062444	no
ENSG00000260300	RP11-505K9.4	16	83941738	83985058	1	protein_coding	NA	NA	NA	NA	2	0	0	0	0	0	0	0	1	0	0	0	0	0	0	0	0	0	0	0	0	0	0	0	0	0	1	0	0	0	0	0	0	0	0	0	0	2380313416	2464255154	no
ENSG00000261611	AC010547.9	16	71481503	71523214	-1	protein_coding	7571	NA	NA	NA	2	1	0	0	1	0	0	0	0	0	0	0	0	0	0	0	0	0	0	0	0	0	0	0	0	0	0	0	0	0	0	0	0	0	0	0	0	2380313416	2451794919	no
ENSG00000261732	LA16c-431H6.6	16	1682260	1736716	1	protein_coding	NA	NA	NA	NA	2	0	0	0	0	0	0	0	0	0	0	0	0	0	0	0	0	0	1	1	0	0	0	0	0	0	0	0	0	0	0	0	0	0	0	0	0	2380313416	2381995676	no
ENSG00000261796	ISY1-RAB43	3	128806418	128879879	-1	protein_coding	100534599	ISY1-RAB43	0.998895	-2.35473	2	0	0	0	0	0	0	0	0	0	0	0	0	0	0	0	0	0	0	0	0	0	0	0	0	0	1	0	0	0	0	1	0	0	0	0	0	491007847	619814265	no
ENSG00000264187	RP11-45M22.4	17	17105963	17140499	-1	protein_coding	NA	NA	NA	NA	2	0	0	0	0	0	0	0	1	1	0	0	0	0	0	0	0	0	0	0	0	0	0	0	0	0	0	0	0	0	0	0	0	0	0	0	0	2470291208	2487397171	no
ENSG00000265118	CTD-2370N5.3	17	29632231	29645849	-1	protein_coding	NA	NA	NA	NA	2	0	0	0	0	0	0	1	0	0	0	0	0	0	0	0	0	0	0	0	0	0	0	0	0	0	1	0	0	0	0	0	0	0	0	0	0	2470291208	2499923439	no
ENSG00000266733	TBC1D29	17	28884130	28890511	1	protein_coding	26083	TBC1D29	8.24847e-05	-0.224346	2	0	0	0	0	0	0	0	0	0	0	0	0	0	0	0	0	0	0	0	1	0	1	0	0	0	0	0	0	0	0	0	0	0	0	0	0	2470291208	2499175338	no
ENSG00000267114	CTB-129P6.11	19	45453301	45457264	-1	protein_coding	NA	NA	NA	NA	2	0	0	1	1	0	0	0	0	0	0	0	0	0	0	0	0	0	0	0	0	0	0	0	0	0	0	0	0	0	0	0	0	0	0	0	0	2625874604	2671327905	no
ENSG00000267281	RP11-793H13.10	12	53900472	54019763	-1	protein_coding	NA	NA	NA	NA	2	0	0	0	0	0	0	0	0	0	0	0	0	0	0	0	0	0	0	0	0	0	1	0	0	0	0	0	0	0	0	1	0	0	0	0	0	1923680384	1977580856	no
ENSG00000267467	APOC4	19	45445495	45452820	1	protein_coding	346	APOC4	0.000150692	0.337274	2	0	0	1	1	0	0	0	0	0	0	0	0	0	0	0	0	0	0	0	0	0	0	0	0	0	0	0	0	0	0	0	0	0	0	0	0	2625874604	2671320099	no
ENSG00000267942	AC090673.2	12	66291518	66317967	-1	protein_coding	NA	NA	NA	NA	2	0	0	0	0	0	0	0	0	0	0	0	0	0	0	0	0	0	0	0	0	0	0	0	0	0	0	0	0	0	1	1	0	0	0	0	0	1923680384	1989971902	no
ENSG00000268173	PIK3R2	19	18263968	18288927	1	protein_coding	5296	NA	NA	-1.47581	2	0	0	0	0	0	0	0	1	1	0	0	0	0	0	0	0	0	0	0	0	0	0	0	0	0	0	0	0	0	0	0	0	0	0	0	0	2625874604	2644138572	no
ENSG00000268413	AC003043.1	17	42335297	42355825	1	protein_coding	NA	NA	NA	NA	2	0	0	0	0	0	0	0	0	0	0	0	0	0	0	0	0	0	0	0	0	1	0	0	1	0	0	0	0	0	0	0	0	0	0	0	0	2470291208	2512626505	no
ENSG00000268434	AC011530.4	19	46282695	46289231	-1	protein_coding	NA	NA	NA	NA	2	0	0	0	0	0	0	0	0	0	0	0	0	0	0	0	0	0	0	0	0	0	0	0	0	0	0	0	0	0	1	0	1	0	0	0	0	2625874604	2672157299	no
ENSG00000268797	CTC-490E21.12	19	41307202	41404187	1	protein_coding	NA	NA	NA	NA	2	0	0	0	0	0	0	0	1	0	0	0	0	0	0	0	0	0	1	0	0	0	0	0	0	0	0	0	0	0	0	0	0	0	0	0	0	2625874604	2667181806	no
ENSG00000269846	RBL1	20	35724188	35725581	1	protein_coding	NA	NA	NA	-1.29233	2	0	0	0	0	0	0	0	0	0	0	0	0	0	0	0	0	0	0	0	0	0	0	0	1	0	0	0	0	0	0	1	0	0	0	0	0	2684244913	2719969101	no
ENSG00000270106	TSNAX-DISC1	1	231664399	231954990	1	protein_coding	NA	TSNAX-DISC1	NA	NA	2	0	0	0	0	0	0	0	0	0	0	0	0	0	0	0	0	0	1	0	0	0	0	1	0	0	0	0	0	0	0	0	0	0	0	0	0	0	231664399	no
ENSG00000272741	RP11-447L10.1	3	195975101	196045093	-1	protein_coding	NA	NA	NA	NA	2	0	0	0	0	0	0	0	0	0	0	0	0	0	0	0	0	0	0	0	1	0	1	0	0	0	0	0	0	0	0	0	0	0	0	0	0	491007847	686982948	no
ENSG00000272897	RP1-309K20.6	20	34220262	34262466	-1	protein_coding	NA	NA	NA	NA	2	0	0	0	1	0	0	0	0	0	0	0	0	0	0	0	0	0	0	0	0	0	0	0	0	0	0	0	0	0	0	1	0	0	0	0	0	2684244913	2718465175	no
ENSG00000273025	CELF6	15	72559087	72612287	-1	protein_coding	60677	NA	NA	-0.453221	2	0	0	0	0	0	0	0	0	0	0	0	0	0	0	0	1	0	0	0	0	0	0	0	0	0	0	0	0	0	0	0	1	0	0	0	0	2278248011	2350807098	no
ENSG00000273047	RP4-583P15.14	20	62369623	62371751	1	protein_coding	NA	NA	NA	NA	2	0	0	0	0	0	0	0	0	1	0	0	0	0	0	0	1	0	0	0	0	0	0	0	0	0	0	0	0	0	0	0	0	0	0	0	0	2684244913	2746614536	no
ENSG00000273171	CTB-96E2.2	17	26691310	26695033	-1	protein_coding	NA	NA	NA	NA	2	1	0	0	1	0	0	0	0	0	0	0	0	0	0	0	0	0	0	0	0	0	0	0	0	0	0	0	0	0	0	0	0	0	0	0	0	2470291208	2496982518	no
ENSG00000273259	RP11-986E7.7	14	95058395	95090983	1	protein_coding	12	NA	NA	NA	2	0	1	0	0	0	0	0	0	0	0	1	0	0	0	0	0	0	0	0	0	0	0	0	0	0	0	0	0	0	0	0	0	0	0	0	0	2172251472	2267309867	no
ENSG00000000938	FGR	1	27938575	27961788	-1	protein_coding	2268	FGR	0.177174	-0.753764	1	0	0	0	0	0	0	0	0	0	0	0	0	0	0	0	0	0	1	0	0	0	0	0	0	0	0	0	0	0	0	0	0	0	0	0	0	0	27938575	no
ENSG00000001617	SEMA3F	3	50192478	50226508	1	protein_coding	6405	SEMA3F	0.999918	NA	1	0	0	0	0	0	0	0	0	0	0	0	0	0	0	0	0	0	0	0	0	0	0	0	0	0	1	0	0	0	0	0	0	0	0	0	0	491007847	541200325	no
ENSG00000002549	LAP3	4	17578815	17609595	1	protein_coding	51056	LAP3	0.00122013	NA	1	0	0	0	0	0	0	0	0	0	0	0	0	0	0	0	0	0	0	0	0	0	0	0	0	0	0	0	0	0	0	1	0	0	0	0	0	687238486	704817301	no
ENSG00000002822	MAD1L1	7	1855429	2272878	-1	protein_coding	8379	MAD1L1	2.03781e-10	-0.0844627	1	0	0	0	0	0	0	0	0	0	0	0	1	0	0	0	0	0	0	0	0	0	0	0	0	0	0	0	0	0	0	0	0	0	0	0	0	1223734747	1225590176	no
ENSG00000002834	LASP1	17	37026112	37078023	1	protein_coding	3927	LASP1	0.866739	-1.08481	1	0	0	0	0	0	0	0	0	0	0	0	0	0	0	0	0	0	0	0	0	0	0	0	0	0	0	0	0	0	0	1	0	0	0	0	0	2470291208	2507317320	no
ENSG00000003137	CYP26B1	2	72356367	72375167	-1	protein_coding	56603	CYP26B1	0.954354	-0.353191	1	0	0	0	0	0	0	0	0	0	0	0	0	0	0	0	0	0	0	0	0	0	0	0	0	0	0	0	0	0	0	1	0	0	0	0	0	248264224	320620591	no
ENSG00000003509	NDUFAF7	2	37458774	37480546	1	protein_coding	55471	NDUFAF7	1.17735e-11	0.181817	1	0	0	0	0	0	0	0	0	0	0	0	0	0	0	0	0	0	0	0	0	0	0	0	0	0	0	0	0	0	0	1	0	0	0	0	0	248264224	285722998	no
ENSG00000004700	RECQL	12	21621845	21654603	-1	protein_coding	5965	RECQL	7.14017e-13	1.06691	1	0	0	0	0	0	0	0	0	0	1	0	0	0	0	0	0	0	0	0	0	0	0	0	0	0	0	0	0	0	0	0	0	0	0	0	0	1923680384	1945302229	no
ENSG00000004838	ZMYND10	3	50378541	50384283	-1	protein_coding	51364	ZMYND10	3.6024e-07	-0.824531	1	0	0	0	0	0	0	0	0	0	0	0	0	0	0	0	0	0	0	0	0	0	0	0	0	0	1	0	0	0	0	0	0	0	0	0	0	491007847	541386388	no
ENSG00000004975	DVL2	17	7128660	7137864	-1	protein_coding	1856	DVL2	0.0113615	-0.0352039	1	1	0	0	0	0	0	0	0	0	0	0	0	0	0	0	0	0	0	0	0	0	0	0	0	0	0	0	0	0	0	0	0	0	0	0	0	2470291208	2477419868	no
ENSG00000005059	CCDC109B	4	110481361	110609874	1	protein_coding	55013	CCDC109B	0.00614926	0.0514952	1	0	0	0	0	0	0	0	0	0	0	0	0	0	0	0	0	0	0	0	0	0	0	0	0	0	1	0	0	0	0	0	0	0	0	0	0	687238486	797719847	no
ENSG00000005075	POLR2J	7	102113565	102119354	-1	protein_coding	5439	POLR2J	0.444173	NA	1	0	0	0	0	0	0	0	0	0	0	0	0	0	0	0	0	0	0	0	0	0	0	0	0	0	1	0	0	0	0	0	0	0	0	0	0	1223734747	1325848312	no
ENSG00000005100	DHX33	17	5344232	5372380	-1	protein_coding	56919	DHX33	0.00838228	-0.549098	1	0	0	0	0	0	0	0	0	0	0	0	0	0	0	0	0	0	0	0	0	0	0	0	0	0	1	0	0	0	0	0	0	0	0	0	0	2470291208	2475635440	no
ENSG00000005238	FAM214B	9	35104109	35116338	-1	protein_coding	80256	FAM214B	0.387716	-1.63847	1	0	0	0	0	0	0	1	0	0	0	0	0	0	0	0	0	0	0	0	0	0	0	0	0	0	0	0	0	0	0	0	0	0	0	0	0	1526782039	1561886148	no
ENSG00000005249	PRKAR2B	7	106685094	106802256	1	protein_coding	5577	PRKAR2B	0.995321	-0.709766	1	0	0	0	0	0	0	0	0	0	0	0	0	0	0	0	1	0	0	0	0	0	0	0	0	0	0	0	0	0	0	0	0	0	0	0	0	1223734747	1330419841	no
ENSG00000005379	BZRAP1	17	56378592	56406152	-1	protein_coding	9256	BZRAP1	0.0566264	-0.283683	1	0	0	0	0	0	0	0	0	0	0	0	0	0	0	0	0	0	0	0	0	0	0	0	0	0	1	0	0	0	0	0	0	0	0	0	0	2470291208	2526669800	no
ENSG00000005483	KMT2E	7	104654626	104754808	1	protein_coding	55904	KMT2E	1	-0.608756	1	0	0	0	0	0	0	0	1	0	0	0	0	0	0	0	0	0	0	0	0	0	0	0	0	0	0	0	0	0	0	0	0	0	0	0	0	1223734747	1328389373	no
ENSG00000005844	ITGAL	16	30483979	30534506	1	protein_coding	3683	ITGAL	0.43034	-1.03162	1	0	0	0	0	0	0	0	0	0	0	0	0	0	0	0	0	0	0	0	0	0	0	0	0	1	0	0	0	0	0	0	0	0	0	0	0	2380313416	2410797395	no
ENSG00000005961	ITGA2B	17	42449548	42466873	-1	protein_coding	3674	ITGA2B	4.07385e-05	-0.272815	1	0	0	0	0	0	0	0	0	0	0	0	0	0	0	0	0	0	0	0	0	0	0	0	0	0	1	0	0	0	0	0	0	0	0	0	0	2470291208	2512740756	no
ENSG00000006125	AP2B1	17	33905065	34053436	1	protein_coding	163	AP2B1	0.999667	0.51086	1	0	0	0	0	0	0	0	0	0	0	0	0	0	0	0	0	0	0	0	0	0	0	0	0	0	1	0	0	0	0	0	0	0	0	0	0	2470291208	2504196273	no
ENSG00000006459	KDM7A	7	139784546	139876835	-1	protein_coding	80853	KDM7A	0.998694	-1.58027	1	0	0	0	0	0	0	0	0	0	0	0	0	0	0	0	0	0	0	0	0	0	0	0	0	0	1	0	0	0	0	0	0	0	0	0	0	1223734747	1363519293	no
ENSG00000006659	LGALS14	19	40194946	40200084	1	protein_coding	56891	LGALS14	0.0100123	-0.301049	1	0	0	0	0	0	0	0	0	0	0	0	0	0	0	0	0	0	0	0	0	0	0	0	0	0	0	1	0	0	0	0	0	0	0	0	0	2625874604	2666069550	no
ENSG00000006747	SCIN	7	12610203	12693228	1	protein_coding	85477	SCIN	4.0823e-16	0.0242818	1	0	0	0	0	0	0	0	0	0	0	0	0	0	0	0	0	0	0	0	0	0	0	0	0	0	0	0	0	0	0	1	0	0	0	0	0	1223734747	1236344950	no
ENSG00000007306	CEACAM7	19	42177235	42210895	-1	protein_coding	1087	CEACAM7	9.14465e-07	-0.513121	1	0	0	0	0	0	0	0	0	0	0	0	0	1	0	0	0	0	0	0	0	0	0	0	0	0	0	0	0	0	0	0	0	0	0	0	0	2625874604	2668051839	no
ENSG00000007312	CD79B	17	62006100	62009714	-1	protein_coding	974	CD79B	0.950003	0.195857	1	0	0	0	0	0	0	0	0	0	0	0	0	0	0	0	0	0	0	0	0	0	0	0	0	0	0	0	0	0	0	1	0	0	0	0	0	2470291208	2532297308	no
ENSG00000007314	SCN4A	17	62015914	62050278	-1	protein_coding	6329	SCN4A	0.0104419	0.809525	1	0	0	0	0	0	0	0	0	0	0	0	0	0	0	0	0	0	0	0	0	0	0	0	0	0	0	0	0	0	0	1	0	0	0	0	0	2470291208	2532307122	no
ENSG00000007402	CACNA2D2	3	50400233	50541675	-1	protein_coding	9254	CACNA2D2	0.999693	NA	1	0	0	0	0	0	0	0	0	0	0	0	0	0	0	0	0	0	0	0	0	0	0	0	0	0	1	0	0	0	0	0	0	0	0	0	0	491007847	541408080	no
ENSG00000007968	E2F2	1	23832922	23857712	-1	protein_coding	1870	E2F2	0.914703	-0.0343112	1	0	0	0	0	0	0	0	0	0	0	0	0	0	1	0	0	0	0	0	0	0	0	0	0	0	0	0	0	0	0	0	0	0	0	0	0	0	23832922	no
ENSG00000008083	JARID2	6	15246527	15522252	1	protein_coding	3720	JARID2	0.999862	-0.914235	1	0	0	0	0	0	0	0	0	0	0	0	0	0	0	0	0	0	0	0	0	0	1	0	0	0	0	0	0	0	0	0	0	0	0	0	0	1054660763	1069907290	no
ENSG00000008300	CELSR3	3	48673902	48700348	-1	protein_coding	1951	CELSR3	0.999656	-0.878908	1	0	0	0	0	0	0	0	0	0	0	0	0	0	0	0	0	0	0	0	0	0	0	0	1	0	0	0	0	0	0	0	0	0	0	0	0	491007847	539681749	no
ENSG00000008405	CRY1	12	107385142	107487607	-1	protein_coding	1407	CRY1	4.24282e-07	-0.547512	1	0	0	0	0	0	0	0	0	0	0	0	0	0	0	0	0	0	0	0	0	0	0	0	0	0	0	0	0	0	0	1	0	0	0	0	0	1923680384	2031065526	no
ENSG00000008838	MED24	17	38175350	38217468	-1	protein_coding	102466757	MED24	8.98959e-09	1.2872	1	0	0	0	0	0	0	0	0	0	0	0	0	0	0	0	0	0	0	0	0	0	0	0	0	1	0	0	0	0	0	0	0	0	0	0	0	2470291208	2508466558	no
ENSG00000008988	RPS20	8	56979854	56987069	-1	protein_coding	26795	RPS20	0.686321	1.56815	1	0	0	0	0	0	0	0	0	0	0	0	0	0	0	0	0	0	0	0	0	0	0	0	0	0	0	0	0	0	0	1	0	0	0	0	0	1380500623	1437480477	no
ENSG00000009413	REV3L	6	111620234	111804918	-1	protein_coding	5980	REV3L	1	NA	1	0	0	0	0	0	0	0	0	0	0	0	0	0	0	0	0	0	0	0	0	0	1	0	0	0	0	0	0	0	0	0	0	0	0	0	0	1054660763	1166280997	no
ENSG00000010030	ETV7	6	36322419	36356164	-1	protein_coding	51513	ETV7	2.00673e-08	0.118035	1	0	0	0	0	0	0	0	0	0	0	0	0	0	0	0	0	0	0	0	0	0	0	0	0	0	1	0	0	0	0	0	0	0	0	0	0	1054660763	1090983182	no
ENSG00000010165	METTL13	1	171750788	171783163	1	protein_coding	51603	METTL13	0.00133198	0.512936	1	0	0	0	0	0	0	0	0	0	0	0	0	0	0	0	0	0	0	0	0	0	0	0	0	0	1	0	0	0	0	0	0	0	0	0	0	0	171750788	no
ENSG00000010282	HHATL	3	42734155	42744319	-1	protein_coding	57467	HHATL	1.487e-05	-0.471926	1	0	0	0	0	0	0	0	1	0	0	0	0	0	0	0	0	0	0	0	0	0	0	0	0	0	0	0	0	0	0	0	0	0	0	0	0	491007847	533742002	no
ENSG00000010318	PHF7	3	52444673	52457657	1	protein_coding	51533	PHF7	0.0649139	NA	1	0	0	0	0	0	0	0	0	0	0	0	0	0	0	0	0	0	1	0	0	0	0	0	0	0	0	0	0	0	0	0	0	0	0	0	0	491007847	543452520	no
ENSG00000010539	ZNF200	16	3272325	3286221	-1	protein_coding	7752	ZNF200	2.2512e-06	-1.6082	1	0	0	0	0	0	0	0	0	0	0	0	0	0	0	0	0	0	0	0	0	0	0	0	0	0	0	0	0	0	0	1	0	0	0	0	0	2380313416	2383585741	no
ENSG00000010626	LRRC23	12	6982733	7023407	1	protein_coding	10233	LRRC23	0.000915909	-0.212287	1	0	0	0	0	0	0	0	0	0	0	0	0	1	0	0	0	0	0	0	0	0	0	0	0	0	0	0	0	0	0	0	0	0	0	0	0	1923680384	1930663117	no
ENSG00000010803	SCMH1	1	41492872	41707826	-1	protein_coding	22955	SCMH1	0.524102	0.542349	1	0	0	0	0	0	0	0	0	0	0	0	0	0	0	0	0	0	0	0	0	0	0	0	0	0	0	0	0	0	0	1	0	0	0	0	0	0	41492872	no
ENSG00000011105	TSPAN9	12	3186521	3395730	1	protein_coding	10867	TSPAN9	0.779778	1.65356	1	0	0	0	0	0	0	0	0	0	0	0	0	0	1	0	0	0	0	0	0	0	0	0	0	0	0	0	0	0	0	0	0	0	0	0	0	1923680384	1926866905	no
ENSG00000011114	BTBD7	14	93703896	93799438	-1	protein_coding	55727	BTBD7	0.682366	-0.776247	1	0	0	0	0	0	0	0	0	0	0	0	0	0	0	0	0	0	0	0	0	0	0	0	0	0	0	0	0	0	0	0	1	0	0	0	0	2172251472	2265955368	no
ENSG00000011132	APBA3	19	3750817	3761697	-1	protein_coding	9546	APBA3	2.11554e-11	-0.454557	1	0	0	0	0	0	0	0	1	0	0	0	0	0	0	0	0	0	0	0	0	0	0	0	0	0	0	0	0	0	0	0	0	0	0	0	0	2625874604	2629625421	no
ENSG00000011454	RABGAP1	9	125703112	125867145	1	protein_coding	23637	RABGAP1	1	1.34729	1	0	0	0	0	0	0	0	0	0	0	0	0	0	0	0	0	0	0	0	0	0	0	0	0	0	0	0	0	0	0	1	0	0	0	0	0	1526782039	1652485151	no
ENSG00000012061	ERCC1	19	45910591	45982086	-1	protein_coding	2067	ERCC1	0.000286883	-0.0110787	1	0	0	0	1	0	0	0	0	0	0	0	0	0	0	0	0	0	0	0	0	0	0	0	0	0	0	0	0	0	0	0	0	0	0	0	0	2625874604	2671785195	no
ENSG00000013016	EHD3	2	31456880	31492313	1	protein_coding	30845	EHD3	0.0885344	0.690741	1	0	0	0	0	0	0	0	0	0	0	0	0	0	0	0	0	0	0	0	0	0	0	0	0	0	1	0	0	0	0	0	0	0	0	0	0	248264224	279721104	no
ENSG00000013297	CLDN11	3	170136653	170578169	1	protein_coding	5010	CLDN11	0.328912	0.013477	1	0	0	0	0	1	0	0	0	0	0	0	0	0	0	0	0	0	0	0	0	0	0	0	0	0	0	0	0	0	0	0	0	0	0	0	0	491007847	661144500	no
ENSG00000013810	TACC3	4	1723227	1746898	1	protein_coding	10460	TACC3	0.0919518	NA	1	0	0	0	0	0	0	0	0	0	0	0	0	0	0	0	0	0	0	0	0	0	0	0	0	0	0	0	0	0	0	1	0	0	0	0	0	687238486	688961713	no
ENSG00000014138	POLA2	11	65029233	65073060	1	protein_coding	23649	POLA2	0.000215959	-1.30172	1	0	0	0	0	0	0	0	0	0	0	0	0	0	0	0	0	0	0	0	0	0	1	0	0	0	0	0	0	0	0	0	0	0	0	0	0	1794997222	1860026455	no
ENSG00000014164	ZC3H3	8	144519825	144623623	-1	protein_coding	23144	ZC3H3	0.964539	0.541837	1	0	0	0	0	0	0	0	1	0	0	0	0	0	0	0	0	0	0	0	0	0	0	0	0	0	0	0	0	0	0	0	0	0	0	0	0	1380500623	1525020448	no
ENSG00000014216	CAPN1	11	64948037	64979477	1	protein_coding	823	CAPN1	5.0044e-05	-0.856028	1	0	0	0	0	0	0	0	0	0	0	0	0	0	0	0	0	0	0	0	0	0	1	0	0	0	0	0	0	0	0	0	0	0	0	0	0	1794997222	1859945259	no
ENSG00000014919	COX15	10	101471601	101491857	-1	protein_coding	1355	COX15	2.16295e-09	-0.733389	1	0	0	0	0	0	0	0	0	0	0	0	0	0	0	0	0	0	0	0	0	0	0	0	0	0	0	0	0	0	0	1	0	0	0	0	0	1666920198	1768391799	no
ENSG00000015413	DPEP1	16	89679716	89704839	1	protein_coding	1800	DPEP1	0.000136493	-0.167373	1	0	0	0	0	0	0	0	0	0	0	0	0	0	0	0	0	0	0	0	0	0	0	0	0	0	0	0	0	0	0	1	0	0	0	0	0	2380313416	2469993132	no
ENSG00000017427	IGF1	12	102789645	102874423	-1	protein_coding	3479	IGF1	0.469523	-0.421448	1	0	0	0	0	0	0	0	0	0	0	0	0	0	0	0	0	0	0	0	0	0	0	0	0	0	0	0	0	0	0	1	0	0	0	0	0	1923680384	2026470029	no
ENSG00000019995	ZRANB1	10	126630692	126676758	1	protein_coding	54764	ZRANB1	0.99984	1.20203	1	0	0	0	0	0	0	0	0	0	0	0	0	0	0	0	0	0	0	0	0	0	0	0	0	0	0	0	0	0	0	1	0	0	0	0	0	1666920198	1793550890	no
ENSG00000020426	MNAT1	14	61201460	61436671	1	protein_coding	4331	MNAT1	3.96574e-12	-1.02891	1	0	0	0	0	0	0	0	0	0	0	0	0	0	0	0	0	0	0	0	0	0	0	0	0	0	0	0	0	0	0	1	0	0	0	0	0	2172251472	2233452932	no
ENSG00000020577	SAMD4A	14	55033815	55260033	1	protein_coding	23034	SAMD4A	0.999268	-1.82919	1	0	0	0	0	0	0	0	0	0	0	0	0	0	0	0	0	0	0	0	0	0	0	0	0	0	0	0	0	0	0	1	0	0	0	0	0	2172251472	2227285287	no
ENSG00000021488	SLC7A9	19	33321415	33360672	-1	protein_coding	11136	SLC7A9	0.246082	0.68566	1	0	0	0	0	0	0	0	0	0	0	0	0	0	1	0	0	0	0	0	0	0	0	0	0	0	0	0	0	0	0	0	0	0	0	0	0	2625874604	2659196019	no
ENSG00000021645	NRXN3	14	78708734	80330762	1	protein_coding	9369	NRXN3	0.999856	-0.649548	1	0	0	0	0	0	0	0	0	0	0	0	0	0	0	0	0	0	0	0	0	0	0	0	0	0	0	0	0	0	0	0	1	0	0	0	0	2172251472	2250960206	no
ENSG00000023839	ABCC2	10	101542489	101611949	1	protein_coding	1244	ABCC2	3.36341e-29	0.0661987	1	0	0	0	0	0	0	0	0	0	0	0	0	0	0	0	0	0	0	0	0	0	0	0	0	0	0	0	0	0	0	1	0	0	0	0	0	1666920198	1768462687	no
ENSG00000029364	SLC39A9	14	69864732	69929105	1	protein_coding	55334	SLC39A9	0.529199	-1.06	1	0	0	0	0	0	0	0	0	0	0	0	0	0	0	0	0	0	0	0	0	0	0	0	0	1	0	0	0	0	0	0	0	0	0	0	0	2172251472	2242116204	no
ENSG00000029559	IBSP	4	88720733	88733074	1	protein_coding	3381	IBSP	7.12927e-08	0.0449882	1	0	0	0	0	0	0	0	0	0	0	0	0	0	0	0	1	0	0	0	0	0	0	0	0	0	0	0	0	0	0	0	0	0	0	0	0	687238486	775959219	no
ENSG00000029725	RABEP1	17	5185558	5289129	1	protein_coding	9135	RABEP1	0.982815	1.26633	1	0	0	0	0	0	0	0	0	0	0	0	0	0	0	0	0	0	0	0	0	0	0	0	0	0	1	0	0	0	0	0	0	0	0	0	0	2470291208	2475476766	no
ENSG00000030066	NUP160	11	47799639	47870107	-1	protein_coding	23279	NUP160	0.0239792	-0.345694	1	0	0	0	0	0	0	0	0	0	0	0	0	0	0	0	0	0	0	0	0	0	0	0	0	0	0	0	0	0	0	1	0	0	0	0	0	1794997222	1842796861	no
ENSG00000030419	IKZF2	2	213864429	214017151	-1	protein_coding	22807	IKZF2	0.922957	0.104376	1	0	0	0	0	0	0	0	0	0	0	0	0	0	0	0	0	0	0	0	0	0	0	0	0	0	0	1	0	0	0	0	0	0	0	0	0	248264224	462128653	no
ENSG00000030582	GRN	17	42422614	42430470	1	protein_coding	2896	GRN	0.0602784	-0.319176	1	0	0	0	0	0	0	0	0	0	0	0	0	0	0	0	0	0	0	0	0	0	0	0	0	0	1	0	0	0	0	0	0	0	0	0	0	2470291208	2512713822	no
ENSG00000034971	MYOC	1	171604557	171621823	-1	protein_coding	4653	MYOC	5.01978e-08	0.605369	1	0	0	0	0	0	0	0	0	0	0	0	0	0	0	0	0	0	0	0	0	0	0	0	0	0	1	0	0	0	0	0	0	0	0	0	0	0	171604557	no
ENSG00000035115	SH3YL1	2	217730	266398	-1	protein_coding	26751	SH3YL1	1.00024e-05	-0.103902	1	0	0	0	0	0	0	0	0	0	0	0	0	0	0	0	0	0	0	0	0	0	0	0	0	0	0	0	0	0	0	0	1	0	0	0	0	248264224	248481954	no
ENSG00000035499	DEPDC1B	5	59892739	59996017	-1	protein_coding	55789	DEPDC1B	2.28514e-05	-0.136419	1	0	0	0	0	0	0	0	0	0	0	0	0	0	0	0	0	0	0	0	0	0	0	0	0	0	1	0	0	0	0	0	0	0	0	0	0	874418111	934310850	no
ENSG00000035928	RFC1	4	39289076	39367995	-1	protein_coding	5981	RFC1	0.175487	-0.485902	1	0	0	0	0	0	0	0	0	0	0	0	0	0	0	0	0	0	0	0	0	0	1	0	0	0	0	0	0	0	0	0	0	0	0	0	0	687238486	726527562	no
ENSG00000037897	METTL1	12	58162254	58166576	-1	protein_coding	4234	METTL1	0.00591562	-0.699234	1	0	0	0	0	0	0	0	0	0	0	0	0	0	0	0	0	0	0	0	0	0	0	0	0	0	0	0	0	0	0	1	0	0	0	0	0	1923680384	1981842638	no
ENSG00000038358	EDC4	16	67906926	67918406	1	protein_coding	23644	EDC4	0.995196	-0.559325	1	0	0	0	0	0	0	0	0	0	0	0	0	0	0	0	1	0	0	0	0	0	0	0	0	0	0	0	0	0	0	0	0	0	0	0	0	2380313416	2448220342	no
ENSG00000038532	CLEC16A	16	11038345	11276046	1	protein_coding	23274	CLEC16A	0.010139	-1.65899	1	0	0	0	0	0	0	1	0	0	0	0	0	0	0	0	0	0	0	0	0	0	0	0	0	0	0	0	0	0	0	0	0	0	0	0	0	2380313416	2391351761	no
ENSG00000038945	MSR1	8	15965387	16424999	-1	protein_coding	4481	MSR1	8.20827e-16	1.81993	1	0	0	0	0	0	0	0	0	0	0	0	1	0	0	0	0	0	0	0	0	0	0	0	0	0	0	0	0	0	0	0	0	0	0	0	0	1380500623	1396466010	no
ENSG00000039123	SKIV2L2	5	54603588	54721409	1	protein_coding	23517	SKIV2L2	0.725401	-0.51246	1	0	0	0	0	0	0	0	0	0	0	0	0	0	0	0	0	0	0	0	0	0	0	0	0	0	0	0	0	0	0	1	0	0	0	0	0	874418111	929021699	no
ENSG00000040487	PQLC2	1	19638820	19655794	1	protein_coding	54896	PQLC2	0.000146809	NA	1	0	0	0	0	0	0	0	0	0	0	0	1	0	0	0	0	0	0	0	0	0	0	0	0	0	0	0	0	0	0	0	0	0	0	0	0	0	19638820	no
ENSG00000040933	INPP4A	2	99061317	99210853	1	protein_coding	3631	INPP4A	0.994886	-1.84934	1	0	0	0	0	0	0	0	0	0	0	0	0	0	0	0	0	0	0	0	0	0	0	0	0	0	0	0	0	0	0	1	0	0	0	0	0	248264224	347325541	no
ENSG00000041880	PARP3	3	51976361	51982883	1	protein_coding	10039	PARP3	1.48672e-08	-0.37974	1	0	0	0	0	0	0	0	0	0	0	0	0	0	0	0	0	0	1	0	0	0	0	0	0	0	0	0	0	0	0	0	0	0	0	0	0	491007847	542984208	no
ENSG00000044090	CUL7	6	43005355	43021683	-1	protein_coding	9820	CUL7	2.23526e-11	-0.14265	1	0	0	0	0	0	0	0	0	0	0	0	0	0	0	0	0	0	0	0	0	0	0	0	0	0	0	0	0	0	0	1	0	0	0	0	0	1054660763	1097666118	no
ENSG00000047662	FAM184B	4	17630929	17783135	-1	protein_coding	27146	FAM184B	NA	1.06657	1	0	0	0	0	0	0	0	0	0	0	0	0	0	0	0	0	0	0	0	0	0	0	0	0	0	0	0	0	0	0	1	0	0	0	0	0	687238486	704869415	no
ENSG00000048392	RRM2B	8	103216730	103251346	-1	protein_coding	50484	RRM2B	0.157236	1.49829	1	0	0	0	0	0	0	0	0	0	0	0	0	0	0	0	0	0	0	0	0	0	1	0	0	0	0	0	0	0	0	0	0	0	0	0	0	1380500623	1483717353	no
ENSG00000048649	RSF1	11	77371041	77532063	-1	protein_coding	51773	RSF1	1	-1.86568	1	0	0	0	0	0	0	0	0	0	0	0	0	0	0	0	0	0	0	0	0	0	0	0	0	0	1	0	0	0	0	0	0	0	0	0	0	1794997222	1872368263	no
ENSG00000049089	COL9A2	1	40766159	40783488	-1	protein_coding	1298	COL9A2	0.182801	0.255656	1	0	0	0	0	0	0	0	0	0	0	0	0	0	0	0	0	0	0	0	0	0	0	0	0	0	0	0	0	0	0	1	0	0	0	0	0	0	40766159	no
ENSG00000049167	ERCC8	5	60169658	60240900	-1	protein_coding	1161	ERCC8	8.57283e-09	1.00092	1	0	0	0	0	0	0	0	0	0	0	0	0	0	0	0	0	0	0	0	0	0	0	0	0	0	1	0	0	0	0	0	0	0	0	0	0	874418111	934587769	no
ENSG00000049192	ADAMTS6	5	64444563	64777747	-1	protein_coding	11174	ADAMTS6	0.9988	-1.50646	1	0	0	0	0	0	0	0	0	0	0	0	0	0	0	0	0	0	0	0	0	0	0	0	0	0	0	0	0	0	0	1	0	0	0	0	0	874418111	938862674	no
ENSG00000049323	LTBP1	2	33172039	33624576	1	protein_coding	4052	LTBP1	0.526235	1.16189	1	0	0	0	0	0	0	0	0	0	0	0	0	0	0	0	0	0	0	0	0	0	0	0	0	0	0	0	0	0	0	1	0	0	0	0	0	248264224	281436263	no
ENSG00000049449	RCN1	11	31833939	32127301	1	protein_coding	440034	RCN1	0.0163386	-0.0886329	1	0	0	0	0	0	0	0	0	0	0	0	0	0	0	0	0	0	0	0	0	0	0	0	0	0	0	0	0	0	0	0	1	0	0	0	0	1794997222	1826831161	no
ENSG00000049541	RFC2	7	73645829	73668774	-1	protein_coding	5982	RFC2	4.04213e-05	-0.396976	1	0	1	0	0	0	0	0	0	0	0	0	0	0	0	0	0	0	0	0	0	0	0	0	0	0	0	0	0	0	0	0	0	0	0	0	0	1223734747	1297380576	no
ENSG00000049656	CLPTM1L	5	1317859	1345214	-1	protein_coding	81037	CLPTM1L	0.311319	NA	1	0	0	0	0	0	0	0	0	0	0	0	0	0	0	0	0	0	0	0	0	0	0	0	0	0	1	0	0	0	0	0	0	0	0	0	0	874418111	875735970	no
ENSG00000049759	NEDD4L	18	55711599	56068772	1	protein_coding	23327	NEDD4L	0.999967	NA	1	0	0	0	0	0	0	0	0	1	0	0	0	0	0	0	0	0	0	0	0	0	0	0	0	0	0	0	0	0	0	0	0	0	0	0	0	2550893746	2606605345	no
ENSG00000050344	NFE2L3	7	26191860	26226745	1	protein_coding	9603	NFE2L3	1.09962e-07	0.0330697	1	1	0	0	0	0	0	0	0	0	0	0	0	0	0	0	0	0	0	0	0	0	0	0	0	0	0	0	0	0	0	0	0	0	0	0	0	1223734747	1249926607	no
ENSG00000051180	RAD51	15	40986972	41024354	1	protein_coding	5888	RAD51	0.990418	-0.409969	1	0	0	0	0	0	0	0	0	0	0	0	1	0	0	0	0	0	0	0	0	0	0	0	0	0	0	0	0	0	0	0	0	0	0	0	0	2278248011	2319234983	no
ENSG00000053371	AKR7A2	1	19630459	19638640	-1	protein_coding	8574	AKR7A2	3.55874e-06	NA	1	0	0	0	0	0	0	0	0	0	0	0	1	0	0	0	0	0	0	0	0	0	0	0	0	0	0	0	0	0	0	0	0	0	0	0	0	0	19630459	no
ENSG00000053372	MRTO4	1	19578033	19586622	1	protein_coding	51154	MRTO4	0.869978	1.43824	1	0	0	0	0	0	0	0	0	0	0	0	1	0	0	0	0	0	0	0	0	0	0	0	0	0	0	0	0	0	0	0	0	0	0	0	0	0	19578033	no
ENSG00000053747	LAMA3	18	21269407	21535030	1	protein_coding	3909	LAMA3	4.40817e-24	0.0689523	1	0	0	0	0	0	0	0	0	0	0	0	0	0	0	0	0	0	0	0	0	0	0	0	0	0	0	0	0	0	0	1	0	0	0	0	0	2550893746	2572163153	no
ENSG00000054282	SDCCAG8	1	243419320	243663394	1	protein_coding	10806	SDCCAG8	1.32893e-07	-0.422227	1	0	0	0	0	0	0	0	0	0	0	0	0	0	0	0	0	0	0	0	0	0	0	0	1	0	0	0	0	0	0	0	0	0	0	0	0	0	243419320	no
ENSG00000054356	PTPRN	2	220154345	220174370	-1	protein_coding	5798	PTPRN	0.0217482	0.659581	1	0	0	0	0	0	0	0	0	0	0	0	0	0	0	0	0	0	0	0	0	0	0	0	0	0	0	0	0	0	0	1	0	0	0	0	0	248264224	468418569	no
ENSG00000054796	SPO11	20	55904815	55919050	1	protein_coding	23626	SPO11	0.0003563	-0.137626	1	0	0	0	0	0	0	0	0	0	0	0	0	0	0	0	0	0	0	0	0	0	1	0	0	0	0	0	0	0	0	0	0	0	0	0	0	2684244913	2740149728	no
ENSG00000055044	NOP58	2	203130439	203168389	1	protein_coding	51602	NOP58	0.509479	0.121101	1	0	0	0	0	0	0	0	0	0	0	0	0	0	0	0	1	0	0	0	0	0	0	0	0	0	0	0	0	0	0	0	0	0	0	0	0	248264224	451394663	no
ENSG00000055211	GINM1	6	149887430	149912884	1	protein_coding	116254	GINM1	7.70683e-05	-0.261942	1	0	0	0	0	0	0	0	0	0	0	0	0	1	0	0	0	0	0	0	0	0	0	0	0	0	0	0	0	0	0	0	0	0	0	0	0	1054660763	1204548193	no
ENSG00000055950	MRPL43	10	102729215	102747272	-1	protein_coding	84545	MRPL43	0.000110896	-0.255354	1	0	0	0	0	0	0	0	0	1	0	0	0	0	0	0	0	0	0	0	0	0	0	0	0	0	0	0	0	0	0	0	0	0	0	0	0	1666920198	1769649413	no
ENSG00000056586	RC3H2	9	125606835	125667620	-1	protein_coding	54542	RC3H2	1	-1.5987	1	0	0	0	0	0	0	0	0	0	0	0	0	0	0	0	0	0	0	0	0	0	0	0	0	0	0	0	0	0	0	1	0	0	0	0	0	1526782039	1652388874	no
ENSG00000056661	PCGF2	17	36890150	36906070	-1	protein_coding	7703	PCGF2	0.553827	-0.969949	1	0	0	0	0	0	0	0	0	0	0	0	0	0	0	0	0	0	0	0	0	0	0	0	0	0	0	0	0	0	0	1	0	0	0	0	0	2470291208	2507181358	no
ENSG00000057252	SOAT1	1	179262925	179327815	1	protein_coding	6646	SOAT1	1.665e-05	1.74436	1	0	0	0	0	0	0	0	0	0	0	0	0	0	0	0	0	0	0	0	0	0	0	0	0	0	0	0	0	0	0	1	0	0	0	0	0	0	179262925	no
ENSG00000058272	PPP1R12A	12	80167343	80329240	-1	protein_coding	4659	PPP1R12A	0.999179	-1.43958	1	0	0	0	0	0	0	0	0	0	0	0	0	0	0	0	0	0	0	0	0	0	0	0	0	0	1	0	0	0	0	0	0	0	0	0	0	1923680384	2003847727	no
ENSG00000058453	CROCC	1	17066768	17299474	1	protein_coding	9696	CROCC	4.70613e-20	0.275113	1	0	0	0	0	0	0	0	0	0	0	0	0	0	0	0	0	0	0	0	0	0	0	0	0	0	0	0	0	0	0	1	0	0	0	0	0	0	17066768	no
ENSG00000059378	PARP12	7	139723544	139763521	-1	protein_coding	64761	PARP12	7.92982e-06	1.62306	1	0	0	0	0	0	0	0	0	0	0	0	0	0	0	0	0	0	0	0	0	0	0	0	0	0	0	0	0	0	0	1	0	0	0	0	0	1223734747	1363458291	no
ENSG00000059573	ALDH18A1	10	97365696	97416463	-1	protein_coding	5832	ALDH18A1	0.855933	-0.050105	1	0	0	0	0	0	0	0	0	0	0	0	0	0	0	0	0	0	0	0	0	0	0	0	0	0	1	0	0	0	0	0	0	0	0	0	0	1666920198	1764285894	no
ENSG00000060688	SNRNP40	1	31732417	31769662	-1	protein_coding	9410	SNRNP40	0.825363	0.0350304	1	0	0	0	0	0	0	0	1	0	0	0	0	0	0	0	0	0	0	0	0	0	0	0	0	0	0	0	0	0	0	0	0	0	0	0	0	0	31732417	no
ENSG00000061936	SFSWAP	12	132195626	132284282	1	protein_coding	6433	SFSWAP	0.999425	-0.142132	1	0	0	0	0	0	0	0	0	1	0	0	0	0	0	0	0	0	0	0	0	0	0	0	0	0	0	0	0	0	0	0	0	0	0	0	0	1923680384	2055876010	no
ENSG00000063046	EIF4B	12	53399942	53435993	1	protein_coding	1975	EIF4B	0.999987	-0.527378	1	0	0	0	0	0	0	0	0	0	0	0	0	0	0	0	0	0	0	0	0	0	0	0	0	0	0	0	0	0	0	1	0	0	0	0	0	1923680384	1977080326	no
ENSG00000063169	GLTSCR1	19	48111453	48206533	1	protein_coding	29998	GLTSCR1	0.997123	-0.54808	1	0	0	0	0	0	0	0	0	1	0	0	0	0	0	0	0	0	0	0	0	0	0	0	0	0	0	0	0	0	0	0	0	0	0	0	0	2625874604	2673986057	no
ENSG00000063176	SPHK2	19	49122548	49133974	1	protein_coding	56848	SPHK2	8.66424e-06	-1.64118	1	0	0	0	0	0	0	0	0	0	0	0	0	1	0	0	0	0	0	0	0	0	0	0	0	0	0	0	0	0	0	0	0	0	0	0	0	2625874604	2674997152	no
ENSG00000063177	RPL18	19	49118585	49122793	-1	protein_coding	6141	RPL18	0.554781	-0.936372	1	0	0	0	0	0	0	0	0	0	0	0	0	1	0	0	0	0	0	0	0	0	0	0	0	0	0	0	0	0	0	0	0	0	0	0	0	2625874604	2674993189	no
ENSG00000063180	CA11	19	49141199	49149569	-1	protein_coding	770	CA11	0.976097	-0.946175	1	0	0	0	0	0	0	0	0	0	0	0	0	1	0	0	0	0	0	0	0	0	0	0	0	0	0	0	0	0	0	0	0	0	0	0	0	2625874604	2675015803	no
ENSG00000064012	CASP8	2	202098166	202152434	1	protein_coding	841	CASP8	0.00484502	0.88406	1	0	0	0	0	0	0	0	0	0	0	0	0	0	0	0	0	0	0	0	0	0	0	0	0	0	1	0	0	0	0	0	0	0	0	0	0	248264224	450362390	no
ENSG00000064313	TAF2	8	120743015	120845103	-1	protein_coding	6873	TAF2	0.566087	-0.910048	1	0	0	0	0	0	0	0	0	0	0	0	0	0	0	0	0	0	0	0	0	0	0	0	0	0	0	0	0	0	0	1	0	0	0	0	0	1380500623	1501243638	no
ENSG00000064393	HIPK2	7	139246316	139477577	-1	protein_coding	28996	HIPK2	0.998346	NA	1	0	0	0	0	0	0	0	0	0	0	0	0	0	0	0	0	0	0	0	0	0	0	0	0	0	0	0	1	0	0	0	0	0	0	0	0	1223734747	1362981063	no
ENSG00000064419	TNPO3	7	128594948	128695198	-1	protein_coding	23534	TNPO3	0.0013892	-0.264685	1	0	1	0	0	0	0	0	0	0	0	0	0	0	0	0	0	0	0	0	0	0	0	0	0	0	0	0	0	0	0	0	0	0	0	0	0	1223734747	1352329695	no
ENSG00000064545	TMEM161A	19	19229978	19249322	-1	protein_coding	54929	TMEM161A	2.04659e-06	-0.270254	1	0	1	0	0	0	0	0	0	0	0	0	0	0	0	0	0	0	0	0	0	0	0	0	0	0	0	0	0	0	0	0	0	0	0	0	0	2625874604	2645104582	no
ENSG00000064547	LPAR2	19	19734477	19739739	-1	protein_coding	9170	LPAR2	0.33727	-0.426143	1	0	1	0	0	0	0	0	0	0	0	0	0	0	0	0	0	0	0	0	0	0	0	0	0	0	0	0	0	0	0	0	0	0	0	0	0	2625874604	2645609081	no
ENSG00000064651	SLC12A2	5	127419458	127525380	1	protein_coding	6558	SLC12A2	0.999439	-0.40082	1	0	0	0	0	0	0	0	0	0	0	0	0	0	0	0	0	0	0	0	0	0	0	0	1	0	0	0	0	0	0	0	0	0	0	0	0	874418111	1001837569	no
ENSG00000065135	GNAI3	1	110091233	110136975	1	protein_coding	2773	GNAI3	0.0388113	0.458884	1	0	0	0	0	0	0	0	0	0	0	0	0	0	0	0	0	0	0	0	0	0	0	0	0	0	0	0	0	0	0	0	1	0	0	0	0	0	110091233	no
ENSG00000065361	ERBB3	12	56473641	56497289	1	protein_coding	2065	ERBB3	4.35825e-06	-0.325931	1	0	0	0	0	0	0	0	0	0	0	0	0	0	0	0	0	0	0	0	0	0	0	0	0	0	0	0	0	0	0	1	0	0	0	0	0	1923680384	1980154025	no
ENSG00000065485	PDIA5	3	122785909	122944074	1	protein_coding	102465667	PDIA5	1.00406e-06	-0.332563	1	0	0	0	0	0	0	0	0	0	0	0	0	0	0	0	0	0	0	0	0	0	0	0	0	0	1	0	0	0	0	0	0	0	0	0	0	491007847	613793756	no
ENSG00000065989	PDE4A	19	10527449	10580305	1	protein_coding	5141	PDE4A	0.976418	NA	1	0	0	0	0	0	0	0	0	0	0	0	0	0	0	0	0	0	0	0	0	0	0	0	0	0	0	0	0	0	0	1	0	0	0	0	0	2625874604	2636402053	no
ENSG00000066230	SLC9A3	5	473425	524447	-1	protein_coding	6550	SLC9A3	0.988154	NA	1	0	0	0	0	0	0	0	0	0	0	0	0	0	0	0	0	0	0	0	0	0	0	0	1	0	0	0	0	0	0	0	0	0	0	0	0	874418111	874891536	no
ENSG00000066336	SPI1	11	47376411	47400127	-1	protein_coding	6688	SPI1	0.897231	NA	1	0	0	0	0	0	0	0	0	0	0	0	0	0	0	0	0	0	0	0	0	0	0	0	0	0	0	0	0	0	0	1	0	0	0	0	0	1794997222	1842373633	no
ENSG00000066735	KIF26A	14	104605060	104647231	1	protein_coding	26153	KIF26A	0.410904	NA	1	0	0	0	0	0	0	0	0	0	0	0	0	0	0	0	0	0	0	0	0	0	0	0	0	0	1	0	0	0	0	0	0	0	0	0	0	2172251472	2276856532	no
ENSG00000066827	ZFAT	8	135490031	135725292	-1	protein_coding	57623	ZFAT	0.00292867	-0.44133	1	0	0	0	0	0	0	0	0	0	0	0	0	0	0	0	0	0	0	0	0	0	0	0	0	0	0	0	0	0	0	1	0	0	0	0	0	1380500623	1515990654	no
ENSG00000067057	PFKP	10	3108525	3179904	1	protein_coding	5214	PFKP	7.08343e-15	NA	1	0	0	0	0	1	0	0	0	0	0	0	0	0	0	0	0	0	0	0	0	0	0	0	0	0	0	0	0	0	0	0	0	0	0	0	0	1666920198	1670028723	no
ENSG00000067113	PPAP2A	5	54720682	54830878	-1	protein_coding	8611	PPAP2A	0.799473	-0.413832	1	0	0	0	0	0	0	0	0	0	0	0	0	0	0	0	0	0	0	0	0	0	0	0	0	0	0	0	0	0	0	1	0	0	0	0	0	874418111	929138793	no
ENSG00000067191	CACNB1	17	37329709	37353956	-1	protein_coding	782	CACNB1	0.99396	0.220337	1	0	0	0	0	0	0	0	0	0	0	0	0	0	0	0	0	0	0	0	0	0	0	0	0	1	0	0	0	0	0	0	0	0	0	0	0	2470291208	2507620917	no
ENSG00000067248	DHX29	5	54552073	54603550	-1	protein_coding	54505	DHX29	0.00352732	-0.448359	1	0	0	0	0	0	0	0	0	0	0	0	0	0	0	0	0	0	0	0	0	0	0	0	0	0	0	0	0	0	0	1	0	0	0	0	0	874418111	928970184	no
ENSG00000067533	RRP15	1	218458629	218511325	1	protein_coding	51018	RRP15	0.00163197	-0.561873	1	0	0	0	0	0	0	0	0	0	0	0	0	0	0	0	0	0	0	0	0	0	0	0	0	0	0	0	0	0	0	1	0	0	0	0	0	0	218458629	no
ENSG00000067560	RHOA	3	49396578	49450431	-1	protein_coding	387	RHOA	0.804698	-0.430263	1	0	0	0	0	0	0	0	0	0	0	0	0	0	0	0	0	0	0	0	0	0	0	0	1	0	0	0	0	0	0	0	0	0	0	0	0	491007847	540404425	no
ENSG00000067836	ROGDI	16	4846969	4852951	-1	protein_coding	79641	ROGDI	3.12931e-12	NA	1	0	0	0	0	0	0	0	0	0	0	0	0	0	0	0	0	0	0	0	0	0	0	0	0	0	0	0	0	0	0	1	0	0	0	0	0	2380313416	2385160385	no
ENSG00000068001	HYAL2	3	50355221	50360337	-1	protein_coding	8692	HYAL2	0.0206315	-1.37438	1	0	0	0	0	0	0	0	0	0	0	0	0	0	0	0	0	0	0	0	0	0	0	0	0	0	1	0	0	0	0	0	0	0	0	0	0	491007847	541363068	no
ENSG00000068028	RASSF1	3	50367219	50378411	-1	protein_coding	11186	RASSF1	4.8582e-08	-0.411947	1	0	0	0	0	0	0	0	0	0	0	0	0	0	0	0	0	0	0	0	0	0	0	0	0	0	1	0	0	0	0	0	0	0	0	0	0	491007847	541375066	no
ENSG00000068078	FGFR3	4	1795034	1810599	1	protein_coding	2261	FGFR3	0.00290912	-0.268744	1	0	0	0	0	0	0	0	0	0	0	0	0	0	0	0	0	0	0	0	0	0	0	0	0	0	0	0	0	0	0	1	0	0	0	0	0	687238486	689033520	no
ENSG00000068650	ATP11A	13	113344643	113541482	1	protein_coding	23250	ATP11A	0.967334	1.38482	1	0	0	0	0	0	0	0	0	0	0	0	0	0	0	0	0	0	0	0	0	0	0	1	0	0	0	0	0	0	0	0	0	0	0	0	0	2057213274	2170557917	no
ENSG00000068745	IP6K2	3	48725436	48777786	-1	protein_coding	51447	IP6K2	0.989458	-0.392799	1	0	0	0	0	0	0	0	0	0	0	0	0	0	0	0	0	0	0	0	0	0	0	0	1	0	0	0	0	0	0	0	0	0	0	0	0	491007847	539733283	no
ENSG00000068796	KIF2A	5	61601989	61833076	1	protein_coding	3796	KIF2A	0.99934	NA	1	0	0	0	0	0	0	0	0	0	0	0	0	0	0	0	0	0	0	0	0	0	0	0	0	0	1	0	0	0	0	0	0	0	0	0	0	874418111	936020100	no
ENSG00000068831	RASGRP2	11	64494383	64512928	-1	protein_coding	10235	RASGRP2	0.99528	-0.742512	1	0	0	0	0	0	0	0	0	1	0	0	0	0	0	0	0	0	0	0	0	0	0	0	0	0	0	0	0	0	0	0	0	0	0	0	0	1794997222	1859491605	no
ENSG00000068885	IFT80	3	159974774	160117668	-1	protein_coding	57560	IFT80	1.44402e-10	-1.29968	1	0	0	0	1	0	0	0	0	0	0	0	0	0	0	0	0	0	0	0	0	0	0	0	0	0	0	0	0	0	0	0	0	0	0	0	0	491007847	650982621	no
ENSG00000068976	PYGM	11	64513861	64527769	-1	protein_coding	5837	PYGM	2.61594e-08	-0.449327	1	0	0	0	0	0	0	0	0	1	0	0	0	0	0	0	0	0	0	0	0	0	0	0	0	0	0	0	0	0	0	0	0	0	0	0	0	1794997222	1859511083	no
ENSG00000069275	NUCKS1	1	205681947	205719404	-1	protein_coding	64710	NUCKS1	0.979238	-0.744723	1	0	0	0	0	0	0	0	0	0	0	0	0	0	0	0	0	0	0	0	0	0	0	0	0	0	1	0	0	0	0	0	0	0	0	0	0	0	205681947	no
ENSG00000069869	NEDD4	15	56119120	56285944	-1	protein_coding	4734	NEDD4	6.44185e-09	0.431683	1	0	0	0	0	0	0	0	0	0	0	0	0	0	0	0	0	0	0	0	0	0	0	0	0	0	0	0	0	0	0	1	0	0	0	0	0	2278248011	2334367131	no
ENSG00000070061	IKBKAP	9	111629797	111696396	-1	protein_coding	8518	IKBKAP	1.20457e-08	0.522925	1	0	0	0	0	0	0	0	0	0	0	0	0	0	0	0	0	0	0	0	0	0	0	0	0	0	0	0	0	0	1	0	0	0	0	0	0	1526782039	1638411836	no
ENSG00000070182	SPTB	14	65213002	65346601	-1	protein_coding	6710	SPTB	1	0.434589	1	0	0	0	0	0	0	0	0	0	0	0	0	0	0	0	0	0	0	0	0	0	0	0	1	0	0	0	0	0	0	0	0	0	0	0	0	2172251472	2237464474	no
ENSG00000070193	FGF10	5	44303646	44389808	-1	protein_coding	2255	FGF10	0.858815	-0.198267	1	0	0	0	0	0	0	0	0	0	0	0	1	0	0	0	0	0	0	0	0	0	0	0	0	0	0	0	0	0	0	0	0	0	0	0	0	874418111	918721757	no
ENSG00000070540	WIPI1	17	66417089	66453654	-1	protein_coding	55062	WIPI1	0.5235	NA	1	0	0	0	0	1	0	0	0	0	0	0	0	0	0	0	0	0	0	0	0	0	0	0	0	0	0	0	0	0	0	0	0	0	0	0	0	2470291208	2536708297	no
ENSG00000070610	GBA2	9	35736863	35749983	-1	protein_coding	57704	GBA2	4.79267e-09	NA	1	0	0	0	0	0	0	0	0	0	0	0	0	0	0	0	0	0	0	0	0	0	0	0	0	0	0	0	0	0	0	1	0	0	0	0	0	1526782039	1562518902	no
ENSG00000070761	C16orf80	16	58147496	58163354	-1	protein_coding	29105	C16orf80	0.0244964	0.31732	1	0	0	0	0	0	0	0	0	1	0	0	0	0	0	0	0	0	0	0	0	0	0	0	0	0	0	0	0	0	0	0	0	0	0	0	0	2380313416	2438460912	no
ENSG00000070770	CSNK2A2	16	58191811	58231824	-1	protein_coding	1459	CSNK2A2	0.999154	NA	1	0	0	0	0	0	0	0	0	1	0	0	0	0	0	0	0	0	0	0	0	0	0	0	0	0	0	0	0	0	0	0	0	0	0	0	0	2380313416	2438505227	no
ENSG00000070785	EIF2B3	1	45316450	45452282	-1	protein_coding	8891	EIF2B3	0.39344	-0.38383	1	0	0	0	0	0	0	0	0	0	0	0	0	0	0	0	0	0	0	0	0	0	0	0	0	0	0	0	0	0	0	1	0	0	0	0	0	0	45316450	no
ENSG00000071073	MGAT4A	2	99235569	99347589	-1	protein_coding	11320	MGAT4A	0.0598162	-2.36477	1	0	0	0	0	0	0	0	0	0	0	0	0	0	0	0	0	0	0	0	0	0	0	0	0	0	0	0	0	0	0	1	0	0	0	0	0	248264224	347499793	no
ENSG00000071189	SNX13	7	17830385	17980124	-1	protein_coding	23161	SNX13	0.985322	-1.39135	1	0	0	1	0	0	0	0	0	0	0	0	0	0	0	0	0	0	0	0	0	0	0	0	0	0	0	0	0	0	0	0	0	0	0	0	0	1223734747	1241565132	no
ENSG00000071655	MBD3	19	1576639	1592882	-1	protein_coding	53615	MBD3	0.919324	-0.295495	1	0	0	0	0	0	0	0	0	0	0	0	0	0	0	0	0	0	0	0	0	0	0	0	1	0	0	0	0	0	0	0	0	0	0	0	0	2625874604	2627451243	no
ENSG00000071894	CPSF1	8	145618444	145634753	-1	protein_coding	102466749	CPSF1	0.00110445	NA	1	0	0	0	0	0	0	0	1	0	0	0	0	0	0	0	0	0	0	0	0	0	0	0	0	0	0	0	0	0	0	0	0	0	0	0	0	1380500623	1526119067	no
ENSG00000072110	ACTN1	14	69340860	69446157	-1	protein_coding	87	ACTN1	0.999931	NA	1	0	0	0	0	0	0	0	0	0	0	0	0	0	0	0	0	0	0	0	0	0	0	0	0	0	1	0	0	0	0	0	0	0	0	0	0	2172251472	2241592332	no
ENSG00000072121	ZFYVE26	14	68194091	68283307	-1	protein_coding	23503	ZFYVE26	1.03845e-11	-0.270915	1	0	0	0	0	0	0	0	0	0	0	0	0	0	0	0	0	0	0	0	0	0	0	0	0	0	0	0	0	0	0	1	0	0	0	0	0	2172251472	2240445563	no
ENSG00000072210	ALDH3A2	17	19551449	19580911	1	protein_coding	224	ALDH3A2	0.0112884	-0.885121	1	0	0	0	0	0	0	0	0	0	0	0	0	0	0	0	0	0	0	0	0	0	0	0	0	0	1	0	0	0	0	0	0	0	0	0	0	2470291208	2489842657	no
ENSG00000072415	MPP5	14	67707826	67802536	1	protein_coding	64398	MPP5	0.660478	0.368066	1	0	0	0	0	0	0	0	0	0	0	0	0	0	0	0	0	0	0	0	0	0	0	0	0	0	0	0	0	0	0	1	0	0	0	0	0	2172251472	2239959298	no
ENSG00000072518	MARK2	11	63606400	63678491	1	protein_coding	2011	MARK2	0.999901	-0.040955	1	0	0	0	0	0	0	0	0	0	0	0	0	0	0	0	0	0	0	0	0	0	0	0	0	0	1	0	0	0	0	0	0	0	0	0	0	1794997222	1858603622	no
ENSG00000072682	P4HA2	5	131527531	131631008	-1	protein_coding	101927705	P4HA2	6.46128e-05	-0.308598	1	0	0	0	0	0	0	0	0	0	0	0	0	0	0	0	0	0	0	0	0	0	0	0	0	0	0	1	0	0	0	0	0	0	0	0	0	874418111	1005945642	no
ENSG00000072849	DERL2	17	5374571	5390131	-1	protein_coding	51009	DERL2	0.93296	-0.802029	1	0	0	0	0	0	0	0	0	0	0	0	0	0	0	0	0	0	0	0	0	0	0	0	0	0	1	0	0	0	0	0	0	0	0	0	0	2470291208	2475665779	no
ENSG00000072864	NDE1	16	15737124	15820210	1	protein_coding	54820	NDE1	0.0471095	0.252884	1	0	0	0	0	0	0	0	0	0	0	0	0	0	0	0	0	0	0	0	0	0	0	0	0	0	0	0	0	0	0	1	0	0	0	0	0	2380313416	2396050540	no
ENSG00000073331	ALPK1	4	113206665	113363776	1	protein_coding	80216	ALPK1	9.99914e-08	1.00217	1	0	0	0	0	0	0	0	0	0	0	0	0	0	0	0	0	0	0	0	0	0	0	0	0	0	0	0	0	0	0	0	1	0	0	0	0	687238486	800445151	no
ENSG00000073614	KDM5A	12	389295	498620	-1	protein_coding	5927	KDM5A	0.999995	-1.61027	1	0	0	0	0	0	0	0	0	0	0	0	0	0	0	0	0	1	0	0	0	0	0	0	0	0	0	0	0	0	0	0	0	0	0	0	0	1923680384	1924069679	no
ENSG00000074047	GLI2	2	121493199	121750229	1	protein_coding	2736	GLI2	0.99894	-0.206636	1	0	0	0	0	0	0	0	0	0	0	0	0	0	0	0	0	0	0	0	0	0	0	0	0	0	0	0	0	0	0	1	0	0	0	0	0	248264224	369757423	no
ENSG00000074201	CLNS1A	11	77225981	77348850	-1	protein_coding	1207	CLNS1A	0.0950296	-0.774849	1	0	0	0	0	0	0	0	0	0	0	0	0	0	0	0	0	0	0	0	0	0	0	0	0	0	1	0	0	0	0	0	0	0	0	0	0	1794997222	1872223203	no
ENSG00000074582	BCS1L	2	219523487	219528166	1	protein_coding	617	BCS1L	2.27742e-08	-0.272802	1	0	0	0	0	0	0	0	0	0	0	0	0	0	0	0	0	0	0	0	0	0	0	0	0	0	0	0	0	0	0	1	0	0	0	0	0	248264224	467787711	no
ENSG00000074800	ENO1	1	8921061	8939308	-1	protein_coding	2023	ENO1	0.0103734	-0.884759	1	0	0	0	0	0	0	0	0	0	0	0	0	0	0	0	0	0	0	0	0	0	0	0	0	0	1	0	0	0	0	0	0	0	0	0	0	0	8921061	no
ENSG00000075131	TIPIN	15	66628544	66679084	-1	protein_coding	54962	TIPIN	0.00983208	0.173277	1	0	0	0	0	0	0	0	0	0	0	0	0	0	0	0	0	0	0	0	0	0	1	0	0	0	0	0	0	0	0	0	0	0	0	0	0	2278248011	2344876555	no
ENSG00000075151	EIF4G3	1	21132963	21503377	-1	protein_coding	8672	EIF4G3	1	-0.901867	1	0	0	0	0	0	0	0	0	0	0	0	0	0	0	0	0	1	0	0	0	0	0	0	0	0	0	0	0	0	0	0	0	0	0	0	0	0	21132963	no
ENSG00000075188	NUP37	12	102467967	102513902	-1	protein_coding	79023	NUP37	0.000998328	-0.601292	1	0	0	0	0	0	0	0	0	0	0	0	0	0	0	0	0	0	0	0	0	0	0	0	0	0	0	0	0	0	0	1	0	0	0	0	0	1923680384	2026148351	no
ENSG00000075292	ZNF638	2	71503691	71662199	1	protein_coding	100507113	ZNF638	0.99996	-0.442055	1	0	0	0	0	0	0	0	0	0	0	0	0	0	0	0	0	0	0	0	0	0	0	0	0	0	0	0	0	0	0	1	0	0	0	0	0	248264224	319767915	no
ENSG00000075539	FRYL	4	48499378	48782339	-1	protein_coding	285527	FRYL	1	-1.23073	1	0	0	0	0	0	0	0	0	0	0	0	0	0	0	0	0	0	0	0	0	0	0	0	0	0	1	0	0	0	0	0	0	0	0	0	0	687238486	735737864	no
ENSG00000075651	PLD1	3	171318195	171528740	-1	protein_coding	5337	PLD1	7.20705e-16	-0.646018	1	0	0	0	0	0	0	0	0	0	0	0	0	0	0	0	0	0	0	0	0	0	0	0	1	0	0	0	0	0	0	0	0	0	0	0	0	491007847	662326042	no
ENSG00000075790	BCAP29	7	107220422	107269615	1	protein_coding	55973	BCAP29	0.220058	0.0948805	1	0	0	0	0	0	0	0	0	0	0	0	0	0	0	0	1	0	0	0	0	0	0	0	0	0	0	0	0	0	0	0	0	0	0	0	0	1223734747	1330955169	no
ENSG00000076258	FMO4	1	171283347	171311223	1	protein_coding	2329	FMO4	2.40849e-09	0.141964	1	0	0	0	0	0	0	0	0	0	0	0	0	0	0	0	1	0	0	0	0	0	0	0	0	0	0	0	0	0	0	0	0	0	0	0	0	0	171283347	no
ENSG00000076321	KLHL20	1	173684080	173755840	1	protein_coding	27252	KLHL20	0.0616771	-0.548347	1	0	0	0	0	0	0	0	0	0	0	0	0	0	0	0	0	0	0	0	0	0	0	0	0	0	0	0	0	0	0	0	1	0	0	0	0	0	173684080	no
ENSG00000076864	RAP1GAP	1	21922708	21995801	-1	protein_coding	5909	RAP1GAP	0.974157	-0.596614	1	0	0	0	0	0	0	0	0	0	0	0	0	0	0	0	0	1	0	0	0	0	0	0	0	0	0	0	0	0	0	0	0	0	0	0	0	0	21922708	no
ENSG00000077044	DGKD	2	234263153	234380750	1	protein_coding	8527	DGKD	0.977071	0.341317	1	0	0	0	0	0	0	0	0	0	0	0	0	0	0	0	0	0	0	0	0	0	0	0	0	0	1	0	0	0	0	0	0	0	0	0	0	248264224	482527377	no
ENSG00000077150	NFKB2	10	104153867	104162281	1	protein_coding	4791	NFKB2	0.999696	-0.681517	1	0	0	0	0	0	0	0	0	0	0	0	0	0	0	0	0	0	0	0	0	0	0	0	0	0	0	0	1	0	0	0	0	0	0	0	0	1666920198	1771074065	no
ENSG00000077238	IL4R	16	27324989	27376099	1	protein_coding	3566	IL4R	0.0317438	0.483669	1	0	0	0	0	0	0	0	0	0	0	0	0	0	0	0	0	0	0	0	0	0	0	0	0	0	0	1	0	0	0	0	0	0	0	0	0	2380313416	2407638405	no
ENSG00000077348	EXOSC5	19	41892279	41903384	-1	protein_coding	56915	EXOSC5	0.00119256	0.493718	1	0	0	0	0	0	0	0	0	0	0	0	0	0	0	0	0	0	0	0	0	0	0	0	0	0	0	0	0	0	0	1	0	0	0	0	0	2625874604	2667766883	no
ENSG00000077458	FAM76B	11	95502106	95523573	-1	protein_coding	143684	FAM76B	0.0224492	-0.133287	1	0	0	0	0	0	0	0	0	0	0	0	0	0	0	0	0	0	0	0	0	0	1	0	0	0	0	0	0	0	0	0	0	0	0	0	0	1794997222	1890499328	no
ENSG00000077549	CAPZB	1	19665267	19812066	-1	protein_coding	832	CAPZB	0.59216	NA	1	0	0	0	0	0	0	0	0	0	0	0	1	0	0	0	0	0	0	0	0	0	0	0	0	0	0	0	0	0	0	0	0	0	0	0	0	0	19665267	no
ENSG00000077585	GPR137B	1	236305832	236385165	1	protein_coding	7107	GPR137B	0.00025303	NA	1	0	0	0	0	0	0	0	0	0	0	0	0	0	0	0	0	0	0	0	0	0	0	0	0	0	0	0	0	1	0	0	0	0	0	0	0	0	236305832	no
ENSG00000077942	FBLN1	22	45898118	45997015	1	protein_coding	2192	FBLN1	0.852458	NA	1	0	0	0	0	0	0	0	0	0	0	0	0	0	0	0	0	0	1	0	0	0	0	0	0	0	0	0	0	0	0	0	0	0	0	0	0	2794552390	2840450508	no
ENSG00000078269	SYNJ2	6	158402888	158520208	1	protein_coding	8871	SYNJ2	3.52296e-05	-0.272833	1	0	0	0	0	0	0	0	0	1	0	0	0	0	0	0	0	0	0	0	0	0	0	0	0	0	0	0	0	0	0	0	0	0	0	0	0	1054660763	1213063651	no
ENSG00000078487	ZCWPW1	7	99998449	100026615	-1	protein_coding	55063	ZCWPW1	1.15225e-12	0.231575	1	0	0	0	0	0	0	0	0	0	0	0	0	0	0	0	0	0	0	0	0	0	0	1	0	0	0	0	0	0	0	0	0	0	0	0	0	1223734747	1323733196	no
ENSG00000078674	PCM1	8	17780349	17885478	1	protein_coding	5108	PCM1	NA	0.181265	1	0	0	0	0	0	0	0	0	0	0	0	0	0	0	0	0	0	0	0	0	0	0	0	0	0	0	0	0	0	0	0	1	0	0	0	0	1380500623	1398280972	no
ENSG00000078699	CBFA2T2	20	32077881	32237842	1	protein_coding	9139	CBFA2T2	0.999355	-3.26487	1	0	0	0	0	0	0	0	0	0	0	0	0	0	0	0	0	0	0	0	0	0	0	0	0	0	0	0	0	0	0	1	0	0	0	0	0	2684244913	2716322794	no
ENSG00000078747	ITCH	20	32951041	33099198	1	protein_coding	83737	ITCH	0.99999	-0.33627	1	0	0	0	0	0	0	0	0	0	0	0	0	0	0	0	0	0	1	0	0	0	0	0	0	0	0	0	0	0	0	0	0	0	0	0	0	2684244913	2717195954	no
ENSG00000079134	THOC1	18	214520	268050	-1	protein_coding	9984	THOC1	0.87167	-0.130529	1	0	0	0	0	0	0	0	0	0	0	0	0	0	0	0	0	0	0	0	0	0	0	0	0	0	0	0	0	0	0	1	0	0	0	0	0	2550893746	2551108266	no
ENSG00000079215	SLC1A3	5	36606457	36688436	1	protein_coding	6507	SLC1A3	0.43252	0.306137	1	0	0	0	0	0	0	0	0	0	0	0	0	0	0	0	0	1	0	0	0	0	0	0	0	0	0	0	0	0	0	0	0	0	0	0	0	874418111	911024568	no
ENSG00000079308	TNS1	2	218664512	218867718	-1	protein_coding	7145	TNS1	0.92494	-1.08075	1	0	0	0	0	0	0	0	0	0	0	0	0	0	0	0	0	0	0	0	0	0	1	0	0	0	0	0	0	0	0	0	0	0	0	0	0	248264224	466928736	no
ENSG00000079393	DUSP13	10	76854192	76868979	-1	protein_coding	51207	DUSP13	9.9945e-08	-0.133763	1	0	0	0	0	0	0	0	0	0	0	0	0	0	0	0	0	0	0	0	0	0	0	1	0	0	0	0	0	0	0	0	0	0	0	0	0	1666920198	1743774390	no
ENSG00000079931	MOXD1	6	132617194	132722684	-1	protein_coding	26002	MOXD1	8.99118e-11	0.612176	1	0	0	0	0	0	0	0	0	0	0	0	0	0	0	0	0	0	0	0	0	0	0	0	0	0	0	0	0	0	0	1	0	0	0	0	0	1054660763	1187277957	no
ENSG00000079999	KEAP1	19	10596796	10614417	-1	protein_coding	9817	KEAP1	0.251629	-0.0493458	1	0	0	0	0	0	0	0	0	0	0	0	0	0	0	0	0	0	0	0	0	0	0	0	0	0	0	0	0	0	0	1	0	0	0	0	0	2625874604	2636471400	no
ENSG00000080031	PTPRH	19	55692616	55720874	-1	protein_coding	5794	PTPRH	5.09932e-29	0.16398	1	0	0	0	0	0	0	0	0	0	0	0	0	0	0	0	0	0	0	0	0	0	0	0	0	0	1	0	0	0	0	0	0	0	0	0	0	2625874604	2681567220	no
ENSG00000080371	RAB21	12	72148654	72184699	1	protein_coding	23011	RAB21	0.882342	1.2621	1	0	0	0	1	0	0	0	0	0	0	0	0	0	0	0	0	0	0	0	0	0	0	0	0	0	0	0	0	0	0	0	0	0	0	0	0	1923680384	1995829038	no
ENSG00000080802	CNOT4	7	135046547	135194875	-1	protein_coding	4850	CNOT4	0.996014	-0.890483	1	0	0	0	0	0	0	0	0	0	0	0	0	0	0	0	0	0	0	0	0	0	0	0	0	0	0	0	0	0	0	1	0	0	0	0	0	1223734747	1358781294	no
ENSG00000080823	MOK	14	102690837	102771537	-1	protein_coding	5891	MOK	5.96438e-17	-0.470411	1	0	0	0	0	0	0	0	0	1	0	0	0	0	0	0	0	0	0	0	0	0	0	0	0	0	0	0	0	0	0	0	0	0	0	0	0	2172251472	2274942309	no
ENSG00000081041	CXCL2	4	74962752	74965010	-1	protein_coding	2920	CXCL2	0.00141255	-0.553119	1	0	0	0	0	0	0	0	0	0	0	0	0	0	0	0	0	0	0	0	0	0	0	0	0	1	0	0	0	0	0	0	0	0	0	0	0	687238486	762201238	no
ENSG00000081138	CDH7	18	63417488	63548638	1	protein_coding	1005	CDH7	0.763007	-0.48096	1	0	0	0	0	0	0	0	0	0	0	0	0	0	0	0	0	0	0	0	0	0	0	0	0	0	0	0	0	0	0	0	1	0	0	0	0	2550893746	2614311234	no
ENSG00000081189	MEF2C	5	88013975	88199922	-1	protein_coding	4208	MEF2C	0.00424617	-2.66223	1	0	0	0	0	0	1	0	0	0	0	0	0	0	0	0	0	0	0	0	0	0	0	0	0	0	0	0	0	0	0	0	0	0	0	0	0	874418111	962432086	no
ENSG00000081377	CDC14B	9	99252523	99382112	-1	protein_coding	8555	CDC14B	0.576307	-1.17286	1	0	0	0	0	0	0	0	0	0	0	0	0	0	0	0	0	0	0	0	0	0	0	0	0	0	1	0	0	0	0	0	0	0	0	0	0	1526782039	1626034562	no
ENSG00000081803	CADPS2	7	121958481	122526813	-1	protein_coding	93664	CADPS2	0.997779	NA	1	0	0	0	0	0	0	0	0	0	0	0	0	0	0	0	0	0	0	0	0	0	0	0	0	0	0	0	0	0	0	1	0	0	0	0	0	1223734747	1345693228	no
ENSG00000082068	WDR70	5	37379314	37753537	1	protein_coding	55100	WDR70	0.802235	-0.502941	1	0	0	0	0	0	0	0	0	0	0	0	0	0	0	0	0	0	0	0	0	0	0	0	0	0	0	0	0	0	0	1	0	0	0	0	0	874418111	911797425	no
ENSG00000082146	STRADB	2	202252581	202345569	1	protein_coding	55437	STRADB	0.669632	-0.416273	1	0	0	0	0	0	0	0	0	0	0	0	0	0	0	0	0	0	0	0	0	0	0	0	0	0	1	0	0	0	0	0	0	0	0	0	0	248264224	450516805	no
ENSG00000082258	CCNT2	2	135675805	135716912	1	protein_coding	905	CCNT2	0.498104	-1.29115	1	0	0	0	0	0	0	0	0	1	0	0	0	0	0	0	0	0	0	0	0	0	0	0	0	0	0	0	0	0	0	0	0	0	0	0	0	248264224	383940029	no
ENSG00000082701	GSK3B	3	119540170	119813264	-1	protein_coding	2932	GSK3B	0.998731	-0.451822	1	0	0	0	1	0	0	0	0	0	0	0	0	0	0	0	0	0	0	0	0	0	0	0	0	0	0	0	0	0	0	0	0	0	0	0	0	491007847	610548017	no
ENSG00000082781	ITGB5	3	124480795	124620265	-1	protein_coding	3693	ITGB5	0.000480019	1.25334	1	0	0	0	0	0	0	0	0	0	0	0	0	0	0	0	0	0	0	0	0	0	0	0	0	0	0	0	1	0	0	0	0	0	0	0	0	491007847	615488642	no
ENSG00000083444	PLOD1	1	11994262	12035595	1	protein_coding	5351	PLOD1	2.70207e-07	-0.0159514	1	0	0	0	0	0	0	0	0	0	0	0	0	0	0	0	0	0	0	0	0	0	0	0	0	0	1	0	0	0	0	0	0	0	0	0	0	0	11994262	no
ENSG00000084112	SSH1	12	109176466	109251366	-1	protein_coding	54434	SSH1	0.987159	-2.01181	1	0	0	0	0	0	0	0	0	0	0	0	0	0	0	0	0	0	0	0	0	0	0	0	0	0	1	0	0	0	0	0	0	0	0	0	0	1923680384	2032856850	no
ENSG00000084453	SLCO1A2	12	21417534	21572528	-1	protein_coding	6579	SLCO1A2	5.58441e-15	4.68134	1	0	0	0	0	0	0	0	0	0	1	0	0	0	0	0	0	0	0	0	0	0	0	0	0	0	0	0	0	0	0	0	0	0	0	0	0	1923680384	1945097918	no
ENSG00000084628	NKAIN1	1	31652592	31712401	-1	protein_coding	79570	NKAIN1	0.615737	-0.499138	1	0	0	0	0	0	0	0	1	0	0	0	0	0	0	0	0	0	0	0	0	0	0	0	0	0	0	0	0	0	0	0	0	0	0	0	0	0	31652592	no
ENSG00000084636	COL16A1	1	32117848	32169920	-1	protein_coding	1307	COL16A1	3.38474e-15	-0.0684969	1	0	0	0	0	0	0	0	0	0	0	0	0	0	0	0	0	0	0	0	0	0	0	0	0	0	0	0	0	0	0	1	0	0	0	0	0	0	32117848	no
ENSG00000085274	MYNN	3	169490619	169507504	1	protein_coding	55892	MYNN	0.650144	-1.6491	1	0	0	0	0	0	0	0	0	0	0	0	0	0	0	0	0	0	0	0	0	0	0	0	0	0	0	0	1	0	0	0	0	0	0	0	0	491007847	660498466	no
ENSG00000085382	HACE1	6	105175968	105307794	-1	protein_coding	57531	HACE1	0.00159566	-0.519621	1	0	0	0	0	0	0	0	0	0	0	0	0	0	0	0	0	0	0	0	0	0	0	0	0	0	0	0	0	0	0	1	0	0	0	0	0	1054660763	1159836731	no
ENSG00000085514	PILRA	7	99965153	99997719	1	protein_coding	29992	PILRA	2.14142e-08	-0.470534	1	0	0	0	0	0	0	0	0	0	0	0	0	0	0	0	0	0	0	0	0	0	0	1	0	0	0	0	0	0	0	0	0	0	0	0	0	1223734747	1323699900	no
ENSG00000085719	CPNE3	8	87497059	87573726	1	protein_coding	8895	CPNE3	5.16184e-13	0.924439	1	0	0	0	0	0	0	0	0	0	0	0	0	0	1	0	0	0	0	0	0	0	0	0	0	0	0	0	0	0	0	0	0	0	0	0	0	1380500623	1467997682	no
ENSG00000085721	RRN3	16	15153879	15188174	-1	protein_coding	54700	RRN3	0.00047458	-0.668988	1	0	0	0	0	0	0	0	0	0	0	0	0	0	0	0	0	0	0	0	0	0	0	0	0	0	0	0	0	0	0	1	0	0	0	0	0	2380313416	2395467295	no
ENSG00000085831	TTC39A	1	51752930	51810788	-1	protein_coding	22996	TTC39A	0.0983103	0.6347	1	0	0	0	0	0	0	0	0	0	0	0	0	0	0	0	0	0	0	0	0	0	0	0	0	0	0	0	0	0	0	1	0	0	0	0	0	0	51752930	no
ENSG00000085832	EPS15	1	51819935	51985000	-1	protein_coding	2060	EPS15	0.241707	0.515123	1	0	0	0	0	0	0	0	0	0	0	0	0	0	0	0	0	0	0	0	0	0	0	0	0	0	0	0	0	0	0	1	0	0	0	0	0	0	51819935	no
ENSG00000085872	CHERP	19	16628700	16653341	-1	protein_coding	10523	CHERP	0.999988	-1.04702	1	0	0	0	0	0	0	0	0	0	0	0	0	0	0	0	0	0	0	0	0	0	0	0	0	1	0	0	0	0	0	0	0	0	0	0	0	2625874604	2642503304	no
ENSG00000085982	USP40	2	234384166	234475428	-1	protein_coding	55230	USP40	1.74475e-14	1.85533	1	0	0	0	0	0	0	0	0	0	0	0	0	0	0	0	0	0	0	0	0	0	0	0	0	0	1	0	0	0	0	0	0	0	0	0	0	248264224	482648390	no
ENSG00000086189	DIMT1	5	61683081	61699766	-1	protein_coding	27292	DIMT1	1.47118e-05	-0.237276	1	0	0	0	0	0	0	0	0	0	0	0	0	0	0	0	0	0	0	0	0	0	0	0	0	0	1	0	0	0	0	0	0	0	0	0	0	874418111	936101192	no
ENSG00000086200	IPO11	5	61699799	61924409	1	protein_coding	51194	IPO11	0.996457	0.432792	1	0	0	0	0	0	0	0	0	0	0	0	0	0	0	0	0	0	0	0	0	0	0	0	0	0	1	0	0	0	0	0	0	0	0	0	0	874418111	936117910	no
ENSG00000086548	CEACAM6	19	42254885	42276113	1	protein_coding	4680	CEACAM6	0.19111	0.102074	1	0	0	0	0	0	0	0	0	0	0	0	0	1	0	0	0	0	0	0	0	0	0	0	0	0	0	0	0	0	0	0	0	0	0	0	0	2625874604	2668129489	no
ENSG00000086619	ERO1LB	1	236378855	236445319	-1	protein_coding	56605	ERO1LB	1.54261e-05	1.34037	1	0	0	0	0	0	0	0	0	0	0	0	1	0	0	0	0	0	0	0	0	0	0	0	0	0	0	0	0	0	0	0	0	0	0	0	0	0	236378855	no
ENSG00000086730	LAT2	7	73613982	73644161	1	protein_coding	7462	LAT2	0.000691063	-0.479097	1	0	1	0	0	0	0	0	0	0	0	0	0	0	0	0	0	0	0	0	0	0	0	0	0	0	0	0	0	0	0	0	0	0	0	0	0	1223734747	1297348729	no
ENSG00000086991	NOX4	11	89057524	89322779	-1	protein_coding	50507	NOX4	8.15748e-07	-0.0576464	1	0	0	0	0	0	0	0	0	0	0	0	0	0	0	0	0	0	0	0	0	0	0	0	0	0	0	0	0	0	0	1	0	0	0	0	0	1794997222	1884054746	no
ENSG00000087053	MTMR2	11	95566046	95658479	-1	protein_coding	8898	MTMR2	0.212769	0.0882218	1	0	0	0	0	0	0	0	0	0	0	0	0	0	0	0	0	0	0	0	0	0	1	0	0	0	0	0	0	0	0	0	0	0	0	0	0	1794997222	1890563268	no
ENSG00000087074	PPP1R15A	19	49375649	49379314	1	protein_coding	23645	PPP1R15A	3.34189e-09	-0.114311	1	0	0	0	0	0	0	0	0	0	0	0	0	1	0	0	0	0	0	0	0	0	0	0	0	0	0	0	0	0	0	0	0	0	0	0	0	2625874604	2675250253	no
ENSG00000087076	HSD17B14	19	49316274	49339935	-1	protein_coding	51171	HSD17B14	0.00137252	0.796635	1	0	0	0	0	0	0	0	0	0	0	0	0	1	0	0	0	0	0	0	0	0	0	0	0	0	0	0	0	0	0	0	0	0	0	0	0	2625874604	2675190878	no
ENSG00000087116	ADAMTS2	5	178537852	178772431	-1	protein_coding	9509	ADAMTS2	0.992213	0.306766	1	0	0	0	0	0	0	0	0	0	0	0	0	0	0	0	0	0	0	0	0	0	0	0	0	0	0	0	0	0	0	1	0	0	0	0	0	874418111	1052955963	no
ENSG00000087157	PGS1	17	76374721	76421195	1	protein_coding	9489	PGS1	0.000957082	0.272725	1	0	0	1	0	0	0	0	0	0	0	0	0	0	0	0	0	0	0	0	0	0	0	0	0	0	0	0	0	0	0	0	0	0	0	0	0	2470291208	2546665929	no
ENSG00000087191	PSMC5	17	61904512	61909379	1	protein_coding	5705	PSMC5	0.969571	0.282105	1	0	0	0	0	0	0	0	0	0	0	0	0	0	0	0	0	0	0	0	0	0	0	0	0	0	0	0	0	0	0	1	0	0	0	0	0	2470291208	2532195720	no
ENSG00000087258	GNAO1	16	56225302	56391356	1	protein_coding	2775	GNAO1	0.984288	0.474249	1	0	0	1	0	0	0	0	0	0	0	0	0	0	0	0	0	0	0	0	0	0	0	0	0	0	0	0	0	0	0	0	0	0	0	0	0	2380313416	2436538718	no
ENSG00000087263	OGFOD1	16	56485402	56513012	1	protein_coding	55239	OGFOD1	1.29449e-08	1.03888	1	0	0	1	0	0	0	0	0	0	0	0	0	0	0	0	0	0	0	0	0	0	0	0	0	0	0	0	0	0	0	0	0	0	0	0	0	2380313416	2436798818	no
ENSG00000087266	SH3BP2	4	2794750	2842825	1	protein_coding	6452	SH3BP2	0.0031019	3.04844	1	0	0	0	0	0	0	0	0	0	0	1	0	0	0	0	0	0	0	0	0	0	0	0	0	0	0	0	0	0	0	0	0	0	0	0	0	687238486	690033236	no
ENSG00000087302	C14orf166	14	52456193	52471420	1	protein_coding	51637	C14orf166	0.666286	-0.675114	1	0	1	0	0	0	0	0	0	0	0	0	0	0	0	0	0	0	0	0	0	0	0	0	0	0	0	0	0	0	0	0	0	0	0	0	0	2172251472	2224707665	no
ENSG00000087365	SF3B2	11	65818200	65836779	1	protein_coding	10992	SF3B2	0.99946	-0.0687926	1	0	0	0	0	0	0	0	0	0	0	0	0	0	0	0	0	0	0	0	0	0	0	0	0	0	0	0	0	0	0	1	0	0	0	0	0	1794997222	1860815422	no
ENSG00000087494	PTHLH	12	28111017	28125638	-1	protein_coding	5744	PTHLH	0.921297	-0.00852909	1	0	0	0	0	0	0	0	0	0	0	0	0	0	0	0	0	0	0	0	0	0	0	0	0	0	0	0	0	0	0	1	0	0	0	0	0	1923680384	1951791401	no
ENSG00000087884	AAMDC	11	77532155	77629478	1	protein_coding	28971	AAMDC	0.000474347	-0.216702	1	0	0	0	0	0	0	0	0	0	0	0	0	0	0	0	0	0	0	0	0	0	0	0	0	0	1	0	0	0	0	0	0	0	0	0	0	1794997222	1872529377	no
ENSG00000088002	SULT2B1	19	49055332	49102682	1	protein_coding	6820	SULT2B1	0.827919	0.00641937	1	0	0	0	0	0	0	0	0	0	0	0	0	1	0	0	0	0	0	0	0	0	0	0	0	0	0	0	0	0	0	0	0	0	0	0	0	2625874604	2674929936	no
ENSG00000088386	SLC15A1	13	99336055	99404908	-1	protein_coding	6564	SLC15A1	8.68961e-08	1.61304	1	0	0	0	0	0	0	0	0	0	0	0	0	0	0	0	0	0	0	0	0	0	0	0	0	0	0	0	0	0	0	1	0	0	0	0	0	2057213274	2156549329	no
ENSG00000088387	DOCK9	13	99445741	99738879	-1	protein_coding	23348	DOCK9	0.999999	-0.43441	1	0	0	0	0	0	0	0	0	0	0	0	0	0	0	0	0	0	0	0	0	0	0	0	0	0	0	0	0	0	0	1	0	0	0	0	0	2057213274	2156659015	no
ENSG00000088808	PPP1R13B	14	104200089	104313927	-1	protein_coding	23368	PPP1R13B	0.976929	-0.731116	1	0	0	0	0	0	0	0	0	1	0	0	0	0	0	0	0	0	0	0	0	0	0	0	0	0	0	0	0	0	0	0	0	0	0	0	0	2172251472	2276451561	no
ENSG00000088827	SIGLEC1	20	3667617	3687775	-1	protein_coding	6614	SIGLEC1	1.62408e-28	0.0354604	1	0	0	0	0	0	0	0	0	1	0	0	0	0	0	0	0	0	0	0	0	0	0	0	0	0	0	0	0	0	0	0	0	0	0	0	0	2684244913	2687912530	no
ENSG00000088881	EBF4	20	2673524	2740753	1	protein_coding	57593	EBF4	0.078057	NA	1	0	0	0	0	0	0	0	0	0	0	0	1	0	0	0	0	0	0	0	0	0	0	0	0	0	0	0	0	0	0	0	0	0	0	0	0	2684244913	2686918437	no
ENSG00000088930	XRN2	20	21283942	21370463	1	protein_coding	22803	XRN2	0.81317	-0.511318	1	0	0	0	0	0	0	0	0	0	0	0	0	0	0	0	0	0	0	0	0	0	0	0	0	0	0	0	0	0	0	1	0	0	0	0	0	2684244913	2705528855	no
ENSG00000089091	DZANK1	20	18364011	18447925	-1	protein_coding	55184	DZANK1	4.59513e-15	0.257765	1	0	0	0	0	0	0	0	0	0	0	0	0	0	0	0	0	0	0	0	0	0	0	0	0	0	0	0	0	0	0	0	1	0	0	0	0	2684244913	2702608924	no
ENSG00000089094	KDM2B	12	121866900	122018920	-1	protein_coding	84678	KDM2B	0.999786	-0.426754	1	0	0	0	0	0	0	0	0	0	0	0	0	0	0	0	0	0	0	0	0	0	0	0	0	0	0	0	0	0	0	1	0	0	0	0	0	1923680384	2045547284	no
ENSG00000089123	TASP1	20	13246709	13619587	-1	protein_coding	55617	TASP1	0.956179	-0.414172	1	0	0	0	0	0	0	0	0	0	0	0	0	0	0	0	0	0	0	0	0	0	0	0	0	0	0	0	0	0	0	1	0	0	0	0	0	2684244913	2697491622	no
ENSG00000089505	CMTM1	16	66600294	66613040	1	protein_coding	113540	CMTM1	0.00129753	-0.321952	1	0	0	0	0	0	0	0	0	0	0	0	0	0	0	0	0	0	0	0	0	0	0	0	0	0	0	0	0	0	0	1	0	0	0	0	0	2380313416	2446913710	no
ENSG00000089639	GMIP	19	19740285	19754476	-1	protein_coding	51291	GMIP	7.29299e-05	-0.277164	1	0	1	0	0	0	0	0	0	0	0	0	0	0	0	0	0	0	0	0	0	0	0	0	0	0	0	0	0	0	0	0	0	0	0	0	0	2625874604	2645614889	no
ENSG00000090316	MAEA	4	1283639	1333935	1	protein_coding	101928676	MAEA	0.844858	-1.28756	1	0	0	0	0	1	0	0	0	0	0	0	0	0	0	0	0	0	0	0	0	0	0	0	0	0	0	0	0	0	0	0	0	0	0	0	0	687238486	688522125	no
ENSG00000090530	LEPREL1	3	189674517	189840226	-1	protein_coding	55214	LEPREL1	6.48634e-10	-0.801422	1	0	0	0	0	0	0	0	0	0	0	0	0	0	0	0	0	0	0	0	0	0	0	0	0	0	1	0	0	0	0	0	0	0	0	0	0	491007847	680682364	no
ENSG00000090534	THPO	3	184089723	184095932	-1	protein_coding	7066	THPO	0.00514023	0.151515	1	0	0	0	0	0	0	0	0	0	0	0	0	0	0	0	0	0	0	0	0	0	0	0	0	0	1	0	0	0	0	0	0	0	0	0	0	491007847	675097570	no
ENSG00000090539	CHRD	3	184097861	184108524	1	protein_coding	8646	CHRD	0.000381247	NA	1	0	0	0	0	0	0	0	0	0	0	0	0	0	0	0	0	0	0	0	0	0	0	0	0	0	1	0	0	0	0	0	0	0	0	0	0	491007847	675105708	no
ENSG00000090554	FLT3LG	19	49977464	49989488	1	protein_coding	2323	FLT3LG	0.950829	NA	1	0	0	0	0	0	0	0	0	0	0	1	0	0	0	0	0	0	0	0	0	0	0	0	0	0	0	0	0	0	0	0	0	0	0	0	0	2625874604	2675852068	no
ENSG00000090661	CERS4	19	8271620	8327305	1	protein_coding	79603	CERS4	2.04163e-13	NA	1	0	0	0	0	0	0	0	0	0	0	0	1	0	0	0	0	0	0	0	0	0	0	0	0	0	0	0	0	0	0	0	0	0	0	0	0	2625874604	2634146224	no
ENSG00000090905	TNRC6A	16	24741016	24838953	1	protein_coding	27327	TNRC6A	1	-0.954236	1	0	0	0	0	0	0	0	0	0	0	0	0	0	0	0	0	0	0	0	0	0	0	0	0	0	0	0	0	0	0	0	1	0	0	0	0	2380313416	2405054432	no
ENSG00000091409	ITGA6	2	173292082	173371181	1	protein_coding	3655	ITGA6	0.0099136	-0.644629	1	0	0	0	0	1	0	0	0	0	0	0	0	0	0	0	0	0	0	0	0	0	0	0	0	0	0	0	0	0	0	0	0	0	0	0	0	248264224	421556306	no
ENSG00000091428	RAPGEF4	2	173600002	173917621	1	protein_coding	11069	RAPGEF4	0.957226	-0.435967	1	0	0	0	0	1	0	0	0	0	0	0	0	0	0	0	0	0	0	0	0	0	0	0	0	0	0	0	0	0	0	0	0	0	0	0	0	248264224	421864226	no
ENSG00000091513	TF	3	133464800	133497850	1	protein_coding	7018	TF	0.00237227	0.29983	1	0	0	0	0	0	0	0	0	0	0	0	0	0	0	0	0	0	0	0	0	0	1	0	0	0	0	0	0	0	0	0	0	0	0	0	0	491007847	624472647	no
ENSG00000091592	NLRP1	17	5402747	5522744	-1	protein_coding	22861	NLRP1	2.0778e-12	0.278637	1	0	0	0	0	0	0	0	0	0	0	0	0	0	0	0	0	0	0	0	0	0	0	0	0	0	1	0	0	0	0	0	0	0	0	0	0	2470291208	2475693955	no
ENSG00000091640	SPAG7	17	4862521	4871167	-1	protein_coding	9552	SPAG7	0.0011472	0.0195511	1	0	0	0	0	0	0	0	0	0	0	0	0	0	0	0	0	0	0	0	0	0	0	0	0	0	1	0	0	0	0	0	0	0	0	0	0	2470291208	2475153729	no
ENSG00000091844	RGS17	6	153325594	153452384	-1	protein_coding	26575	RGS17	0.380684	-0.241391	1	0	0	0	0	1	0	0	0	0	0	0	0	0	0	0	0	0	0	0	0	0	0	0	0	0	0	0	0	0	0	0	0	0	0	0	0	1054660763	1207986357	no
ENSG00000091947	TMEM101	17	42088556	42101314	-1	protein_coding	84336	TMEM101	0.161636	-0.333977	1	0	0	0	0	0	0	0	0	0	0	0	0	0	0	0	0	0	0	0	0	1	0	0	0	0	0	0	0	0	0	0	0	0	0	0	0	2470291208	2512379764	no
ENSG00000092020	PPP2R3C	14	35554673	35591723	-1	protein_coding	55012	PPP2R3C	8.05792e-07	-0.145774	1	0	0	0	0	0	0	0	0	0	0	0	0	0	0	0	0	0	0	0	0	0	0	0	0	0	0	0	0	0	0	0	1	0	0	0	0	2172251472	2207806145	no
ENSG00000092098	RNF31	14	24615892	24629870	1	protein_coding	55072	RNF31	0.999719	-0.523643	1	0	0	0	0	0	0	0	0	0	0	0	0	0	0	0	0	0	0	0	0	0	0	0	0	0	0	0	0	0	0	1	0	0	0	0	0	2172251472	2196867364	no
ENSG00000092820	EZR	6	159186773	159240444	-1	protein_coding	7430	EZR	0.98811	1.08666	1	0	0	0	0	0	0	0	0	1	0	0	0	0	0	0	0	0	0	0	0	0	0	0	0	0	0	0	0	0	0	0	0	0	0	0	0	1054660763	1213847536	no
ENSG00000092929	UNC13D	17	73823306	73840798	-1	protein_coding	201294	UNC13D	2.52003e-12	-0.305296	1	0	0	0	0	0	0	0	0	0	0	0	0	0	0	0	0	0	0	0	0	0	0	0	0	0	1	0	0	0	0	0	0	0	0	0	0	2470291208	2544114514	no
ENSG00000093217	XYLB	3	38388251	38462839	1	protein_coding	9942	XYLB	2.62886e-13	-0.146045	1	0	0	0	0	0	0	0	0	0	0	0	0	0	1	0	0	0	0	0	0	0	0	0	0	0	0	0	0	0	0	0	0	0	0	0	0	491007847	529396098	no
ENSG00000095321	CRAT	9	131857089	131873468	-1	protein_coding	1384	CRAT	3.45791e-07	NA	1	0	0	0	0	0	0	0	0	0	0	0	0	0	0	0	0	0	0	0	0	0	0	0	1	0	0	0	0	0	0	0	0	0	0	0	0	1526782039	1658639128	no
ENSG00000095380	NANS	9	100819021	100845357	1	protein_coding	54187	NANS	0.000176879	NA	1	0	0	0	0	0	0	0	0	0	0	0	1	0	0	0	0	0	0	0	0	0	0	0	0	0	0	0	0	0	0	0	0	0	0	0	0	1526782039	1627601060	no
ENSG00000095464	PDE6C	10	95372345	95425767	1	protein_coding	5146	PDE6C	7.425e-08	0.0733604	1	0	0	0	0	1	0	0	0	0	0	0	0	0	0	0	0	0	0	0	0	0	0	0	0	0	0	0	0	0	0	0	0	0	0	0	0	1666920198	1762292543	no
ENSG00000095539	SEMA4G	10	102729275	102745628	1	protein_coding	57715	SEMA4G	0.000802235	-0.257941	1	0	0	0	0	0	0	0	0	1	0	0	0	0	0	0	0	0	0	0	0	0	0	0	0	0	0	0	0	0	0	0	0	0	0	0	0	1666920198	1769649473	no
ENSG00000095564	BTAF1	10	93683526	93790082	1	protein_coding	9044	BTAF1	1	-1.51977	1	0	0	0	0	1	0	0	0	0	0	0	0	0	0	0	0	0	0	0	0	0	0	0	0	0	0	0	0	0	0	0	0	0	0	0	0	1666920198	1760603724	no
ENSG00000095585	BLNK	10	97951458	98031344	-1	protein_coding	29760	BLNK	0.990011	0.0634242	1	0	0	0	0	0	0	0	0	0	0	0	0	0	0	0	0	0	0	0	0	0	0	0	0	0	0	0	0	0	0	1	0	0	0	0	0	1666920198	1764871656	no
ENSG00000095637	SORBS1	10	97071528	97321171	-1	protein_coding	10580	SORBS1	2.14385e-08	1.92861	1	0	0	0	0	0	0	0	0	0	0	0	0	0	0	0	0	0	1	0	0	0	0	0	0	0	0	0	0	0	0	0	0	0	0	0	0	1666920198	1763991726	no
ENSG00000095739	BAMBI	10	28966271	28971868	1	protein_coding	25805	BAMBI	0.00217666	NA	1	0	0	0	0	0	0	0	0	0	0	0	0	0	0	0	0	0	0	0	0	0	0	1	0	0	0	0	0	0	0	0	0	0	0	0	0	1666920198	1695886469	no
ENSG00000095752	IL11	19	55875757	55881831	-1	protein_coding	3589	IL11	0.427158	1.63155	1	0	0	0	0	0	0	0	0	0	0	0	0	0	0	0	0	0	0	0	0	0	0	0	0	0	0	0	0	0	0	1	0	0	0	0	0	2625874604	2681750361	no
ENSG00000095777	MYO3A	10	26223196	26501456	1	protein_coding	53904	MYO3A	6.58595e-30	0.134466	1	0	0	0	0	1	0	0	0	0	0	0	0	0	0	0	0	0	0	0	0	0	0	0	0	0	0	0	0	0	0	0	0	0	0	0	0	1666920198	1693143394	no
ENSG00000095787	WAC	10	28821422	28912041	1	protein_coding	51322	WAC	0.999892	NA	1	0	0	0	0	0	0	0	0	0	0	0	0	0	0	0	0	0	0	0	0	0	0	1	0	0	0	0	0	0	0	0	0	0	0	0	0	1666920198	1695741620	no
ENSG00000096063	SRPK1	6	35800743	35889119	-1	protein_coding	6732	SRPK1	0.000394807	-0.861232	1	0	0	0	0	0	0	0	0	0	0	0	0	0	0	0	0	0	0	0	0	0	0	0	0	0	0	0	0	0	0	1	0	0	0	0	0	1054660763	1090461506	no
ENSG00000099139	PCSK5	9	78505560	78977255	1	protein_coding	5125	PCSK5	0.000207779	1.17531	1	0	0	0	0	0	0	0	0	0	0	0	0	0	0	0	0	0	0	0	0	0	0	0	0	0	0	0	0	0	0	1	0	0	0	0	0	1526782039	1605287599	no
ENSG00000099256	PRTFDC1	10	25137536	25241533	-1	protein_coding	56952	PRTFDC1	5.27828e-09	0.736466	1	0	0	0	0	0	0	0	0	0	0	0	0	0	0	0	0	0	0	0	0	0	0	0	0	1	0	0	0	0	0	0	0	0	0	0	0	1666920198	1692057734	no
ENSG00000099308	MAST3	19	18208603	18262502	1	protein_coding	23031	MAST3	0.998925	-0.507841	1	0	0	0	0	0	0	0	0	1	0	0	0	0	0	0	0	0	0	0	0	0	0	0	0	0	0	0	0	0	0	0	0	0	0	0	0	2625874604	2644083207	no
ENSG00000099338	CATSPERG	19	38826415	38861589	1	protein_coding	57828	CATSPERG	1.31477e-11	0.202294	1	0	0	0	0	0	0	0	0	0	0	0	0	0	0	0	0	0	0	0	0	0	0	0	0	0	1	0	0	0	0	0	0	0	0	0	0	2625874604	2664701019	no
ENSG00000099624	ATP5D	19	1241749	1244824	1	protein_coding	513	ATP5D	0.00118324	-0.0953595	1	0	0	0	0	1	0	0	0	0	0	0	0	0	0	0	0	0	0	0	0	0	0	0	0	0	0	0	0	0	0	0	0	0	0	0	0	2625874604	2627116353	no
ENSG00000099625	C19orf26	19	1228286	1238026	-1	protein_coding	255057	C19orf26	0.00372343	NA	1	0	0	0	0	1	0	0	0	0	0	0	0	0	0	0	0	0	0	0	0	0	0	0	0	0	0	0	0	0	0	0	0	0	0	0	0	2625874604	2627102890	no
ENSG00000099769	IGFALS	16	1840414	1844972	-1	protein_coding	3483	IGFALS	2.79991e-05	0.427357	1	0	0	0	0	0	0	0	0	0	0	0	0	0	0	0	0	0	0	0	0	0	0	0	0	0	0	0	0	0	1	0	0	0	0	0	0	2380313416	2382153830	no
ENSG00000099840	IZUMO4	19	2096380	2099592	1	protein_coding	113177	IZUMO4	4.69904e-08	NA	1	0	0	0	0	0	0	0	0	0	0	0	0	0	0	0	0	0	1	0	0	0	0	0	0	0	0	0	0	0	0	0	0	0	0	0	0	2625874604	2627970984	no
ENSG00000099937	SERPIND1	22	21128167	21142008	1	protein_coding	3053	SERPIND1	2.79554e-05	0.0637391	1	0	0	0	0	0	0	0	0	0	0	0	0	0	0	0	0	0	0	0	0	0	0	0	0	0	1	0	0	0	0	0	0	0	0	0	0	2794552390	2815680557	no
ENSG00000099940	SNAP29	22	21213271	21245506	1	protein_coding	9342	SNAP29	0.151662	1.23531	1	0	0	0	0	0	0	0	0	0	0	0	0	0	0	0	0	0	0	0	0	0	0	0	0	0	1	0	0	0	0	0	0	0	0	0	0	2794552390	2815765661	no
ENSG00000099942	CRKL	22	21271714	21308037	1	protein_coding	1399	CRKL	0.163454	-1.56297	1	0	0	0	0	0	0	0	0	0	0	0	0	0	0	0	0	0	0	0	0	0	0	0	0	0	1	0	0	0	0	0	0	0	0	0	0	2794552390	2815824104	no
ENSG00000099956	SMARCB1	22	24129150	24176703	1	protein_coding	6598	SMARCB1	0.996808	NA	1	0	0	0	0	0	0	0	0	1	0	0	0	0	0	0	0	0	0	0	0	0	0	0	0	0	0	0	0	0	0	0	0	0	0	0	0	2794552390	2818681540	no
ENSG00000099994	SUSD2	22	24577227	24585078	1	protein_coding	56241	SUSD2	1.32606e-10	0.366056	1	0	0	0	0	0	0	0	0	0	0	0	0	0	0	0	0	0	0	0	0	0	0	1	0	0	0	0	0	0	0	0	0	0	0	0	0	2794552390	2819129617	no
ENSG00000100028	SNRPD3	22	24951471	25005947	1	protein_coding	6634	SNRPD3	0.877845	-0.828887	1	0	0	0	0	0	0	0	0	1	0	0	0	0	0	0	0	0	0	0	0	0	0	0	0	0	0	0	0	0	0	0	0	0	0	0	0	2794552390	2819503861	no
ENSG00000100031	GGT1	22	24979718	25024972	1	protein_coding	728441	GGT1	0.676975	-0.203276	1	0	0	0	0	0	0	0	0	1	0	0	0	0	0	0	0	0	0	0	0	0	0	0	0	0	0	0	0	0	0	0	0	0	0	0	0	2794552390	2819532108	no
ENSG00000100101	NOL12	22	38077680	38170137	1	protein_coding	79159	NOL12	0.0905537	-0.956055	1	0	0	0	0	0	0	0	0	0	0	1	0	0	0	0	0	0	0	0	0	0	0	0	0	0	0	0	0	0	0	0	0	0	0	0	0	2794552390	2832630070	no
ENSG00000100106	TRIOBP	22	38093011	38172563	1	protein_coding	11078	TRIOBP	8.94617e-13	0.647747	1	0	0	0	0	0	0	0	0	0	0	1	0	0	0	0	0	0	0	0	0	0	0	0	0	0	0	0	0	0	0	0	0	0	0	0	0	2794552390	2832645401	no
ENSG00000100116	GCAT	22	38203912	38213183	1	protein_coding	23464	GCAT	7.76097e-06	NA	1	0	0	0	0	0	0	0	0	0	0	1	0	0	0	0	0	0	0	0	0	0	0	0	0	0	0	0	0	0	0	0	0	0	0	0	0	2794552390	2832756302	no
ENSG00000100154	TTC28	22	28374004	29075853	-1	protein_coding	23331	TTC28	NA	-0.238005	1	0	0	0	0	0	0	0	0	0	0	0	0	0	0	0	0	0	0	1	0	0	0	0	0	0	0	0	0	0	0	0	0	0	0	0	0	2794552390	2822926394	no
ENSG00000100209	HSCB	22	29138019	29153503	1	protein_coding	150274	HSCB	0.00014192	-0.164478	1	0	0	0	0	0	0	0	0	1	0	0	0	0	0	0	0	0	0	0	0	0	0	0	0	0	0	0	0	0	0	0	0	0	0	0	0	2794552390	2823690409	no
ENSG00000100219	XBP1	22	29190543	29196585	-1	protein_coding	7494	XBP1	0.203748	-0.665348	1	0	0	0	0	0	0	0	0	1	0	0	0	0	0	0	0	0	0	0	0	0	0	0	0	0	0	0	0	0	0	0	0	0	0	0	0	2794552390	2823742933	no
ENSG00000100266	PACSIN2	22	43231418	43411151	-1	protein_coding	11252	PACSIN2	0.270396	0.619978	1	0	0	0	0	0	0	0	0	0	0	0	0	0	0	0	0	0	0	0	0	0	0	0	0	0	1	0	0	0	0	0	0	0	0	0	0	2794552390	2837783808	no
ENSG00000100281	HMGXB4	22	35653445	35691800	1	protein_coding	10042	HMGXB4	0.218813	-0.309086	1	0	0	0	0	0	0	0	0	0	0	0	0	0	0	0	0	0	0	0	0	0	0	0	0	0	0	0	0	0	0	1	0	0	0	0	0	2794552390	2830205835	no
ENSG00000100284	TOM1	22	35695268	35743985	1	protein_coding	10043	TOM1	6.77747e-06	-0.920458	1	0	0	0	0	0	0	0	0	0	0	0	0	0	0	0	0	0	0	0	0	0	0	0	0	0	0	0	0	0	0	1	0	0	0	0	0	2794552390	2830247658	no
ENSG00000100314	CABP7	22	30116073	30127828	1	protein_coding	164633	CABP7	0.899633	NA	1	1	0	0	0	0	0	0	0	0	0	0	0	0	0	0	0	0	0	0	0	0	0	0	0	0	0	0	0	0	0	0	0	0	0	0	0	2794552390	2824668463	no
ENSG00000100345	MYH9	22	36677327	36784063	-1	protein_coding	4627	MYH9	1	0.864091	1	0	0	0	0	0	0	0	0	0	0	0	0	0	0	0	0	0	0	0	1	0	0	0	0	0	0	0	0	0	0	0	0	0	0	0	0	2794552390	2831229717	no
ENSG00000100359	SGSM3	22	40766595	40806293	1	protein_coding	27352	SGSM3	1.00601e-06	-0.227062	1	0	0	0	0	0	0	0	0	0	0	0	0	0	1	0	0	0	0	0	0	0	0	0	0	0	0	0	0	0	0	0	0	0	0	0	0	2794552390	2835318985	no
ENSG00000100368	CSF2RB	22	37309670	37336491	1	protein_coding	1439	CSF2RB	0.00186665	0.300566	1	0	0	0	0	0	0	0	0	0	0	0	0	0	0	0	0	0	0	0	0	0	0	0	0	0	0	1	0	0	0	0	0	0	0	0	0	2794552390	2831862060	no
ENSG00000100425	BRD1	22	50166931	50221160	-1	protein_coding	23774	BRD1	0.994535	-0.248149	1	0	0	0	0	0	0	0	0	0	0	0	0	0	0	0	0	0	0	0	0	0	0	1	0	0	0	0	0	0	0	0	0	0	0	0	0	2794552390	2844719321	no
ENSG00000100426	ZBED4	22	50247490	50283726	1	protein_coding	9889	ZBED4	0.989507	-0.580937	1	0	0	0	0	0	0	0	0	0	0	0	0	0	0	0	0	0	0	0	0	0	0	1	0	0	0	0	0	0	0	0	0	0	0	0	0	2794552390	2844799880	no
ENSG00000100554	ATP6V1D	14	67761088	67826982	-1	protein_coding	51382	ATP6V1D	0.00315144	-0.219548	1	0	0	0	0	0	0	0	0	0	0	0	0	0	0	0	0	0	0	0	0	0	0	0	0	0	0	0	0	0	0	1	0	0	0	0	0	2172251472	2240012560	no
ENSG00000100558	PLEK2	14	67853700	67878917	-1	protein_coding	26499	PLEK2	2.21898e-08	-0.0416607	1	0	0	0	0	0	0	0	0	0	0	0	0	0	0	0	0	0	0	0	0	0	0	0	0	0	0	0	0	0	0	1	0	0	0	0	0	2172251472	2240105172	no
ENSG00000100592	DAAM1	14	59655364	59838123	1	protein_coding	23002	DAAM1	0.999991	1.58236	1	0	0	0	0	0	0	0	0	0	0	0	0	0	0	0	0	0	0	0	0	0	0	0	0	0	0	0	0	0	0	1	0	0	0	0	0	2172251472	2231906836	no
ENSG00000100612	DHRS7	14	60610838	60636574	-1	protein_coding	51635	DHRS7	1.22282e-05	0.804707	1	0	0	0	0	0	0	0	0	0	0	0	0	0	0	0	1	0	0	0	0	0	0	0	0	0	0	0	0	0	0	0	0	0	0	0	0	2172251472	2232862310	no
ENSG00000100625	SIX4	14	61176246	61191066	-1	protein_coding	51804	SIX4	0.685504	-0.311402	1	0	0	0	0	0	0	0	0	0	0	0	0	0	0	0	0	0	0	0	0	0	0	0	0	0	0	0	0	0	0	1	0	0	0	0	0	2172251472	2233427718	no
ENSG00000100626	GALNT16	14	69725994	69821183	1	protein_coding	57452	GALNT16	0.0168277	NA	1	0	0	0	0	0	0	0	0	0	0	0	0	0	0	0	0	0	0	0	0	0	0	0	0	1	0	0	0	0	0	0	0	0	0	0	0	2172251472	2241977466	no
ENSG00000100629	CEP128	14	80943330	81425861	-1	protein_coding	145508	CEP128	4.0919e-18	0.575777	1	0	0	0	0	0	0	0	0	0	0	0	1	0	0	0	0	0	0	0	0	0	0	0	0	0	0	0	0	0	0	0	0	0	0	0	0	2172251472	2253194802	no
ENSG00000100632	ERH	14	69846848	69865344	-1	protein_coding	2079	ERH	0.84606	-0.754299	1	0	0	0	0	0	0	0	0	0	0	0	0	0	0	0	0	0	0	0	0	0	0	0	0	1	0	0	0	0	0	0	0	0	0	0	0	2172251472	2242098320	no
ENSG00000100697	DICER1	14	95552565	95624347	-1	protein_coding	23405	DICER1	0.999995	-1.04351	1	0	0	0	0	0	0	0	0	0	0	0	0	0	0	0	0	0	0	0	0	0	0	0	0	0	0	0	0	0	0	1	0	0	0	0	0	2172251472	2267804037	no
ENSG00000100711	ZFYVE21	14	104182067	104200005	1	protein_coding	79038	ZFYVE21	0.713443	NA	1	0	0	0	0	0	0	0	0	1	0	0	0	0	0	0	0	0	0	0	0	0	0	0	0	0	0	0	0	0	0	0	0	0	0	0	0	2172251472	2276433539	no
ENSG00000100714	MTHFD1	14	64854749	64926722	1	protein_coding	4522	MTHFD1	0.605609	-0.471019	1	0	0	0	0	0	0	0	0	0	0	0	0	0	0	0	0	0	1	0	0	0	0	0	0	0	0	0	0	0	0	0	0	0	0	0	0	2172251472	2237106221	no
ENSG00000100836	PABPN1	14	23790498	23795394	1	protein_coding	8106	PABPN1	0.599825	-0.779201	1	0	0	0	0	0	0	0	0	0	0	0	0	0	0	0	0	0	0	0	0	0	0	0	0	0	0	0	0	0	0	1	0	0	0	0	0	2172251472	2196041970	no
ENSG00000100883	SRP54	14	35451163	35498773	1	protein_coding	6729	SRP54	0.99669	0.826539	1	0	0	0	0	0	0	0	0	0	0	0	0	0	0	0	0	0	0	0	0	0	0	0	0	0	0	0	0	0	0	0	1	0	0	0	0	2172251472	2207702635	no
ENSG00000100890	KIAA0391	14	35591052	35743271	1	protein_coding	9692	KIAA0391	1.77758e-05	-0.2627	1	0	0	0	0	0	0	0	0	0	0	0	0	0	0	0	0	0	0	0	0	0	0	0	0	0	0	0	0	0	0	0	1	0	0	0	0	2172251472	2207842524	no
ENSG00000100897	DCAF11	14	24583404	24594451	1	protein_coding	80344	DCAF11	0.0714513	-0.614183	1	0	0	0	0	0	0	0	0	0	0	0	0	0	0	0	0	0	0	0	0	0	0	0	0	0	0	0	0	0	0	1	0	0	0	0	0	2172251472	2196834876	no
ENSG00000100902	PSMA6	14	35747839	35786699	1	protein_coding	5687	PSMA6	0.943988	0.591773	1	0	0	0	0	0	0	0	0	0	0	0	0	0	0	0	0	0	0	0	0	0	0	0	0	0	0	0	0	0	0	0	1	0	0	0	0	2172251472	2207999311	no
ENSG00000101000	PROCR	20	33759876	33765165	1	protein_coding	10544	PROCR	0.0101309	-0.393626	1	0	0	0	0	0	0	0	0	0	0	0	0	0	0	0	0	0	0	0	0	0	0	0	0	0	0	0	0	0	0	1	0	0	0	0	0	2684244913	2718004789	no
ENSG00000101019	UQCC1	20	33890369	33999944	-1	protein_coding	55245	UQCC1	0.00485443	-0.818063	1	0	0	0	0	0	0	0	0	0	0	0	0	0	0	0	0	0	0	0	0	0	0	0	0	0	0	0	0	0	0	1	0	0	0	0	0	2684244913	2718135282	no
ENSG00000101079	NDRG3	20	35280169	35374481	-1	protein_coding	57446	NDRG3	0.919621	-0.33265	1	0	0	0	0	0	0	0	0	0	0	0	0	0	0	0	0	0	0	0	0	0	0	0	0	0	0	0	0	0	0	1	0	0	0	0	0	2684244913	2719525082	no
ENSG00000101144	BMP7	20	55743804	55841685	-1	protein_coding	655	BMP7	0.981287	0.239898	1	0	0	0	0	0	0	0	0	0	0	0	0	0	0	0	0	0	0	0	0	0	1	0	0	0	0	0	0	0	0	0	0	0	0	0	0	2684244913	2739988717	no
ENSG00000101146	RAE1	20	55926066	55954267	1	protein_coding	8480	RAE1	0.991169	-0.0806212	1	0	0	0	0	0	0	0	0	0	0	0	0	0	0	0	0	0	0	0	0	0	1	0	0	0	0	0	0	0	0	0	0	0	0	0	0	2684244913	2740170979	no
ENSG00000101191	DIDO1	20	61509090	61569304	-1	protein_coding	11083	DIDO1	0.999991	-0.502616	1	0	0	0	0	0	0	0	0	0	0	0	0	0	0	0	0	0	0	0	0	0	0	0	0	0	0	0	0	0	0	1	0	0	0	0	0	2684244913	2745754003	no
ENSG00000101193	GID8	20	61569471	61576996	1	protein_coding	54994	GID8	0.961707	NA	1	0	0	0	0	0	0	0	0	0	0	0	0	0	0	0	0	0	0	0	0	0	0	0	0	0	0	0	0	0	0	1	0	0	0	0	0	2684244913	2745814384	no
ENSG00000101194	SLC17A9	20	61584052	61599949	1	protein_coding	63910	SLC17A9	5.26687e-08	0.398376	1	0	0	0	0	0	0	0	0	0	0	0	0	0	0	0	0	0	0	0	0	0	0	0	0	0	0	0	0	0	0	1	0	0	0	0	0	2684244913	2745828965	no
ENSG00000101198	NKAIN4	20	61872136	61904046	-1	protein_coding	128414	NKAIN4	0.0237172	NA	1	0	0	0	0	0	0	0	0	0	0	0	0	0	0	0	0	0	0	0	0	0	0	0	0	0	0	0	0	0	0	0	0	0	1	0	0	2684244913	2746117049	no
ENSG00000101203	COL20A1	20	61924538	61966203	1	protein_coding	57642	COL20A1	1.26872e-24	0.468228	1	0	0	0	0	0	0	0	0	0	0	0	0	0	0	0	0	0	0	0	0	0	0	0	0	0	0	0	0	0	0	0	0	0	1	0	0	2684244913	2746169451	no
ENSG00000101204	CHRNA4	20	61975420	62009753	-1	protein_coding	1137	CHRNA4	0.0208679	1.18698	1	0	0	0	0	0	0	0	0	0	0	0	0	0	0	0	0	0	0	0	0	0	0	0	0	0	0	0	0	0	0	0	0	0	1	0	0	2684244913	2746220333	no
ENSG00000101230	ISM1	20	13202418	13281298	1	protein_coding	140862	ISM1	0.0542222	-0.449721	1	0	0	0	0	0	0	0	0	0	0	0	0	0	0	0	0	0	0	0	0	0	0	0	0	0	0	0	0	0	0	1	0	0	0	0	0	2684244913	2697447331	no
ENSG00000101342	TLDC2	20	35504524	35522638	1	protein_coding	140711	TLDC2	0.113179	-0.852968	1	0	0	0	0	0	0	0	0	0	0	0	0	0	0	0	0	0	0	0	0	0	0	0	0	0	0	0	0	0	0	1	0	0	0	0	0	2684244913	2719749437	no
ENSG00000101347	SAMHD1	20	35518632	35580246	-1	protein_coding	25939	SAMHD1	1.50498e-05	0.113454	1	0	0	0	0	0	0	0	0	0	0	0	0	0	0	0	0	0	0	0	0	0	0	0	0	0	0	0	0	0	0	1	0	0	0	0	0	2684244913	2719763545	no
ENSG00000101367	MAPRE1	20	31407699	31438211	1	protein_coding	22919	MAPRE1	0.968087	0.00273459	1	0	0	0	0	0	0	0	0	0	0	0	0	0	0	0	0	0	0	0	0	0	0	1	0	0	0	0	0	0	0	0	0	0	0	0	0	2684244913	2715652612	no
ENSG00000101391	CDK5RAP1	20	31946645	31989367	-1	protein_coding	51654	CDK5RAP1	1.07824e-14	-0.112034	1	0	0	0	0	0	0	0	0	0	0	0	0	0	0	0	0	0	0	0	0	0	0	0	0	0	0	0	0	0	0	1	0	0	0	0	0	2684244913	2716191558	no
ENSG00000101400	SNTA1	20	31995761	32031698	-1	protein_coding	6640	SNTA1	0.428235	NA	1	0	0	0	0	0	0	0	0	0	0	0	0	0	0	0	0	0	0	0	0	0	0	0	0	0	0	0	0	0	0	1	0	0	0	0	0	2684244913	2716240674	no
ENSG00000101412	E2F1	20	32263489	32274210	-1	protein_coding	1869	E2F1	0.955531	-0.324324	1	0	0	0	0	0	0	0	0	0	0	0	0	0	0	0	0	0	0	0	0	0	0	0	0	0	0	0	0	0	0	1	0	0	0	0	0	2684244913	2716508402	no
ENSG00000101417	PXMP4	20	32294512	32308125	-1	protein_coding	11264	PXMP4	0.604956	-0.171541	1	0	0	0	0	0	0	0	0	0	0	0	0	0	0	0	0	0	0	0	0	0	0	0	0	0	0	0	0	0	0	1	0	0	0	0	0	2684244913	2716539425	no
ENSG00000101443	WFDC2	20	44098346	44110172	1	protein_coding	10406	WFDC2	0.634144	0.09761	1	0	0	0	0	0	0	0	0	0	0	0	1	0	0	0	0	0	0	0	0	0	0	0	0	0	0	0	0	0	0	0	0	0	0	0	0	2684244913	2728343259	no
ENSG00000101460	MAP1LC3A	20	33134658	33148149	1	protein_coding	84557	MAP1LC3A	0.739732	0.0197551	1	0	0	0	0	0	0	0	0	0	0	0	0	0	0	0	0	0	1	0	0	0	0	0	0	0	0	0	0	0	0	0	0	0	0	0	0	2684244913	2717379571	no
ENSG00000101464	PIGU	20	33148346	33264910	-1	protein_coding	128869	PIGU	0.813069	-0.4371	1	0	0	0	0	0	0	0	0	0	0	0	0	0	0	0	0	0	1	0	0	0	0	0	0	0	0	0	0	0	0	0	0	0	0	0	0	2684244913	2717393259	no
ENSG00000101557	USP14	18	158383	214629	1	protein_coding	9097	USP14	0.927537	-0.690385	1	0	0	0	0	0	0	0	0	0	0	0	0	0	0	0	0	0	0	0	0	0	0	0	0	0	0	0	0	0	0	1	0	0	0	0	0	2550893746	2551052129	no
ENSG00000101596	SMCHD1	18	2655737	2805015	1	protein_coding	23347	SMCHD1	1	0.291115	1	0	0	0	0	0	0	0	0	0	0	0	0	0	0	0	0	0	0	0	0	0	0	0	0	0	0	0	0	0	0	1	0	0	0	0	0	2550893746	2553549483	no
ENSG00000101773	RBBP8	18	20378224	20606451	1	protein_coding	5932	RBBP8	0.000108379	-0.338766	1	0	0	0	0	0	0	0	0	0	0	0	0	0	0	0	0	0	0	0	0	0	0	0	0	0	0	0	0	0	0	1	0	0	0	0	0	2550893746	2571271970	no
ENSG00000102547	CAB39L	13	49882786	50018262	-1	protein_coding	81617	CAB39L	0.0164206	-0.445707	1	0	0	0	1	0	0	0	0	0	0	0	0	0	0	0	0	0	0	0	0	0	0	0	0	0	0	0	0	0	0	0	0	0	0	0	0	2057213274	2107096060	no
ENSG00000102595	UGGT2	13	96453834	96705736	-1	protein_coding	55757	UGGT2	1.01866e-21	-0.0667801	1	0	0	0	0	0	0	0	0	0	0	0	0	0	0	0	0	0	0	0	0	0	0	0	0	0	0	0	0	0	0	0	1	0	0	0	0	2057213274	2153667108	no
ENSG00000102780	DGKH	13	42614176	42830714	1	protein_coding	160851	DGKH	0.818124	NA	1	0	0	0	0	0	0	0	0	0	0	0	0	0	1	0	0	0	0	0	0	0	0	0	0	0	0	0	0	0	0	0	0	0	0	0	0	2057213274	2099827450	no
ENSG00000102891	MT4	16	56598961	56602869	1	protein_coding	84560	MT4	0.00799458	0.168442	1	0	0	1	0	0	0	0	0	0	0	0	0	0	0	0	0	0	0	0	0	0	0	0	0	0	0	0	0	0	0	0	0	0	0	0	0	2380313416	2436912377	no
ENSG00000102898	NUTF2	16	67880635	67906470	1	protein_coding	128322	NUTF2	0.88515	-0.697364	1	0	0	0	0	0	0	0	0	0	0	0	0	0	0	0	1	0	0	0	0	0	0	0	0	0	0	0	0	0	0	0	0	0	0	0	0	2380313416	2448194051	no
ENSG00000102900	NUP93	16	56764017	56878797	1	protein_coding	9688	NUP93	0.00486804	NA	1	0	0	1	0	0	0	0	0	0	0	0	0	0	0	0	0	0	0	0	0	0	0	0	0	0	0	0	0	0	0	0	0	0	0	0	0	2380313416	2437077433	no
ENSG00000102901	CENPT	16	67862060	67881714	-1	protein_coding	80152	CENPT	0.0553624	-0.678946	1	0	0	0	0	0	0	0	0	0	0	0	0	0	0	0	1	0	0	0	0	0	0	0	0	0	0	0	0	0	0	0	0	0	0	0	0	2380313416	2448175476	no
ENSG00000102904	TSNAXIP1	16	67840668	67866051	1	protein_coding	55815	TSNAXIP1	9.27238e-18	-0.329502	1	0	0	0	0	0	0	0	0	0	0	0	0	0	0	0	1	0	0	0	0	0	0	0	0	0	0	0	0	0	0	0	0	0	0	0	0	2380313416	2448154084	no
ENSG00000102908	NFAT5	16	69598997	69738569	1	protein_coding	10725	NFAT5	0.999991	-0.852026	1	1	0	0	0	0	0	0	0	0	0	0	0	0	0	0	0	0	0	0	0	0	0	0	0	0	0	0	0	0	0	0	0	0	0	0	0	2380313416	2449912413	no
ENSG00000102931	ARL2BP	16	57279010	57287516	1	protein_coding	23568	ARL2BP	0.000774156	-0.164113	1	0	0	0	0	0	0	0	0	0	0	0	0	0	0	0	0	0	0	0	0	1	0	0	0	0	0	0	0	0	0	0	0	0	0	0	0	2380313416	2437592426	no
ENSG00000102934	PLLP	16	57290004	57318599	-1	protein_coding	51090	PLLP	0.519582	-0.31136	1	0	0	0	0	0	0	0	0	0	0	0	0	0	0	0	0	0	0	0	0	1	0	0	0	0	0	0	0	0	0	0	0	0	0	0	0	2380313416	2437603420	no
ENSG00000102977	ACD	16	67691415	67694713	-1	protein_coding	65057	ACD	5.7798e-07	NA	1	0	0	0	0	0	0	0	0	0	0	0	0	0	0	0	1	0	0	0	0	0	0	0	0	0	0	0	0	0	0	0	0	0	0	0	0	2380313416	2448004831	no
ENSG00000103121	CMC2	16	81009698	81053875	-1	protein_coding	56942	CMC2	0.00149211	0.46149	1	0	0	0	0	0	0	0	0	0	0	0	0	0	1	0	0	0	0	0	0	0	0	0	0	0	0	0	0	0	0	0	0	0	0	0	0	2380313416	2461323114	no
ENSG00000103202	NME4	16	446725	460367	1	protein_coding	4833	NME4	0.134066	0.0736836	1	0	0	0	0	0	0	0	0	0	0	0	0	0	0	0	0	0	0	0	0	0	0	0	0	0	1	0	0	0	0	0	0	0	0	0	0	2380313416	2380760141	no
ENSG00000103245	NARFL	16	779753	791329	-1	protein_coding	64428	NARFL	1.04511e-05	-0.349967	1	0	0	0	0	0	0	0	0	0	0	0	0	0	0	0	0	0	0	0	0	0	0	0	0	0	0	0	0	0	0	1	0	0	0	0	0	2380313416	2381093169	no
ENSG00000103253	HAGHL	16	776936	785525	1	protein_coding	84264	HAGHL	0.00014893	NA	1	0	0	0	0	0	0	0	0	0	0	0	0	0	0	0	0	0	0	0	0	0	0	0	0	0	0	0	0	0	0	1	0	0	0	0	0	2380313416	2381090352	no
ENSG00000103254	FAM173A	16	770581	772601	1	protein_coding	65990	FAM173A	0.00048241	NA	1	0	0	0	0	0	0	0	0	0	0	0	0	0	0	0	0	0	0	0	0	0	0	0	0	0	0	0	0	0	0	1	0	0	0	0	0	2380313416	2381083997	no
ENSG00000103351	CLUAP1	16	3550924	3589048	1	protein_coding	23059	CLUAP1	0.00021954	-0.0235219	1	0	0	0	0	0	0	0	0	0	0	0	0	0	0	0	0	0	0	0	0	0	0	0	0	0	0	0	0	0	0	0	1	0	0	0	0	2380313416	2383864340	no
ENSG00000103381	CPPED1	16	12756919	12897874	-1	protein_coding	55313	CPPED1	3.25892e-10	-0.0659245	1	0	0	0	0	0	0	0	0	0	0	0	0	0	0	0	0	0	0	0	0	0	0	0	0	0	0	0	0	0	0	1	0	0	0	0	0	2380313416	2393070335	no
ENSG00000103485	QPRT	16	29674600	29710020	1	protein_coding	101929880	QPRT	0.593366	-0.696242	1	0	0	0	0	0	0	0	0	0	0	0	0	0	0	0	0	0	0	0	0	0	0	0	0	0	1	0	0	0	0	0	0	0	0	0	0	2380313416	2409988016	no
ENSG00000103599	IQCH	15	67547138	67794598	1	protein_coding	64799	IQCH	2.69347e-12	-1.05315	1	0	0	0	0	0	0	0	0	0	0	0	0	0	0	0	0	0	0	0	0	0	0	0	0	0	0	0	0	0	0	0	1	0	0	0	0	2278248011	2345795149	no
ENSG00000103707	MTFMT	15	65294845	65321977	-1	protein_coding	123263	MTFMT	0.00021633	0.615088	1	0	0	0	0	0	0	0	0	0	0	0	0	0	0	0	0	0	0	0	0	0	0	0	0	1	0	0	0	0	0	0	0	0	0	0	0	2278248011	2343542856	no
ENSG00000103769	RAB11A	15	66018392	66184329	1	protein_coding	8766	RAB11A	0.983221	-0.895837	1	0	0	0	0	0	0	0	0	0	0	0	0	0	0	0	0	0	0	0	0	0	1	0	0	0	0	0	0	0	0	0	0	0	0	0	0	2278248011	2344266403	no
ENSG00000103855	CD276	15	73976307	74006859	1	protein_coding	80381	CD276	2.02203e-05	-0.410992	1	0	0	0	0	0	0	0	0	1	0	0	0	0	0	0	0	0	0	0	0	0	0	0	0	0	0	0	0	0	0	0	0	0	0	0	0	2278248011	2352224318	no
ENSG00000103888	KIAA1199	15	81071684	81244117	1	protein_coding	57214	KIAA1199	1.74567e-09	-0.795939	1	0	0	0	0	0	0	0	0	0	0	0	0	0	1	0	0	0	0	0	0	0	0	0	0	0	0	0	0	0	0	0	0	0	0	0	0	2278248011	2359319695	no
ENSG00000104093	DMXL2	15	51739908	51915030	-1	protein_coding	23312	DMXL2	1	-0.48116	1	0	0	0	0	0	0	0	0	0	0	0	0	0	0	0	0	0	0	0	0	0	0	0	0	0	0	0	0	0	0	1	0	0	0	0	0	2278248011	2329987919	no
ENSG00000104164	BLOC1S6	15	45879321	45908197	1	protein_coding	26258	BLOC1S6	9.82042e-06	-1.33688	1	0	0	0	0	0	0	0	0	0	0	0	1	0	0	0	0	0	0	0	0	0	0	0	0	0	0	0	0	0	0	0	0	0	0	0	0	2278248011	2324127332	no
ENSG00000104388	RAB2A	8	61429416	61536186	1	protein_coding	5862	RAB2A	0.970736	-0.412665	1	0	0	0	1	0	0	0	0	0	0	0	0	0	0	0	0	0	0	0	0	0	0	0	0	0	0	0	0	0	0	0	0	0	0	0	0	1380500623	1441930039	no
ENSG00000104517	UBR5	8	103265240	103425069	-1	protein_coding	51366	UBR5	1	-0.846888	1	0	0	0	0	0	0	0	0	0	0	0	0	0	0	0	0	0	0	0	0	0	1	0	0	0	0	0	0	0	0	0	0	0	0	0	0	1380500623	1483765863	no
ENSG00000104518	GSDMD	8	144635377	144645232	1	protein_coding	79792	GSDMD	4.80695e-07	NA	1	0	0	0	0	0	0	0	1	0	0	0	0	0	0	0	0	0	0	0	0	0	0	0	0	0	0	0	0	0	0	0	0	0	0	0	0	1380500623	1525136000	no
ENSG00000104679	R3HCC1	8	23127633	23153792	1	protein_coding	203069	R3HCC1	NA	-0.403496	1	0	0	0	0	0	0	0	0	0	0	0	0	0	0	0	0	0	0	0	0	0	0	0	0	0	0	0	0	0	0	1	0	0	0	0	0	1380500623	1403628256	no
ENSG00000104760	FGL1	8	17721889	17767874	-1	protein_coding	2267	FGL1	1.87354e-16	1.26396	1	0	0	0	0	0	0	0	0	0	0	0	0	0	0	0	0	0	0	0	0	0	0	0	0	0	0	0	0	0	0	0	1	0	0	0	0	1380500623	1398222512	no
ENSG00000104763	ASAH1	8	17913934	17942494	-1	protein_coding	427	ASAH1	5.35815e-11	2.32447	1	0	0	0	0	0	0	0	0	0	0	0	0	0	0	0	0	0	0	0	0	0	0	0	0	0	0	0	0	0	0	0	1	0	0	0	0	1380500623	1398414557	no
ENSG00000104765	BNIP3L	8	26240414	26363152	1	protein_coding	665	BNIP3L	0.330818	-0.772237	1	0	0	0	0	0	0	0	0	0	0	0	0	0	0	0	0	0	0	0	0	0	0	0	1	0	0	0	0	0	0	0	0	0	0	0	0	1380500623	1406741037	no
ENSG00000104804	TULP2	19	49384222	49401990	-1	protein_coding	7288	TULP2	1.82655e-07	0.695637	1	0	0	0	0	0	0	0	0	0	0	0	0	1	0	0	0	0	0	0	0	0	0	0	0	0	0	0	0	0	0	0	0	0	0	0	0	2625874604	2675258826	no
ENSG00000104805	NUCB1	19	49403307	49426629	1	protein_coding	4924	NUCB1	4.16611e-05	0.543033	1	0	0	0	0	0	0	0	0	0	0	0	0	1	0	0	0	0	0	0	0	0	0	0	0	0	0	0	0	0	0	0	0	0	0	0	0	2625874604	2675277911	no
ENSG00000104814	MAP4K1	19	39078281	39109522	-1	protein_coding	11184	MAP4K1	0.991409	-0.0694783	1	0	0	0	0	0	0	0	0	0	0	0	0	0	0	0	0	0	0	0	0	0	0	0	0	0	1	0	0	0	0	0	0	0	0	0	0	2625874604	2664952885	no
ENSG00000104886	PLEKHJ1	19	2230002	2237703	-1	protein_coding	102466736	PLEKHJ1	0.463248	-0.584346	1	0	0	0	0	0	0	0	0	0	0	0	0	0	0	0	0	0	0	0	0	0	0	0	0	0	0	0	0	0	0	1	0	0	0	0	0	2625874604	2628104606	no
ENSG00000104897	SF3A2	19	2236520	2248678	1	protein_coding	8175	SF3A2	0.774375	0.112658	1	0	0	0	0	0	0	0	0	0	0	0	0	0	0	0	0	0	0	0	0	0	0	0	0	0	0	0	0	0	0	1	0	0	0	0	0	2625874604	2628111124	no
ENSG00000104899	AMH	19	2249308	2252072	1	protein_coding	100423031	AMH	4.89547e-05	0.0588778	1	0	0	0	0	0	0	0	0	0	0	0	0	0	0	0	0	0	0	0	0	0	0	0	0	0	0	0	0	0	0	1	0	0	0	0	0	2625874604	2628123912	no
ENSG00000104938	CLEC4M	19	7828035	7834491	1	protein_coding	10332	CLEC4M	3.08705e-05	0.887277	1	0	0	0	1	0	0	0	0	0	0	0	0	0	0	0	0	0	0	0	0	0	0	0	0	0	0	0	0	0	0	0	0	0	0	0	0	2625874604	2633702639	no
ENSG00000105072	C19orf44	19	16607122	16632163	1	protein_coding	84167	C19orf44	4.21594e-07	0.19352	1	0	0	0	0	0	0	0	0	0	0	0	0	0	0	0	0	0	0	0	0	0	0	0	0	1	0	0	0	0	0	0	0	0	0	0	0	2625874604	2642481726	no
ENSG00000105205	CLC	19	40221890	40228668	-1	protein_coding	1178	CLC	3.41778e-05	0.1858	1	0	0	0	0	0	0	0	0	0	0	0	0	0	0	0	0	0	0	0	0	0	0	0	0	0	0	1	0	0	0	0	0	0	0	0	0	2625874604	2666096494	no
ENSG00000105220	GPI	19	34850385	34893061	1	protein_coding	2821	GPI	0.00158145	-0.659549	1	0	0	0	0	0	0	0	0	0	0	0	0	0	0	0	0	0	0	0	0	0	1	0	0	0	0	0	0	0	0	0	0	0	0	0	0	2625874604	2660724989	no
ENSG00000105229	PIAS4	19	4007644	4039384	1	protein_coding	51588	PIAS4	0.994351	NA	1	0	0	0	0	0	0	0	0	0	0	0	0	0	0	0	0	0	0	0	0	0	0	0	0	0	1	0	0	0	0	0	0	0	0	0	0	2625874604	2629882248	no
ENSG00000105289	TJP3	19	3708107	3750811	1	protein_coding	27134	TJP3	2.20425e-21	0.317296	1	0	0	0	0	0	0	0	1	0	0	0	0	0	0	0	0	0	0	0	0	0	0	0	0	0	0	0	0	0	0	0	0	0	0	0	0	2625874604	2629582711	no
ENSG00000105325	FZR1	19	3506271	3538328	1	protein_coding	51343	FZR1	0.997948	-0.208011	1	0	0	0	0	0	0	0	0	0	0	0	0	0	0	0	1	0	0	0	0	0	0	0	0	0	0	0	0	0	0	0	0	0	0	0	0	2625874604	2629380875	no
ENSG00000105388	CEACAM5	19	42212504	42233718	1	protein_coding	1048	CEACAM5	3.669e-05	-0.198122	1	0	0	0	0	0	0	0	0	0	0	0	0	1	0	0	0	0	0	0	0	0	0	0	0	0	0	0	0	0	0	0	0	0	0	0	0	2625874604	2668087108	no
ENSG00000105397	TYK2	19	10461209	10491352	-1	protein_coding	7297	TYK2	0.00431448	0.691128	1	0	0	0	0	0	0	0	0	0	0	0	0	0	0	0	0	0	0	0	0	0	0	0	0	0	0	0	0	0	0	1	0	0	0	0	0	2625874604	2636335813	no
ENSG00000105401	CDC37	19	10501810	10530797	-1	protein_coding	11140	CDC37	0.962358	-0.621305	1	0	0	0	0	0	0	0	0	0	0	0	0	0	0	0	0	0	0	0	0	0	0	0	0	0	0	0	0	0	0	1	0	0	0	0	0	2625874604	2636376414	no
ENSG00000105438	KDELR1	19	48885827	48894810	-1	protein_coding	10945	KDELR1	0.895488	-0.627626	1	0	0	0	0	0	0	0	0	0	0	0	0	1	0	0	0	0	0	0	0	0	0	0	0	0	0	0	0	0	0	0	0	0	0	0	0	2625874604	2674760431	no
ENSG00000105447	GRWD1	19	48949030	48960279	1	protein_coding	83743	GRWD1	0.337779	0.963374	1	0	0	0	0	0	0	0	0	0	0	0	0	1	0	0	0	0	0	0	0	0	0	0	0	0	0	0	0	0	0	0	0	0	0	0	0	2625874604	2674823634	no
ENSG00000105464	GRIN2D	19	48898132	48948188	1	protein_coding	2906	GRIN2D	0.998649	-0.946563	1	0	0	0	0	0	0	0	0	0	0	0	0	1	0	0	0	0	0	0	0	0	0	0	0	0	0	0	0	0	0	0	0	0	0	0	0	2625874604	2674772736	no
ENSG00000105467	SYNGR4	19	48867652	48879633	1	protein_coding	23546	SYNGR4	0.00121575	-0.62063	1	0	0	0	0	0	0	0	0	0	0	0	0	1	0	0	0	0	0	0	0	0	0	0	0	0	0	0	0	0	0	0	0	0	0	0	0	2625874604	2674742256	no
ENSG00000105479	CCDC114	19	48799714	48825151	-1	protein_coding	93233	CCDC114	0.0027069	0.0349109	1	0	0	0	0	0	0	0	0	0	0	0	0	1	0	0	0	0	0	0	0	0	0	0	0	0	0	0	0	0	0	0	0	0	0	0	0	2625874604	2674674318	no
ENSG00000105483	CARD8	19	48684027	48759203	-1	protein_coding	22900	CARD8	0.0162894	2.37559	1	0	0	0	0	0	0	0	0	0	0	0	0	1	0	0	0	0	0	0	0	0	0	0	0	0	0	0	0	0	0	0	0	0	0	0	0	2625874604	2674558631	no
ENSG00000105486	LIG1	19	48618702	48673860	-1	protein_coding	3978	LIG1	0.0177051	NA	1	0	0	0	0	0	0	0	0	0	0	0	0	1	0	0	0	0	0	0	0	0	0	0	0	0	0	0	0	0	0	0	0	0	0	0	0	2625874604	2674493306	no
ENSG00000105499	PLA2G4C	19	48551100	48614074	-1	protein_coding	8605	PLA2G4C	4.41932e-08	-0.167967	1	0	0	0	0	0	0	0	0	0	0	0	0	1	0	0	0	0	0	0	0	0	0	0	0	0	0	0	0	0	0	0	0	0	0	0	0	2625874604	2674425704	no
ENSG00000105516	DBP	19	49133287	49140695	-1	protein_coding	1628	DBP	0.820194	-1.09161	1	0	0	0	0	0	0	0	0	0	0	0	0	1	0	0	0	0	0	0	0	0	0	0	0	0	0	0	0	0	0	0	0	0	0	0	0	2625874604	2675007891	no
ENSG00000105520	DKFZP761J1410	19	11466062	11476374	1	protein_coding	64748	NA	0.990016	NA	1	0	0	0	0	0	0	0	0	0	0	0	0	0	0	0	0	0	0	0	0	0	0	0	0	0	0	0	1	0	0	0	0	0	0	0	0	2625874604	2637340666	no
ENSG00000105523	FAM83E	19	49104067	49118111	-1	protein_coding	54854	FAM83E	6.61984e-06	0.733475	1	0	0	0	0	0	0	0	0	0	0	0	0	1	0	0	0	0	0	0	0	0	0	0	0	0	0	0	0	0	0	0	0	0	0	0	0	2625874604	2674978671	no
ENSG00000105538	RASIP1	19	49223844	49243978	-1	protein_coding	54922	RASIP1	0.975494	-0.59919	1	0	0	0	0	0	0	0	0	0	0	0	0	1	0	0	0	0	0	0	0	0	0	0	0	0	0	0	0	0	0	0	0	0	0	0	0	2625874604	2675098448	no
ENSG00000105550	FGF21	19	49258816	49261587	1	protein_coding	26291	FGF21	0.213002	-0.215278	1	0	0	0	0	0	0	0	0	0	0	0	0	1	0	0	0	0	0	0	0	0	0	0	0	0	0	0	0	0	0	0	0	0	0	0	0	2625874604	2675133420	no
ENSG00000105552	BCAT2	19	49298319	49314286	-1	protein_coding	587	BCAT2	1.71339e-11	-0.850643	1	0	0	0	0	0	0	0	0	0	0	0	0	1	0	0	0	0	0	0	0	0	0	0	0	0	0	0	0	0	0	0	0	0	0	0	0	2625874604	2675172923	no
ENSG00000105559	PLEKHA4	19	49340354	49371889	-1	protein_coding	57664	PLEKHA4	4.74253e-09	0.119095	1	0	0	0	0	0	0	0	0	0	0	0	0	1	0	0	0	0	0	0	0	0	0	0	0	0	0	0	0	0	0	0	0	0	0	0	0	2625874604	2675214958	no
ENSG00000105639	JAK3	19	17935589	17958880	-1	protein_coding	3718	JAK3	0.995864	0.208547	1	0	0	0	0	0	0	0	0	0	0	0	1	0	0	0	0	0	0	0	0	0	0	0	0	0	0	0	0	0	0	0	0	0	0	0	0	2625874604	2643810193	no
ENSG00000105640	RPL18A	19	17970685	17974962	1	protein_coding	26780	RPL18A	0.963491	-0.138381	1	0	0	0	0	0	0	0	0	0	0	0	1	0	0	0	0	0	0	0	0	0	0	0	0	0	0	0	0	0	0	0	0	0	0	0	0	2625874604	2643845289	no
ENSG00000105641	SLC5A5	19	17982782	18005983	1	protein_coding	6528	SLC5A5	0.740011	0.343938	1	0	0	0	0	0	0	0	0	0	0	0	1	0	0	0	0	0	0	0	0	0	0	0	0	0	0	0	0	0	0	0	0	0	0	0	0	2625874604	2643857386	no
ENSG00000105675	ATP4A	19	36040945	36054560	-1	protein_coding	495	ATP4A	6.98617e-08	-0.257183	1	0	0	0	0	0	0	0	0	0	0	0	0	0	0	0	0	0	0	0	0	0	0	0	0	0	1	0	0	0	0	0	0	0	0	0	0	2625874604	2661915549	no
ENSG00000105677	TMEM147	19	36036497	36038428	1	protein_coding	10430	TMEM147	0.137955	-0.311436	1	0	0	0	0	0	0	0	0	0	0	0	0	0	0	0	0	0	0	0	0	0	0	0	0	0	1	0	0	0	0	0	0	0	0	0	0	2625874604	2661911101	no
ENSG00000105679	GAPDHS	19	36024314	36036218	1	protein_coding	26330	GAPDHS	0.135772	-0.339131	1	0	0	0	0	0	0	0	0	0	0	0	0	0	0	0	0	0	0	0	0	0	0	0	0	0	1	0	0	0	0	0	0	0	0	0	0	2625874604	2661898918	no
ENSG00000105707	HPN	19	35531410	35557475	1	protein_coding	3249	HPN	0.997916	0.173084	1	0	0	0	0	0	0	0	0	0	0	1	0	0	0	0	0	0	0	0	0	0	0	0	0	0	0	0	0	0	0	0	0	0	0	0	0	2625874604	2661406014	no
ENSG00000105726	ATP13A1	19	19756007	19774502	-1	protein_coding	57130	ATP13A1	0.994474	NA	1	0	0	0	0	0	0	0	0	0	0	0	0	0	0	0	0	0	0	0	0	0	0	0	0	0	1	0	0	0	0	0	0	0	0	0	0	2625874604	2645630611	no
ENSG00000105855	ITGB8	7	20370325	20455377	1	protein_coding	3696	ITGB8	0.998351	-0.643627	1	0	0	0	0	0	0	0	0	0	0	0	0	0	0	0	0	0	0	0	0	0	0	0	0	0	0	0	0	0	0	1	0	0	0	0	0	1223734747	1244105072	no
ENSG00000105856	HBP1	7	106809406	106842974	1	protein_coding	26959	HBP1	0.770302	-1.07252	1	0	0	0	0	0	0	0	0	0	0	0	0	0	0	0	1	0	0	0	0	0	0	0	0	0	0	0	0	0	0	0	0	0	0	0	0	1223734747	1330544153	no
ENSG00000105865	DUS4L	7	107203929	107218906	1	protein_coding	11062	DUS4L	0.000141354	0.587395	1	0	0	0	0	0	0	0	0	0	0	0	0	0	0	0	1	0	0	0	0	0	0	0	0	0	0	0	0	0	0	0	0	0	0	0	0	1223734747	1330938676	no
ENSG00000105875	WDR91	7	134868590	134896316	-1	protein_coding	29062	WDR91	0.00140854	1.51521	1	0	0	0	0	0	0	0	0	1	0	0	0	0	0	0	0	0	0	0	0	0	0	0	0	0	0	0	0	0	0	0	0	0	0	0	0	1223734747	1358603337	no
ENSG00000105948	TTC26	7	138818490	138876732	1	protein_coding	79989	TTC26	0.00767	-0.851282	1	0	0	0	0	0	0	0	0	0	0	0	0	0	0	0	0	0	0	0	0	0	0	0	0	0	0	0	0	0	0	0	1	0	0	0	0	1223734747	1362553237	no
ENSG00000105976	MET	7	116312444	116438440	1	protein_coding	4233	MET	0.996413	NA	1	0	0	0	0	0	0	0	0	0	0	0	0	0	0	0	0	0	0	0	0	0	0	0	0	0	1	0	0	0	0	0	0	0	0	0	0	1223734747	1340047191	no
ENSG00000105983	LMBR1	7	156461646	156685924	-1	protein_coding	64327	LMBR1	0.000687936	-0.284236	1	0	0	0	1	0	0	0	0	0	0	0	0	0	0	0	0	0	0	0	0	0	0	0	0	0	0	0	0	0	0	0	0	0	0	0	0	1223734747	1380196393	no
ENSG00000106069	CHN2	7	29161890	29553944	1	protein_coding	644086	CHN2	0.0255023	1.66256	1	0	0	0	0	0	0	0	0	0	0	0	0	0	0	0	1	0	0	0	0	0	0	0	0	0	0	0	0	0	0	0	0	0	0	0	0	1223734747	1252896637	no
ENSG00000106070	GRB10	7	50657760	50861159	-1	protein_coding	2887	GRB10	0.367424	-0.760993	1	0	0	0	0	1	0	0	0	0	0	0	0	0	0	0	0	0	0	0	0	0	0	0	0	0	0	0	0	0	0	0	0	0	0	0	0	1223734747	1274392507	no
ENSG00000106153	CHCHD2	7	56169262	56174269	-1	protein_coding	51142	CHCHD2	0.00022132	0.442134	1	0	0	0	0	0	0	0	0	0	0	0	0	0	0	0	0	0	0	0	0	0	0	0	0	0	0	0	0	0	0	1	0	0	0	0	0	1223734747	1279904009	no
ENSG00000106261	ZKSCAN1	7	99613204	99639312	1	protein_coding	7586	ZKSCAN1	0.607275	-2.80903	1	0	0	0	0	0	0	0	0	0	0	0	0	0	0	0	0	0	0	0	0	0	0	1	0	0	0	0	0	0	0	0	0	0	0	0	0	1223734747	1323347951	no
ENSG00000106290	TAF6	7	99704693	99717464	-1	protein_coding	6878	TAF6	0.000674165	0.183086	1	0	0	0	0	0	0	0	0	0	0	0	0	0	0	0	0	0	0	0	0	0	0	1	0	0	0	0	0	0	0	0	0	0	0	0	0	1223734747	1323439440	no
ENSG00000106299	WASL	7	123321989	123389121	-1	protein_coding	8976	WASL	0.96196	-0.227237	1	0	0	0	0	0	0	0	0	0	0	0	0	0	0	0	0	0	0	0	0	0	0	0	0	0	1	0	0	0	0	0	0	0	0	0	0	1223734747	1347056736	no
ENSG00000106302	HYAL4	7	123469037	123517532	1	protein_coding	23553	HYAL4	2.05182e-15	0.121662	1	0	0	0	0	0	0	0	0	0	0	0	0	0	0	0	0	0	0	0	0	0	0	0	0	0	1	0	0	0	0	0	0	0	0	0	0	1223734747	1347203784	no
ENSG00000106331	PAX4	7	127250346	127255982	-1	protein_coding	5078	PAX4	0.00337036	0.894774	1	0	0	0	0	1	0	0	0	0	0	0	0	0	0	0	0	0	0	0	0	0	0	0	0	0	0	0	0	0	0	0	0	0	0	0	0	1223734747	1350985093	no
ENSG00000106355	LSM5	7	32524951	32534895	-1	protein_coding	23658	LSM5	0.0182319	0.856766	1	0	0	0	0	0	0	0	0	0	0	0	0	0	0	0	0	0	0	0	0	0	0	0	0	0	0	0	0	0	0	1	0	0	0	0	0	1223734747	1256259698	no
ENSG00000106384	MOGAT3	7	100838288	100844302	-1	protein_coding	346606	MOGAT3	2.40336e-10	-0.542484	1	0	0	0	0	0	0	0	0	0	0	0	0	0	0	0	0	0	0	0	0	0	0	0	0	0	1	0	0	0	0	0	0	0	0	0	0	1223734747	1324573035	no
ENSG00000106415	GLCCI1	7	8008425	8133902	1	protein_coding	113263	GLCCI1	0.245282	-1.55077	1	0	0	0	0	0	0	0	0	0	0	0	0	0	0	0	0	0	0	0	0	0	0	0	0	0	0	0	0	0	0	1	0	0	0	0	0	1223734747	1231743172	no
ENSG00000106459	NRF1	7	129251555	129396922	1	protein_coding	4899	NRF1	0.99697	-0.678128	1	0	0	0	0	0	0	0	0	0	0	0	0	0	0	0	0	0	0	0	0	0	0	0	0	0	1	0	0	0	0	0	0	0	0	0	0	1223734747	1352986302	no
ENSG00000106483	SFRP4	7	37945543	38065297	-1	protein_coding	6424	SFRP4	4.45783e-05	0.225244	1	0	0	0	0	0	0	0	0	0	0	0	0	0	0	0	0	0	0	0	0	0	0	0	0	0	0	0	0	0	0	1	0	0	0	0	0	1223734747	1261680290	no
ENSG00000106609	TMEM248	7	66386212	66423538	1	protein_coding	55069	TMEM248	0.422732	0.218366	1	0	0	0	0	0	0	0	0	0	0	0	0	0	0	0	0	0	0	0	0	0	0	0	0	1	0	0	0	0	0	0	0	0	0	0	0	1223734747	1290120959	no
ENSG00000106624	AEBP1	7	44143960	44154161	1	protein_coding	165	AEBP1	0.000218799	NA	1	0	0	0	0	1	0	0	0	0	0	0	0	0	0	0	0	0	0	0	0	0	0	0	0	0	0	0	0	0	0	0	0	0	0	0	0	1223734747	1267878707	no
ENSG00000106628	POLD2	7	44154286	44163957	-1	protein_coding	5425	POLD2	0.0443244	-0.501179	1	0	0	0	0	1	0	0	0	0	0	0	0	0	0	0	0	0	0	0	0	0	0	0	0	0	0	0	0	0	0	0	0	0	0	0	0	1223734747	1267889033	no
ENSG00000106665	CLIP2	7	73703805	73820273	1	protein_coding	7461	CLIP2	0.999882	0.252234	1	0	1	0	0	0	0	0	0	0	0	0	0	0	0	0	0	0	0	0	0	0	0	0	0	0	0	0	0	0	0	0	0	0	0	0	0	1223734747	1297438552	no
ENSG00000106686	SPATA6L	9	4553386	4666674	-1	protein_coding	55064	SPATA6L	1.92357e-11	0.452151	1	0	0	0	0	0	0	0	0	0	0	0	0	0	0	0	0	0	0	0	0	0	0	0	0	0	1	0	0	0	0	0	0	0	0	0	0	1526782039	1531335425	no
ENSG00000106723	SPIN1	9	91003334	91093609	1	protein_coding	10927	SPIN1	0.925083	-1.69696	1	0	0	0	0	0	0	0	0	0	0	0	0	0	0	0	0	0	0	0	0	0	0	0	0	0	0	0	0	0	0	1	0	0	0	0	0	1526782039	1617785373	no
ENSG00000106771	TMEM245	9	111777432	111882225	-1	protein_coding	23731	TMEM245	0.000362237	2.29768	1	0	0	0	0	0	0	0	0	0	0	0	0	0	0	0	0	0	0	0	0	0	0	0	0	0	0	0	0	0	1	0	0	0	0	0	0	1526782039	1638559471	no
ENSG00000106785	TRIM14	9	100831557	100881494	-1	protein_coding	9830	TRIM14	0.0102131	0.0881331	1	0	0	0	0	0	0	0	0	0	0	0	1	0	0	0	0	0	0	0	0	0	0	0	0	0	0	0	0	0	0	0	0	0	0	0	0	1526782039	1627613596	no
ENSG00000106809	OGN	9	95146249	95166978	-1	protein_coding	4969	OGN	0.00751075	0.372199	1	0	0	0	0	0	0	0	0	0	0	0	0	0	0	0	1	0	0	0	0	0	0	0	0	0	0	0	0	0	0	0	0	0	0	0	0	1526782039	1621928288	no
ENSG00000106819	ASPN	9	95218487	95244788	-1	protein_coding	54829	ASPN	0.0233215	NA	1	0	0	0	0	0	0	0	0	0	0	0	0	0	0	0	1	0	0	0	0	0	0	0	0	0	0	0	0	0	0	0	0	0	0	0	0	1526782039	1622000526	no
ENSG00000106823	ECM2	9	95256365	95298937	-1	protein_coding	1842	ECM2	1.56333e-06	-0.532186	1	0	0	0	0	0	0	0	0	0	0	0	0	0	0	0	1	0	0	0	0	0	0	0	0	0	0	0	0	0	0	0	0	0	0	0	0	1526782039	1622038404	no
ENSG00000106853	PTGR1	9	114312002	114362135	-1	protein_coding	22949	PTGR1	0.0442771	-0.0705762	1	0	0	0	0	0	0	0	0	0	0	0	0	0	0	0	0	0	0	0	0	0	0	0	0	0	0	0	0	0	0	1	0	0	0	0	0	1526782039	1641094041	no
ENSG00000106976	DNM1	9	130965658	131017527	1	protein_coding	1759	DNM1	0.999864	-0.495982	1	0	0	0	0	0	0	0	0	0	0	0	0	0	0	0	0	0	0	0	0	0	0	0	0	0	0	0	0	0	0	0	1	0	0	0	0	1526782039	1657747697	no
ENSG00000107014	RLN2	9	5299868	5304969	-1	protein_coding	6019	RLN2	5.04438e-05	0.135158	1	0	0	0	0	0	0	0	0	0	0	0	0	0	0	0	0	0	0	0	0	0	0	0	0	0	1	0	0	0	0	0	0	0	0	0	0	1526782039	1532081907	no
ENSG00000107099	DOCK8	9	214854	465259	1	protein_coding	81704	DOCK8	0.000135434	0.0329963	1	0	0	0	0	0	0	0	0	0	0	0	0	0	0	0	0	0	0	0	0	0	0	0	0	0	1	0	0	0	0	0	0	0	0	0	0	1526782039	1526996893	no
ENSG00000107104	KANK1	9	470291	746105	1	protein_coding	23189	KANK1	NA	1.27181	1	0	0	0	0	1	0	0	0	0	0	0	0	0	0	0	0	0	0	0	0	0	0	0	0	0	0	0	0	0	0	0	0	0	0	0	0	1526782039	1527252330	no
ENSG00000107159	CA9	9	35673853	35681156	1	protein_coding	768	CA9	4.38502e-07	0.551493	1	0	0	0	0	0	0	0	0	0	0	0	0	0	0	0	0	0	0	0	0	0	0	0	0	0	0	0	0	0	0	1	0	0	0	0	0	1526782039	1562455892	no
ENSG00000107185	RGP1	9	35749203	35758572	1	protein_coding	9827	RGP1	1.51313e-05	-0.327497	1	0	0	0	0	0	0	0	0	0	0	0	0	0	0	0	0	0	0	0	0	0	0	0	0	0	0	0	0	0	0	1	0	0	0	0	0	1526782039	1562531242	no
ENSG00000107201	DDX58	9	32455300	32526322	-1	protein_coding	23586	DDX58	1.08822e-14	0.3708	1	0	0	0	0	0	0	0	0	0	0	0	0	0	0	0	0	0	1	0	0	0	0	0	0	0	0	0	0	0	0	0	0	0	0	0	0	1526782039	1559237339	no
ENSG00000107242	PIP5K1B	9	71320575	71624092	1	protein_coding	8395	PIP5K1B	0.00744305	-0.610777	1	0	0	0	0	0	0	0	0	0	0	0	0	0	1	0	0	0	0	0	0	0	0	0	0	0	0	0	0	0	0	0	0	0	0	0	0	1526782039	1598102614	no
ENSG00000107404	DVL1	1	1270656	1284730	-1	protein_coding	1855	DVL1	0.157165	0.0250072	1	0	0	0	0	0	0	0	0	0	0	0	0	0	0	0	0	0	0	0	0	0	0	0	0	0	1	0	0	0	0	0	0	0	0	0	0	0	1270656	no
ENSG00000107485	GATA3	10	8095567	8117161	1	protein_coding	2625	GATA3	0.882719	0.180851	1	0	0	0	0	0	0	0	0	0	0	0	0	0	0	0	0	0	0	0	0	0	0	0	0	0	0	1	0	0	0	0	0	0	0	0	0	1666920198	1675015765	no
ENSG00000107518	ATRNL1	10	116853124	117708503	1	protein_coding	26033	ATRNL1	0.995632	-0.0327864	1	0	0	0	0	0	0	0	0	0	0	0	0	0	0	0	0	0	0	0	0	0	0	0	0	0	0	0	0	0	0	1	0	0	0	0	0	1666920198	1783773322	no
ENSG00000107521	HPS1	10	100175955	100206684	-1	protein_coding	3257	HPS1	5.99071e-07	1.2932	1	0	0	0	0	0	0	1	0	0	0	0	0	0	0	0	0	0	0	0	0	0	0	0	0	0	0	0	0	0	0	0	0	0	0	0	0	1666920198	1767096153	no
ENSG00000107554	DNMBP	10	101635334	101769676	-1	protein_coding	23268	DNMBP	1.15012e-09	0.000213292	1	0	0	0	0	0	0	0	0	0	0	0	0	0	0	0	0	0	0	0	0	0	0	0	0	0	0	0	0	0	0	1	0	0	0	0	0	1666920198	1768555532	no
ENSG00000107562	CXCL12	10	44793038	44881941	-1	protein_coding	6387	CXCL12	0.118588	NA	1	0	0	0	0	0	0	0	0	0	0	0	0	0	0	0	0	0	0	0	0	0	0	0	0	1	0	0	0	0	0	0	0	0	0	0	0	1666920198	1711713236	no
ENSG00000107581	EIF3A	10	120794356	120840316	-1	protein_coding	8661	EIF3A	1	-0.906269	1	0	0	0	1	0	0	0	0	0	0	0	0	0	0	0	0	0	0	0	0	0	0	0	0	0	0	0	0	0	0	0	0	0	0	0	0	1666920198	1787714554	no
ENSG00000107611	CUBN	10	16865963	17171830	-1	protein_coding	8029	CUBN	3.03433e-28	-0.411312	1	0	0	0	0	0	0	0	0	0	0	0	0	0	1	0	0	0	0	0	0	0	0	0	0	0	0	0	0	0	0	0	0	0	0	0	0	1666920198	1683786161	no
ENSG00000107679	PLEKHA1	10	124134212	124191867	1	protein_coding	59338	PLEKHA1	0.0177773	-0.988609	1	0	0	0	0	0	0	0	0	0	0	0	0	0	0	0	0	0	0	0	0	0	0	0	0	0	0	0	0	0	0	1	0	0	0	0	0	1666920198	1791054410	no
ENSG00000107736	CDH23	10	73156691	73575702	1	protein_coding	100653137	CDH23	0.050693	-0.268779	1	0	0	0	0	0	0	0	0	0	0	0	0	0	0	0	0	0	0	0	0	0	0	0	0	1	0	0	0	0	0	0	0	0	0	0	0	1666920198	1740076889	no
ENSG00000107738	C10orf54	10	73507316	73533255	-1	protein_coding	64115	C10orf54	0.385979	0.887494	1	0	0	0	0	0	0	0	0	0	0	0	0	0	0	0	0	0	0	0	0	0	0	0	0	1	0	0	0	0	0	0	0	0	0	0	0	1666920198	1740427514	no
ENSG00000107779	BMPR1A	10	88516407	88692595	1	protein_coding	657	BMPR1A	0.768624	-0.414104	1	0	0	0	0	0	0	0	0	0	0	0	0	0	0	0	1	0	0	0	0	0	0	0	0	0	0	0	0	0	0	0	0	0	0	0	0	1666920198	1755436605	no
ENSG00000107815	C10orf2	10	102747124	102754158	1	protein_coding	56652	C10orf2	0.990313	-0.323104	1	0	0	0	0	0	0	0	0	1	0	0	0	0	0	0	0	0	0	0	0	0	0	0	0	0	0	0	0	0	0	0	0	0	0	0	0	1666920198	1769667322	no
ENSG00000107816	LZTS2	10	102756375	102767593	1	protein_coding	84445	LZTS2	0.875482	-0.448969	1	0	0	0	0	0	0	0	0	1	0	0	0	0	0	0	0	0	0	0	0	0	0	0	0	0	0	0	0	0	0	0	0	0	0	0	0	1666920198	1769676573	no
ENSG00000107854	TNKS2	10	93558069	93625033	1	protein_coding	80351	TNKS2	0.73376	-0.621627	1	0	0	0	0	1	0	0	0	0	0	0	0	0	0	0	0	0	0	0	0	0	0	0	0	0	0	0	0	0	0	0	0	0	0	0	0	1666920198	1760478267	no
ENSG00000107859	PITX3	10	103989943	104001231	-1	protein_coding	5309	PITX3	0.76836	-0.34108	1	0	0	0	0	0	0	0	0	0	0	0	0	0	0	0	0	0	0	0	0	0	0	0	0	0	0	0	1	0	0	0	0	0	0	0	0	1666920198	1770910141	no
ENSG00000107864	CPEB3	10	93806449	94050844	-1	protein_coding	22849	CPEB3	0.994664	-1.70733	1	0	0	0	0	1	0	0	0	0	0	0	0	0	0	0	0	0	0	0	0	0	0	0	0	0	0	0	0	0	0	0	0	0	0	0	0	1666920198	1760726647	no
ENSG00000107872	FBXL15	10	104178946	104182893	1	protein_coding	79176	FBXL15	0.00210112	-1.73975	1	0	0	0	0	0	0	0	0	0	0	0	0	0	0	0	0	0	0	0	1	0	0	0	0	0	0	0	0	0	0	0	0	0	0	0	0	1666920198	1771099144	no
ENSG00000107902	LHPP	10	126150403	126306457	1	protein_coding	64077	LHPP	1.59687e-06	-0.162296	1	0	0	0	0	0	0	0	0	0	0	0	0	0	0	0	0	0	0	0	0	0	0	0	0	0	0	0	0	0	0	1	0	0	0	0	0	1666920198	1793070601	no
ENSG00000107929	LARP4B	10	855484	977564	-1	protein_coding	23185	LARP4B	0.999886	-0.657956	1	0	0	0	0	0	0	0	0	0	0	0	0	0	1	0	0	0	0	0	0	0	0	0	0	0	0	0	0	0	0	0	0	0	0	0	0	1666920198	1667775682	no
ENSG00000107937	GTPBP4	10	1034338	1065876	1	protein_coding	23560	GTPBP4	0.999866	1.57023	1	0	0	0	0	0	0	0	0	0	0	0	0	0	1	0	0	0	0	0	0	0	0	0	0	0	0	0	0	0	0	0	0	0	0	0	0	1666920198	1667954536	no
ENSG00000107954	NEURL1	10	105253736	105352309	1	protein_coding	9148	NEURL1	0.53757	0.420609	1	0	0	0	0	0	0	0	0	0	0	0	0	0	0	0	0	0	0	0	0	0	0	0	0	0	0	0	0	0	0	1	0	0	0	0	0	1666920198	1772173934	no
ENSG00000107968	MAP3K8	10	30722866	30750762	1	protein_coding	1326	MAP3K8	0.870951	-0.406879	1	0	0	0	0	0	0	0	0	0	0	0	0	0	0	0	0	0	0	0	0	0	0	0	0	0	0	0	0	0	0	0	0	1	0	0	0	1666920198	1697643064	no
ENSG00000108061	SHOC2	10	112679301	112773425	1	protein_coding	8036	SHOC2	0.991705	-0.0401785	1	0	0	0	0	1	0	0	0	0	0	0	0	0	0	0	0	0	0	0	0	0	0	0	0	0	0	0	0	0	0	0	0	0	0	0	0	1666920198	1779599499	no
ENSG00000108091	CCDC6	10	61548521	61666414	-1	protein_coding	8030	CCDC6	0.9678	-0.866998	1	0	0	0	0	0	0	0	0	0	0	0	0	0	0	0	0	0	0	0	0	0	1	0	0	0	0	0	0	0	0	0	0	0	0	0	0	1666920198	1728468719	no
ENSG00000108179	PPIF	10	81107225	81115093	1	protein_coding	10105	PPIF	0.00518621	1.26365	1	0	0	0	0	0	0	0	0	0	0	0	0	0	0	0	0	0	0	0	0	0	0	0	0	0	0	0	0	0	0	1	0	0	0	0	0	1666920198	1748027423	no
ENSG00000108294	PSMB3	17	36908989	36920484	1	protein_coding	5691	PSMB3	0.69759	0.0283348	1	0	0	0	0	0	0	0	0	0	0	0	0	0	0	0	0	0	0	0	0	0	0	0	0	0	0	0	0	0	0	1	0	0	0	0	0	2470291208	2507200197	no
ENSG00000108296	CWC25	17	36956687	36981734	-1	protein_coding	54883	CWC25	0.00801017	0.598135	1	0	0	0	0	0	0	0	0	0	0	0	0	0	0	0	0	0	0	0	0	0	0	0	0	0	0	0	0	0	0	1	0	0	0	0	0	2470291208	2507247895	no
ENSG00000108312	UBTF	17	42282401	42298994	-1	protein_coding	7343	UBTF	0.999998	-0.502118	1	0	0	0	0	0	0	0	0	0	0	0	0	0	0	0	0	0	0	0	0	1	0	0	0	0	0	0	0	0	0	0	0	0	0	0	0	2470291208	2512573609	no
ENSG00000108342	CSF3	17	38171614	38174066	1	protein_coding	1440	CSF3	0.480556	0.254419	1	0	0	0	0	0	0	0	0	0	0	0	0	0	0	0	0	0	0	0	0	0	0	0	0	1	0	0	0	0	0	0	0	0	0	0	0	2470291208	2508462822	no
ENSG00000108344	PSMD3	17	38137050	38154213	1	protein_coding	5709	PSMD3	0.999288	-0.18395	1	0	0	0	0	0	0	0	0	0	0	0	0	0	0	0	0	0	0	0	0	0	0	0	0	1	0	0	0	0	0	0	0	0	0	0	0	2470291208	2508428258	no
ENSG00000108349	CASC3	17	38296571	38328436	1	protein_coding	102466986	CASC3	0.913675	-0.751378	1	0	0	0	0	0	0	0	0	0	0	0	0	0	0	0	0	0	0	0	0	0	0	0	0	1	0	0	0	0	0	0	0	0	0	0	0	2470291208	2508587779	no
ENSG00000108375	RNF43	17	56429861	56494956	-1	protein_coding	54894	RNF43	0.324238	-0.91277	1	0	0	0	0	0	0	0	0	0	0	0	0	0	0	0	0	0	0	0	0	0	0	0	0	0	1	0	0	0	0	0	0	0	0	0	0	2470291208	2526721069	no
ENSG00000108384	RAD51C	17	56769934	56811703	1	protein_coding	5889	RAD51C	4.27809e-09	-0.0147175	1	0	0	0	0	0	0	0	0	0	0	0	0	0	0	0	0	0	0	0	0	0	0	0	0	0	1	0	0	0	0	0	0	0	0	0	0	2470291208	2527061142	no
ENSG00000108387	2024-09-04	17	56597611	56618179	-1	protein_coding	5414	2024-09-04	0.0118369	-0.315891	1	0	0	0	0	0	0	0	0	0	0	0	0	0	0	0	0	0	0	0	0	0	0	0	0	0	1	0	0	0	0	0	0	0	0	0	0	2470291208	2526888819	no
ENSG00000108389	MTMR4	17	56566898	56595266	-1	protein_coding	9110	MTMR4	0.997305	-1.17772	1	0	0	0	0	0	0	0	0	0	0	0	0	0	0	0	0	0	0	0	0	0	0	0	0	0	1	0	0	0	0	0	0	0	0	0	0	2470291208	2526858106	no
ENSG00000108395	TRIM37	17	57059999	57184282	-1	protein_coding	4591	TRIM37	0.172389	-0.951612	1	0	0	0	0	0	0	0	0	0	0	0	0	0	0	0	0	0	0	0	0	0	0	0	0	0	1	0	0	0	0	0	0	0	0	0	0	2470291208	2527351207	no
ENSG00000108433	GOSR2	17	45000483	45105003	1	protein_coding	9570	GOSR2	0.000289194	0.147391	1	0	0	0	1	0	0	0	0	0	0	0	0	0	0	0	0	0	0	0	0	0	0	0	0	0	0	0	0	0	0	0	0	0	0	0	0	2470291208	2515291691	no
ENSG00000108509	CAMTA2	17	4871287	4890960	-1	protein_coding	23125	CAMTA2	0.999992	-1.18571	1	0	0	0	0	0	0	0	0	0	0	0	0	0	0	0	0	0	0	0	0	0	0	0	0	0	1	0	0	0	0	0	0	0	0	0	0	2470291208	2475162495	no
ENSG00000108515	ENO3	17	4851387	4860426	1	protein_coding	2027	ENO3	6.90899e-11	0.146699	1	0	0	0	0	0	0	0	0	0	0	0	0	0	0	0	0	0	0	0	0	0	0	0	0	0	1	0	0	0	0	0	0	0	0	0	0	2470291208	2475142595	no
ENSG00000108518	PFN1	17	4848947	4852356	-1	protein_coding	5216	PFN1	0.688582	NA	1	0	0	0	0	0	0	0	0	0	0	0	0	0	0	0	0	0	0	0	0	0	0	0	0	0	1	0	0	0	0	0	0	0	0	0	0	2470291208	2475140155	no
ENSG00000108523	RNF167	17	4843303	4848517	1	protein_coding	26001	RNF167	0.129414	-0.168504	1	0	0	0	0	0	0	0	0	0	0	0	0	0	0	0	0	0	0	0	0	0	0	0	0	0	1	0	0	0	0	0	0	0	0	0	0	2470291208	2475134511	no
ENSG00000108528	SLC25A11	17	4840425	4843546	-1	protein_coding	8402	SLC25A11	0.666467	0.0664414	1	0	0	0	0	0	0	0	0	0	0	0	0	0	0	0	0	0	0	0	0	0	0	0	0	0	1	0	0	0	0	0	0	0	0	0	0	2470291208	2475131633	no
ENSG00000108551	RASD1	17	17397751	17399709	-1	protein_coding	51655	RASD1	0.060716	NA	1	0	0	0	0	0	0	0	0	0	0	0	0	0	0	0	0	0	0	0	0	0	0	0	0	0	0	0	0	0	0	1	0	0	0	0	0	2470291208	2487688959	no
ENSG00000108556	CHRNE	17	4801069	4806369	-1	protein_coding	1145	CHRNE	0.0003479	2.19425	1	0	0	0	0	0	0	0	0	0	0	0	0	0	0	0	0	0	0	0	0	0	0	0	0	0	1	0	0	0	0	0	0	0	0	0	0	2470291208	2475092277	no
ENSG00000108559	NUP88	17	5264258	5323480	-1	protein_coding	4927	NUP88	4.69521e-06	0.212542	1	0	0	0	0	0	0	0	0	0	0	0	0	0	0	0	0	0	0	0	0	0	0	0	0	0	1	0	0	0	0	0	0	0	0	0	0	2470291208	2475555466	no
ENSG00000108576	SLC6A4	17	28521337	28563020	-1	protein_coding	6532	SLC6A4	0.85488	-0.640658	1	0	0	0	0	0	0	0	0	0	0	0	0	0	0	0	0	0	0	0	1	0	0	0	0	0	0	0	0	0	0	0	0	0	0	0	0	2470291208	2498812545	no
ENSG00000108588	CCDC47	17	61822610	61853711	-1	protein_coding	57003	CCDC47	0.00258818	-0.360234	1	0	0	0	0	0	0	0	0	0	0	0	0	0	0	0	0	0	0	0	0	0	0	0	0	0	0	0	0	0	0	1	0	0	0	0	0	2470291208	2532113818	no
ENSG00000108592	FTSJ3	17	61896793	61907372	-1	protein_coding	117246	FTSJ3	0.484158	0.159055	1	0	0	0	0	0	0	0	0	0	0	0	0	0	0	0	0	0	0	0	0	0	0	0	0	0	0	0	0	0	0	1	0	0	0	0	0	2470291208	2532188001	no
ENSG00000108604	SMARCD2	17	61909444	61920425	-1	protein_coding	6603	SMARCD2	0.980738	NA	1	0	0	0	0	0	0	0	0	0	0	0	0	0	0	0	0	0	0	0	0	0	0	0	0	0	0	0	0	0	0	1	0	0	0	0	0	2470291208	2532200652	no
ENSG00000108639	SYNGR2	17	76164639	76169608	1	protein_coding	9144	SYNGR2	0.000588832	0.633559	1	0	0	0	0	0	0	0	0	0	0	0	0	0	0	0	0	0	0	0	0	0	0	0	1	0	0	0	0	0	0	0	0	0	0	0	0	2470291208	2546455847	no
ENSG00000108669	CYTH1	17	76670130	76778379	-1	protein_coding	9267	CYTH1	0.994541	0.18368	1	0	0	0	1	0	0	0	0	0	0	0	0	0	0	0	0	0	0	0	0	0	0	0	0	0	0	0	0	0	0	0	0	0	0	0	0	2470291208	2546961338	no
ENSG00000108733	PEX12	17	33901814	33905882	-1	protein_coding	5193	PEX12	3.69625e-12	-0.195978	1	0	0	0	0	0	0	0	0	0	0	0	0	0	0	0	0	0	0	0	0	0	0	0	0	0	1	0	0	0	0	0	0	0	0	0	0	2470291208	2504193022	no
ENSG00000108753	HNF1B	17	36046435	36105237	-1	protein_coding	6928	HNF1B	0.999286	1.15568	1	0	0	0	0	0	0	0	0	1	0	0	0	0	0	0	0	0	0	0	0	0	0	0	0	0	0	0	0	0	0	0	0	0	0	0	0	2470291208	2506337643	no
ENSG00000108839	ALOX12	17	6899384	6914055	1	protein_coding	239	ALOX12	6.34478e-10	-0.209571	1	0	0	0	0	0	0	0	0	0	0	0	0	0	0	0	0	0	0	0	0	0	0	0	0	0	0	0	0	0	0	1	0	0	0	0	0	2470291208	2477190592	no
ENSG00000108924	HLF	17	53342373	53402426	1	protein_coding	3131	HLF	0.877862	-0.350706	1	0	0	0	0	0	0	0	0	0	0	0	0	0	0	0	1	0	0	0	0	0	0	0	0	0	0	0	0	0	0	0	0	0	0	0	0	2470291208	2523633581	no
ENSG00000108946	PRKAR1A	17	66507921	66547460	1	protein_coding	5573	PRKAR1A	0.999223	-0.526046	1	0	0	0	0	1	0	0	0	0	0	0	0	0	0	0	0	0	0	0	0	0	0	0	0	0	0	0	0	0	0	0	0	0	0	0	0	2470291208	2536799129	no
ENSG00000108950	FAM20A	17	66531254	66597530	-1	protein_coding	54757	FAM20A	0.00250112	NA	1	0	0	0	0	1	0	0	0	0	0	0	0	0	0	0	0	0	0	0	0	0	0	0	0	0	0	0	0	0	0	0	0	0	0	0	0	2470291208	2536822462	no
ENSG00000108953	YWHAE	17	1247566	1303672	-1	protein_coding	7531	YWHAE	0.964161	-0.461731	1	0	0	0	0	0	0	0	0	0	0	0	0	0	0	0	0	0	0	0	0	0	0	0	0	0	0	0	1	0	0	0	0	0	0	0	0	2470291208	2471538774	no
ENSG00000108963	DPH1	17	1933404	1946724	1	protein_coding	1801	DPH1	2.34177e-08	NA	1	0	0	0	0	0	0	0	0	0	0	0	0	0	0	0	0	0	0	0	0	0	0	0	0	0	1	0	0	0	0	0	0	0	0	0	0	2470291208	2472224612	no
ENSG00000108984	MAP2K6	17	67410839	67539472	1	protein_coding	5608	MAP2K6	0.95105	-0.819327	1	0	0	0	0	0	0	0	0	0	0	0	0	0	0	0	0	0	0	0	0	0	0	0	0	0	0	0	0	0	0	1	0	0	0	0	0	2470291208	2537702047	no
ENSG00000109016	DHRS7B	17	21026677	21096578	1	protein_coding	25979	DHRS7B	4.75875e-08	-0.0186766	1	0	0	0	0	0	0	0	0	0	0	0	0	0	0	0	0	0	1	0	0	0	0	0	0	0	0	0	0	0	0	0	0	0	0	0	0	2470291208	2491317885	no
ENSG00000109171	SLAIN2	4	48343339	48428229	1	protein_coding	57606	SLAIN2	0.883438	-1.16592	1	0	0	0	0	0	0	0	0	0	0	0	0	0	0	0	0	0	0	0	0	0	0	0	0	0	1	0	0	0	0	0	0	0	0	0	0	687238486	735581825	no
ENSG00000109180	OCIAD1	4	48807229	48863834	1	protein_coding	54940	OCIAD1	4.71642e-06	-0.897108	1	0	0	0	0	0	0	0	0	0	0	0	0	0	0	0	0	0	0	0	0	0	0	0	0	0	1	0	0	0	0	0	0	0	0	0	0	687238486	736045715	no
ENSG00000109182	CWH43	4	48988264	49064098	1	protein_coding	80157	CWH43	5.77318e-15	-0.749747	1	0	0	0	0	0	0	0	0	0	0	0	0	0	0	0	0	0	0	0	0	0	0	0	0	0	1	0	0	0	0	0	0	0	0	0	0	687238486	736226750	no
ENSG00000109184	DCUN1D4	4	52709166	52783003	1	protein_coding	23142	DCUN1D4	0.16065	-1.16297	1	0	0	0	0	0	0	0	0	0	0	0	0	0	0	0	0	0	0	0	0	0	0	0	0	0	1	0	0	0	0	0	0	0	0	0	0	687238486	739947652	no
ENSG00000109255	NMU	4	56461396	56502865	-1	protein_coding	10874	NMU	0.00893184	NA	1	0	0	0	0	0	0	0	0	0	0	0	0	0	0	0	0	0	0	0	0	0	0	0	0	0	0	0	0	0	0	1	0	0	0	0	0	687238486	743699882	no
ENSG00000109320	NFKB1	4	103422486	103538459	1	protein_coding	4790	NFKB1	0.99426	NA	1	0	0	0	0	0	0	0	0	0	0	0	0	0	1	0	0	0	0	0	0	0	0	0	0	0	0	0	0	0	0	0	0	0	0	0	0	687238486	790660972	no
ENSG00000109323	MANBA	4	103552660	103682151	-1	protein_coding	4126	MANBA	1.14972e-11	-0.195397	1	0	0	0	0	0	0	0	0	0	0	0	0	0	1	0	0	0	0	0	0	0	0	0	0	0	0	0	0	0	0	0	0	0	0	0	0	687238486	790791146	no
ENSG00000109332	UBE2D3	4	103715540	103790053	-1	protein_coding	7323	UBE2D3	0.748203	NA	1	0	0	0	0	0	0	0	0	0	0	0	0	0	1	0	0	0	0	0	0	0	0	0	0	0	0	0	0	0	0	0	0	0	0	0	0	687238486	790954026	no
ENSG00000109381	ELF2	4	139949266	140098372	-1	protein_coding	1998	ELF2	0.985385	-0.949832	1	0	0	0	0	0	0	0	0	0	0	0	0	0	0	0	0	0	0	0	0	0	0	0	0	0	0	0	0	0	0	1	0	0	0	0	0	687238486	827187752	no
ENSG00000109501	WFS1	4	6271576	6304992	1	protein_coding	7466	WFS1	NA	2.08173	1	0	0	0	0	1	0	0	0	0	0	0	0	0	0	0	0	0	0	0	0	0	0	0	0	0	0	0	0	0	0	0	0	0	0	0	0	687238486	693510062	no
ENSG00000109519	GRPEL1	4	7060633	7069924	-1	protein_coding	80273	GRPEL1	0.896268	1.34793	1	0	0	0	0	0	0	0	0	0	0	0	0	0	0	0	0	0	0	0	0	0	0	0	0	0	1	0	0	0	0	0	0	0	0	0	0	687238486	694299119	no
ENSG00000109534	GAR1	4	110736666	110745893	1	protein_coding	54433	GAR1	0.812565	-0.545507	1	0	0	0	0	0	0	0	0	0	0	0	0	0	0	0	0	0	0	0	0	0	0	0	0	0	1	0	0	0	0	0	0	0	0	0	0	687238486	797975152	no
ENSG00000109625	CPZ	4	8594387	8621488	1	protein_coding	8532	CPZ	4.508e-21	1.29695	1	0	0	0	0	0	0	0	0	0	0	0	0	0	0	0	0	0	0	0	0	0	0	0	0	0	0	0	0	0	0	1	0	0	0	0	0	687238486	695832873	no
ENSG00000109667	SLC2A9	4	9772777	10056560	-1	protein_coding	56606	SLC2A9	1.40146e-10	0.169285	1	0	0	0	0	0	0	0	0	0	0	0	0	0	0	0	1	0	0	0	0	0	0	0	0	0	0	0	0	0	0	0	0	0	0	0	0	687238486	697011263	no
ENSG00000109685	WHSC1	4	1873151	1983934	1	protein_coding	7468	WHSC1	0.999999	-1.60294	1	0	0	0	0	0	0	0	0	0	0	0	0	0	0	0	0	0	0	0	0	0	0	0	0	0	0	0	0	0	0	1	0	0	0	0	0	687238486	689111637	no
ENSG00000109787	KLF3	4	38665817	38702663	1	protein_coding	51274	KLF3	0.800391	-0.906026	1	0	0	0	0	0	0	0	0	0	0	0	0	0	0	0	0	0	0	0	0	0	0	0	0	1	0	0	0	0	0	0	0	0	0	0	0	687238486	725904303	no
ENSG00000109906	ZBTB16	11	113930315	114121398	1	protein_coding	7704	ZBTB16	0.980087	NA	1	0	0	0	0	0	0	0	0	0	0	0	0	0	0	0	0	0	0	0	0	0	1	0	0	0	0	0	0	0	0	0	0	0	0	0	0	1794997222	1908927537	no
ENSG00000109911	ELP4	11	31531297	31805546	1	protein_coding	26610	ELP4	0.0125583	-0.412136	1	0	0	0	0	0	0	0	0	0	0	0	0	0	0	0	1	0	0	0	0	0	0	0	0	0	0	0	0	0	0	0	0	0	0	0	0	1794997222	1826528519	no
ENSG00000109919	MTCH2	11	47638867	47664175	-1	protein_coding	23788	MTCH2	0.166788	0.0369336	1	0	0	0	0	0	0	0	0	0	0	0	0	0	0	0	0	0	0	0	0	0	0	0	0	0	0	0	0	0	0	1	0	0	0	0	0	1794997222	1842636089	no
ENSG00000109920	FNBP4	11	47738072	47788995	-1	protein_coding	23360	FNBP4	0.999993	-0.713792	1	0	0	0	0	0	0	0	0	0	0	0	0	0	0	0	0	0	0	0	0	0	0	0	0	0	0	0	0	0	0	1	0	0	0	0	0	1794997222	1842735294	no
ENSG00000109944	C11orf63	11	122753391	122830506	1	protein_coding	79864	C11orf63	1.16452e-11	NA	1	0	0	0	0	0	0	0	0	0	0	0	0	0	0	0	0	0	0	0	0	0	0	0	0	0	0	0	0	0	0	1	0	0	0	0	0	1794997222	1917750613	no
ENSG00000110031	LPXN	11	58294344	58345693	-1	protein_coding	9404	LPXN	0.0172004	-0.501834	1	0	0	0	0	0	0	0	0	0	0	0	0	0	0	0	0	0	0	0	0	0	0	0	0	0	0	0	0	0	0	1	0	0	0	0	0	1794997222	1853291566	no
ENSG00000110274	CEP164	11	117185273	117283984	1	protein_coding	22897	CEP164	9.66879e-18	0.753352	1	0	0	1	0	0	0	0	0	0	0	0	0	0	0	0	0	0	0	0	0	0	0	0	0	0	0	0	0	0	0	0	0	0	0	0	0	1794997222	1912182495	no
ENSG00000110442	COMMD9	11	36295051	36310999	-1	protein_coding	29099	COMMD9	0.63526	-0.0553686	1	0	1	0	0	0	0	0	0	0	0	0	0	0	0	0	0	0	0	0	0	0	0	0	0	0	0	0	0	0	0	0	0	0	0	0	0	1794997222	1831292273	no
ENSG00000110484	SCGB2A2	11	62037627	62040628	1	protein_coding	4250	SCGB2A2	0.00892428	0.135576	1	0	0	0	0	0	0	0	0	1	0	0	0	0	0	0	0	0	0	0	0	0	0	0	0	0	0	0	0	0	0	0	0	0	0	0	0	1794997222	1857034849	no
ENSG00000110536	PTPMT1	11	47586982	47595013	1	protein_coding	114971	PTPMT1	0.459152	NA	1	0	0	0	0	0	0	0	0	0	0	0	0	0	0	0	0	0	0	0	0	0	0	0	0	0	0	0	0	0	0	1	0	0	0	0	0	1794997222	1842584204	no
ENSG00000110583	NAA40	11	63706431	63724800	1	protein_coding	79829	NAA40	0.00544668	2.00649	1	0	0	0	0	0	0	0	0	0	0	0	0	0	0	0	0	0	0	0	0	0	0	0	0	0	1	0	0	0	0	0	0	0	0	0	0	1794997222	1858703653	no
ENSG00000110619	CARS	11	3022152	3078843	-1	protein_coding	833	CARS	2.96289e-06	-0.187226	1	0	0	0	0	0	0	0	0	0	1	0	0	0	0	0	0	0	0	0	0	0	0	0	0	0	0	0	0	0	0	0	0	0	0	0	0	1794997222	1798019374	no
ENSG00000110696	C11orf58	11	16634679	16778428	1	protein_coding	10944	C11orf58	0.709037	-0.720486	1	0	0	0	0	0	0	0	0	0	0	0	0	0	0	0	0	0	0	0	1	0	0	0	0	0	0	0	0	0	0	0	0	0	0	0	0	1794997222	1811631901	no
ENSG00000110697	PITPNM1	11	67259239	67273734	-1	protein_coding	9600	PITPNM1	0.722091	NA	1	0	0	0	1	0	0	0	0	0	0	0	0	0	0	0	0	0	0	0	0	0	0	0	0	0	0	0	0	0	0	0	0	0	0	0	0	1794997222	1862256461	no
ENSG00000110799	VWF	12	6058040	6233936	-1	protein_coding	7450	VWF	1.52411e-11	-0.3747	1	0	0	0	0	0	0	0	0	0	0	0	0	0	0	0	0	0	0	0	0	0	0	0	0	0	1	0	0	0	0	0	0	0	0	0	0	1923680384	1929738424	no
ENSG00000110801	PSMD9	12	122326637	122356203	1	protein_coding	5715	PSMD9	3.77628e-05	-0.310954	1	0	0	0	0	0	0	0	0	0	0	0	0	0	1	0	0	0	0	0	0	0	0	0	0	0	0	0	0	0	0	0	0	0	0	0	0	1923680384	2046007021	no
ENSG00000110844	PRPF40B	12	49962001	50038449	1	protein_coding	25766	PRPF40B	0.988653	NA	1	0	0	0	1	0	0	0	0	0	0	0	0	0	0	0	0	0	0	0	0	0	0	0	0	0	0	0	0	0	0	0	0	0	0	0	0	1923680384	1973642385	no
ENSG00000110871	COQ5	12	120941077	120972237	-1	protein_coding	84274	COQ5	7.95018e-05	0.0266279	1	0	0	0	0	0	0	0	0	0	0	0	0	0	0	0	0	0	0	0	0	0	1	0	0	0	0	0	0	0	0	0	0	0	0	0	0	1923680384	2044621461	no
ENSG00000110880	CORO1C	12	109038885	109125372	-1	protein_coding	23603	CORO1C	0.997274	-1.25657	1	0	0	0	0	0	0	0	0	0	0	0	0	0	0	0	0	0	0	0	0	0	0	0	0	0	1	0	0	0	0	0	0	0	0	0	0	1923680384	2032719269	no
ENSG00000110887	DAO	12	109252708	109294819	1	protein_coding	1610	DAO	9.26248e-15	0.0317215	1	0	0	0	0	0	0	0	0	0	0	0	0	0	0	0	0	0	0	0	0	0	0	0	0	0	1	0	0	0	0	0	0	0	0	0	0	1923680384	2032933092	no
ENSG00000110888	CAPRIN2	12	30862486	30907885	-1	protein_coding	65981	CAPRIN2	0.0120891	-0.228303	1	0	0	0	0	0	0	0	0	0	0	0	0	0	0	0	0	0	0	0	0	0	0	0	0	0	0	0	0	0	0	1	0	0	0	0	0	1923680384	1954542870	no
ENSG00000110934	BIN2	12	51674822	51718452	-1	protein_coding	51411	BIN2	0.000209938	-0.228604	1	0	0	0	0	0	0	0	0	0	0	0	0	0	0	0	0	0	0	0	0	0	0	0	0	0	1	0	0	0	0	0	0	0	0	0	0	1923680384	1975355206	no
ENSG00000110944	IL23A	12	56732663	56734193	1	protein_coding	51561	IL23A	0.842438	-0.40264	1	0	0	0	0	0	0	0	0	0	0	0	0	0	0	0	0	0	0	0	0	0	0	0	0	0	0	0	0	0	0	1	0	0	0	0	0	1923680384	1980413047	no
ENSG00000111012	CYP27B1	12	58156117	58162769	-1	protein_coding	1594	CYP27B1	3.60155e-06	-0.778503	1	0	0	0	0	0	0	0	0	0	0	0	0	0	0	0	0	0	0	0	0	0	0	0	0	0	0	0	0	0	0	1	0	0	0	0	0	1923680384	1981836501	no
ENSG00000111077	TENC1	12	53440753	53458156	1	protein_coding	23371	TENC1	0.000160117	0.0449854	1	0	0	0	0	0	0	0	0	0	0	0	0	0	0	0	0	0	0	0	0	0	0	0	0	0	0	0	0	0	0	1	0	0	0	0	0	1923680384	1977121137	no
ENSG00000111231	GPN3	12	110890289	110907073	-1	protein_coding	51184	GPN3	0.000100472	-0.618749	1	0	0	0	0	0	0	0	0	1	0	0	0	0	0	0	0	0	0	0	0	0	0	0	0	0	0	0	0	0	0	0	0	0	0	0	0	1923680384	2034570673	no
ENSG00000111276	CDKN1B	12	12867992	12875305	1	protein_coding	1027	CDKN1B	0.847005	-1.31698	1	0	0	0	0	0	0	0	0	0	0	0	0	0	0	0	0	0	0	0	0	0	0	0	0	0	0	0	0	0	0	1	0	0	0	0	0	1923680384	1936548376	no
ENSG00000111325	OGFOD2	12	123459127	123464590	1	protein_coding	79676	OGFOD2	3.80506e-07	-0.495076	1	0	0	0	1	0	0	0	0	0	0	0	0	0	0	0	0	0	0	0	0	0	0	0	0	0	0	0	0	0	0	0	0	0	0	0	0	1923680384	2047139511	no
ENSG00000111481	COPZ1	12	54694986	54745633	1	protein_coding	22818	COPZ1	0.890701	-0.725683	1	0	0	0	0	0	0	0	0	0	0	0	0	0	0	0	0	0	0	0	0	0	0	0	0	0	1	0	0	0	0	0	0	0	0	0	0	1923680384	1978375370	no
ENSG00000111602	TIMELESS	12	56810903	56843187	-1	protein_coding	8914	TIMELESS	1.03547e-25	-0.382076	1	0	0	0	0	0	0	0	0	0	0	0	0	0	0	0	0	0	0	0	0	0	0	0	0	0	0	0	0	0	0	1	0	0	0	0	0	1923680384	1980491287	no
ENSG00000111664	GNB3	12	6949118	6956557	1	protein_coding	2784	GNB3	6.50126e-09	-0.212876	1	0	0	0	0	0	0	0	0	0	0	0	0	1	0	0	0	0	0	0	0	0	0	0	0	0	0	0	0	0	0	0	0	0	0	0	0	1923680384	1930629502	no
ENSG00000111665	CDCA3	12	6953957	6961230	-1	protein_coding	83461	CDCA3	0.913578	-0.917165	1	0	0	0	0	0	0	0	0	0	0	0	0	1	0	0	0	0	0	0	0	0	0	0	0	0	0	0	0	0	0	0	0	0	0	0	0	1923680384	1930634341	no
ENSG00000111666	CHPT1	12	102090725	102137918	1	protein_coding	56994	CHPT1	0.00357048	NA	1	0	0	0	0	0	0	0	0	0	0	0	0	0	0	0	0	0	0	0	0	0	0	0	0	0	0	0	0	0	0	1	0	0	0	0	0	1923680384	2025771109	no
ENSG00000111667	USP5	12	6961292	6975796	1	protein_coding	8078	USP5	0.99631	-0.694131	1	0	0	0	0	0	0	0	0	0	0	0	0	1	0	0	0	0	0	0	0	0	0	0	0	0	0	0	0	0	0	0	0	0	0	0	0	1923680384	1930641676	no
ENSG00000111669	TPI1	12	6976283	6980112	1	protein_coding	7167	TPI1	0.581367	0.0860457	1	0	0	0	0	0	0	0	0	0	0	0	0	1	0	0	0	0	0	0	0	0	0	0	0	0	0	0	0	0	0	0	0	0	0	0	0	1923680384	1930656667	no
ENSG00000111670	GNPTAB	12	102139275	102224716	-1	protein_coding	79158	GNPTAB	4.22558e-06	0.413482	1	0	0	0	0	0	0	0	0	0	0	0	0	0	0	0	0	0	0	0	0	0	0	0	0	0	0	0	0	0	0	1	0	0	0	0	0	1923680384	2025819659	no
ENSG00000111671	SPSB2	12	6980099	6998522	-1	protein_coding	84727	SPSB2	0.125059	NA	1	0	0	0	0	0	0	0	0	0	0	0	0	1	0	0	0	0	0	0	0	0	0	0	0	0	0	0	0	0	0	0	0	0	0	0	0	1923680384	1930660483	no
ENSG00000111674	ENO2	12	7022909	7032861	1	protein_coding	2026	ENO2	0.0185777	-0.718418	1	0	0	0	0	0	0	0	0	0	0	0	0	1	0	0	0	0	0	0	0	0	0	0	0	0	0	0	0	0	0	0	0	0	0	0	0	1923680384	1930703293	no
ENSG00000111676	ATN1	12	7033626	7051484	1	protein_coding	1822	ATN1	0.998533	-0.224236	1	0	0	0	0	0	0	0	0	0	0	0	0	1	0	0	0	0	0	0	0	0	0	0	0	0	0	0	0	0	0	0	0	0	0	0	0	1923680384	1930714010	no
ENSG00000111684	LPCAT3	12	7085348	7125814	-1	protein_coding	10162	LPCAT3	0.980679	-0.647049	1	0	0	0	0	0	0	0	0	0	1	0	0	0	0	0	0	0	0	0	0	0	0	0	0	0	0	0	0	0	0	0	0	0	0	0	0	1923680384	1930765732	no
ENSG00000111711	GOLT1B	12	21654715	21671342	1	protein_coding	51026	GOLT1B	0.798384	2.38042	1	0	0	0	0	0	0	0	0	0	1	0	0	0	0	0	0	0	0	0	0	0	0	0	0	0	0	0	0	0	0	0	0	0	0	0	0	1923680384	1945335099	no
ENSG00000111728	ST8SIA1	12	22216707	22589975	-1	protein_coding	6489	ST8SIA1	0.211575	1.11539	1	0	0	0	0	0	0	0	0	0	0	0	1	0	0	0	0	0	0	0	0	0	0	0	0	0	0	0	0	0	0	0	0	0	0	0	0	1923680384	1945897091	no
ENSG00000111737	RAB35	12	120532899	120555306	-1	protein_coding	11021	RAB35	0.979782	-0.165066	1	0	0	0	0	0	0	0	0	1	0	0	0	0	0	0	0	0	0	0	0	0	0	0	0	0	0	0	0	0	0	0	0	0	0	0	0	1923680384	2044213283	no
ENSG00000111775	COX6A1	12	120875893	120878545	1	protein_coding	1337	COX6A1	0.0609576	0.1761	1	0	0	0	0	0	0	0	0	0	0	0	0	0	0	0	0	0	0	0	0	0	1	0	0	0	0	0	0	0	0	0	0	0	0	0	0	1923680384	2044556277	no
ENSG00000111780	AL021546.6	12	120876001	120897809	1	protein_coding	NA	NA	NA	NA	1	0	0	0	0	0	0	0	0	0	0	0	0	0	0	0	0	0	0	0	0	0	1	0	0	0	0	0	0	0	0	0	0	0	0	0	0	1923680384	2044556385	no
ENSG00000111783	RFX4	12	106976685	107156581	1	protein_coding	5992	RFX4	0.999663	0.327468	1	0	0	0	0	0	0	0	0	0	0	0	0	0	0	0	0	0	0	0	0	0	0	0	0	0	0	0	0	0	0	1	0	0	0	0	0	1923680384	2030657069	no
ENSG00000111785	RIC8B	12	107168373	107283090	1	protein_coding	55188	RIC8B	0.997487	-0.738349	1	0	0	0	0	0	0	0	0	0	0	0	0	0	0	0	0	0	0	0	0	0	0	0	0	0	0	0	0	0	0	1	0	0	0	0	0	1923680384	2030848757	no
ENSG00000111786	SRSF9	12	120899471	120907596	-1	protein_coding	283459	SRSF9	0.819639	NA	1	0	0	0	0	0	0	0	0	0	0	0	0	0	0	0	0	0	0	0	0	0	1	0	0	0	0	0	0	0	0	0	0	0	0	0	0	1923680384	2044579855	no
ENSG00000111799	COL12A1	6	75794042	75915767	-1	protein_coding	1303	COL12A1	1	-1.78072	1	0	0	0	0	0	0	0	0	0	0	0	0	0	0	0	0	0	0	0	0	0	0	0	0	0	0	0	0	0	0	1	0	0	0	0	0	1054660763	1130454805	no
ENSG00000111850	SMIM8	6	88032301	88052043	1	protein_coding	57150	SMIM8	0.0358536	0.715912	1	0	0	0	0	0	0	0	0	0	0	0	1	0	0	0	0	0	0	0	0	0	0	0	0	0	0	0	0	0	0	0	0	0	0	0	0	1054660763	1142693064	no
ENSG00000111912	NCOA7	6	126102307	126252266	1	protein_coding	135112	NCOA7	0.960908	-0.230225	1	0	0	0	0	0	0	0	0	0	0	0	0	0	1	0	0	0	0	0	0	0	0	0	0	0	0	0	0	0	0	0	0	0	0	0	0	1054660763	1180763070	no
ENSG00000111981	ULBP1	6	150285143	150294846	1	protein_coding	80329	ULBP1	0.000172612	3.53422	1	1	0	0	0	0	0	0	0	0	0	0	0	0	0	0	0	0	0	0	0	0	0	0	0	0	0	0	0	0	0	0	0	0	0	0	0	1054660763	1204945906	no
ENSG00000112164	GLP1R	6	39016574	39055519	1	protein_coding	2740	GLP1R	0.064078	0.773211	1	0	0	0	0	1	0	0	0	0	0	0	0	0	0	0	0	0	0	0	0	0	0	0	0	0	0	0	0	0	0	0	0	0	0	0	0	1054660763	1093677337	no
ENSG00000112167	SAYSD1	6	39071840	39082965	-1	protein_coding	55776	SAYSD1	0.000747904	0.210121	1	0	0	0	0	1	0	0	0	0	0	0	0	0	0	0	0	0	0	0	0	0	0	0	0	0	0	0	0	0	0	0	0	0	0	0	0	1054660763	1093732603	no
ENSG00000112218	GPR63	6	97242002	97285353	-1	protein_coding	81491	GPR63	0.646359	-0.770843	1	0	0	0	0	0	0	0	0	0	0	0	0	0	0	0	0	0	0	0	0	0	0	0	0	0	0	0	0	0	0	0	0	1	0	0	0	1054660763	1151902765	no
ENSG00000112237	CCNC	6	99990256	100016849	-1	protein_coding	892	CCNC	0.990105	-0.420268	1	0	0	0	0	0	0	0	0	0	0	0	0	0	0	0	0	0	0	0	0	0	0	0	0	0	0	0	0	0	0	1	0	0	0	0	0	1054660763	1154651019	no
ENSG00000112238	PRDM13	6	100054606	100063454	1	protein_coding	59336	PRDM13	NA	-0.647442	1	0	0	0	0	0	0	0	0	0	0	0	0	0	0	0	0	0	0	0	0	0	0	0	0	0	0	0	0	0	0	1	0	0	0	0	0	1054660763	1154715369	no
ENSG00000112242	E2F3	6	20402398	20493941	1	protein_coding	1871	E2F3	0.842458	-1.60928	1	0	0	0	0	1	0	0	0	0	0	0	0	0	0	0	0	0	0	0	0	0	0	0	0	0	0	0	0	0	0	0	0	0	0	0	0	1054660763	1075063161	no
ENSG00000112273	HDGFL1	6	22569678	22571892	1	protein_coding	154150	HDGFL1	0.313343	1.06587	1	0	0	0	0	0	0	0	0	0	0	0	0	0	0	0	0	0	0	0	0	0	0	0	0	0	1	0	0	0	0	0	0	0	0	0	0	1054660763	1077230441	no
ENSG00000112319	EYA4	6	133561736	133853258	1	protein_coding	2070	EYA4	0.126429	0.27908	1	0	0	0	0	0	0	0	0	0	0	0	0	0	0	0	0	0	0	0	0	0	0	0	0	0	0	0	0	0	0	1	0	0	0	0	0	1054660763	1188222499	no
ENSG00000112320	SOBP	6	107811162	107981357	1	protein_coding	55084	SOBP	NA	NA	1	0	0	0	0	0	0	0	0	0	0	0	0	0	0	0	0	0	0	0	0	0	0	0	0	0	0	0	0	0	0	1	0	0	0	0	0	1054660763	1162471925	no
ENSG00000112414	GPR126	6	142622991	142767403	1	protein_coding	57211	GPR126	0.283489	-0.199655	1	0	0	0	0	0	0	0	0	0	0	0	0	0	0	0	0	0	0	0	0	0	0	0	0	0	0	0	0	0	0	1	0	0	0	0	0	1054660763	1197283754	no
ENSG00000112541	PDE10A	6	165740776	166400091	-1	protein_coding	10846	PDE10A	0.998485	0.211815	1	0	0	0	0	0	0	0	0	0	0	0	1	0	0	0	0	0	0	0	0	0	0	0	0	0	0	0	0	0	0	0	0	0	0	0	0	1054660763	1220401539	no
ENSG00000112640	PPP2R5D	6	42952237	42980080	1	protein_coding	5528	PPP2R5D	0.99752	-0.910525	1	0	0	0	0	0	0	0	0	0	0	0	0	0	0	0	0	0	0	0	0	0	0	0	0	0	0	0	0	0	0	1	0	0	0	0	0	1054660763	1097613000	no
ENSG00000112651	MRPL2	6	43021767	43027544	-1	protein_coding	51069	MRPL2	0.00159372	-0.337172	1	0	0	0	0	0	0	0	0	0	0	0	0	0	0	0	0	0	0	0	0	0	0	0	0	0	0	0	0	0	0	1	0	0	0	0	0	1054660763	1097682530	no
ENSG00000112655	PTK7	6	43044006	43129457	1	protein_coding	5754	PTK7	0.975879	-0.133444	1	0	0	0	0	0	0	0	0	0	0	0	0	0	0	0	0	0	0	0	0	0	0	0	0	0	0	0	0	0	0	1	0	0	0	0	0	1054660763	1097704769	no
ENSG00000112658	SRF	6	43139037	43149243	1	protein_coding	6722	SRF	0.970031	-0.362002	1	0	0	0	0	0	0	0	0	0	0	0	0	0	0	0	0	0	0	0	0	0	0	0	0	0	0	0	0	0	0	1	0	0	0	0	0	1054660763	1097799800	no
ENSG00000112659	CUL9	6	43149913	43192325	1	protein_coding	23113	CUL9	0.967476	-0.19572	1	0	0	0	0	0	0	0	0	0	0	0	0	0	0	0	0	0	0	0	0	0	0	0	0	0	0	0	0	0	0	1	0	0	0	0	0	1054660763	1097810676	no
ENSG00000112667	DNPH1	6	43193367	43197222	-1	protein_coding	10591	DNPH1	0.00071657	NA	1	0	0	0	0	0	0	0	0	0	0	0	0	0	0	0	0	0	0	0	0	0	0	0	0	0	0	0	0	0	0	1	0	0	0	0	0	1054660763	1097854130	no
ENSG00000112695	COX7A2	6	75947391	75960039	-1	protein_coding	1347	COX7A2	0.375561	0.18631	1	0	0	0	0	0	0	0	0	0	0	0	0	0	0	0	0	0	0	0	0	0	0	0	0	0	0	0	0	0	0	1	0	0	0	0	0	1054660763	1130608154	no
ENSG00000112697	TMEM30A	6	75962640	75994684	-1	protein_coding	55754	TMEM30A	0.0406831	-0.0929268	1	0	0	0	0	0	0	0	0	0	0	0	0	0	0	0	0	0	0	0	0	0	0	0	0	0	0	0	0	0	0	1	0	0	0	0	0	1054660763	1130623403	no
ENSG00000112699	GMDS	6	1624041	2245926	-1	protein_coding	2762	GMDS	0.99769	NA	1	0	0	0	0	0	0	0	0	0	0	0	0	0	0	0	0	0	1	0	0	0	0	0	0	0	0	0	0	0	0	0	0	0	0	0	0	1054660763	1056284804	no
ENSG00000112701	SENP6	6	76311225	76427997	1	protein_coding	26054	SENP6	0.999877	-0.687009	1	0	0	0	0	0	0	0	0	0	0	0	0	0	0	0	0	0	0	0	0	0	0	0	0	0	0	0	0	0	0	1	0	0	0	0	0	1054660763	1130971988	no
ENSG00000112773	FAM46A	6	82201156	82462491	-1	protein_coding	55603	FAM46A	0.347458	-1.06894	1	0	0	0	0	0	0	0	0	0	0	0	0	0	0	0	0	0	0	0	0	0	0	0	0	0	0	0	0	0	0	1	0	0	0	0	0	1054660763	1136861919	no
ENSG00000112877	CEP72	5	612387	667283	1	protein_coding	55722	CEP72	1.05832e-09	NA	1	0	0	0	0	0	0	0	0	0	0	0	1	0	0	0	0	0	0	0	0	0	0	0	0	0	0	0	0	0	0	0	0	0	0	0	0	874418111	875030498	no
ENSG00000112992	NNT	5	43602794	43707507	1	protein_coding	23530	NNT	0.99955	0.254438	1	0	0	0	0	0	0	0	0	0	0	0	1	0	0	0	0	0	0	0	0	0	0	0	0	0	0	0	0	0	0	0	0	0	0	0	0	874418111	918020905	no
ENSG00000113231	PDE8B	5	76506274	76725632	1	protein_coding	8622	PDE8B	0.986862	1.2549	1	0	0	0	0	0	0	0	0	0	0	0	1	0	0	0	0	0	0	0	0	0	0	0	0	0	0	0	0	0	0	0	0	0	0	0	0	874418111	950924385	no
ENSG00000113269	RNF130	5	179338651	179499118	-1	protein_coding	55819	RNF130	0.864935	NA	1	0	0	0	0	0	0	0	0	0	0	0	0	0	0	0	0	0	0	0	0	0	0	0	0	0	0	0	0	0	0	1	0	0	0	0	0	874418111	1053756762	no
ENSG00000113312	TTC1	5	159436120	159492550	1	protein_coding	7265	TTC1	0.00185168	-0.449095	1	0	0	0	0	0	0	0	0	0	0	0	0	0	0	0	0	0	0	0	0	0	0	0	0	0	1	0	0	0	0	0	0	0	0	0	0	874418111	1033854231	no
ENSG00000113396	SLC27A6	5	127873706	128369335	1	protein_coding	28965	SLC27A6	2.85883e-09	0.536585	1	0	0	0	0	0	0	0	0	0	0	0	0	0	0	0	0	0	0	0	0	0	0	0	1	0	0	0	0	0	0	0	0	0	0	0	0	874418111	1002291817	no
ENSG00000113407	TARS	5	33440802	33469644	1	protein_coding	6897	TARS	1.18542e-09	0.339921	1	0	0	0	0	0	0	0	0	0	0	0	0	0	0	0	0	0	0	0	0	0	0	0	0	0	0	0	0	0	0	1	0	0	0	0	0	874418111	907858913	no
ENSG00000113492	AGXT2	5	34998206	35048198	-1	protein_coding	64902	AGXT2	4.66555e-15	-0.226406	1	0	0	0	0	0	0	0	0	0	0	0	0	0	0	0	1	0	0	0	0	0	0	0	0	0	0	0	0	0	0	0	0	0	0	0	0	874418111	909416317	no
ENSG00000113522	RAD50	5	131891711	131980313	1	protein_coding	10111	RAD50	3.45028e-15	-1.01827	1	0	0	0	0	0	0	0	0	0	0	0	0	0	0	0	0	0	0	0	0	0	0	0	0	0	0	1	0	0	0	0	0	0	0	0	0	874418111	1006309822	no
ENSG00000113525	IL5	5	131877136	131892530	-1	protein_coding	3567	IL5	0.0283744	-0.161789	1	0	0	0	0	0	0	0	0	0	0	0	0	0	0	0	0	0	0	0	0	0	0	0	0	0	0	1	0	0	0	0	0	0	0	0	0	874418111	1006295247	no
ENSG00000113569	NUP155	5	37288239	37371283	-1	protein_coding	9631	NUP155	0.990594	-1.10402	1	0	0	0	0	0	0	0	0	0	0	0	0	0	0	0	0	0	0	0	0	0	0	0	0	0	0	0	0	0	0	1	0	0	0	0	0	874418111	911706350	no
ENSG00000113593	PPWD1	5	64859063	64883376	1	protein_coding	23398	PPWD1	0.0317858	0.411549	1	0	0	0	0	0	0	0	0	0	0	0	0	0	0	0	0	0	0	0	0	0	0	0	0	0	0	0	0	0	0	1	0	0	0	0	0	874418111	939277174	no
ENSG00000113600	C9	5	39284364	39424970	-1	protein_coding	735	C9	6.82499e-17	-0.141309	1	0	0	0	0	0	0	1	0	0	0	0	0	0	0	0	0	0	0	0	0	0	0	0	0	0	0	0	0	0	0	0	0	0	0	0	0	874418111	913702475	no
ENSG00000113712	CSNK1A1	5	148871760	148931007	-1	protein_coding	1452	CSNK1A1	0.993657	-0.260285	1	0	0	0	0	0	0	0	0	0	0	0	0	0	0	0	0	0	0	0	0	0	0	0	1	0	0	0	0	0	0	0	0	0	0	0	0	874418111	1023289871	no
ENSG00000113810	SMC4	3	160117062	160152750	1	protein_coding	10051	SMC4	0.105531	-0.171161	1	0	0	0	1	0	0	0	0	0	0	0	0	0	0	0	0	0	0	0	0	0	0	0	0	0	0	0	0	0	0	0	0	0	0	0	0	491007847	651124909	no
ENSG00000113889	KNG1	3	186435065	186461743	1	protein_coding	3827	KNG1	4.17299e-08	1.32849	1	0	0	0	0	0	0	0	0	0	0	0	0	0	1	0	0	0	0	0	0	0	0	0	0	0	0	0	0	0	0	0	0	0	0	0	0	491007847	677442912	no
ENSG00000113905	HRG	3	186378005	186396029	1	protein_coding	3273	HRG	1.70021e-12	0.0646905	1	0	0	0	0	0	0	0	0	0	0	0	0	0	0	1	0	0	0	0	0	0	0	0	0	0	0	0	0	0	0	0	0	0	0	0	0	491007847	677385852	no
ENSG00000113916	BCL6	3	187439165	187463515	-1	protein_coding	604	BCL6	0.982525	-0.618718	1	0	0	0	0	0	0	0	0	0	0	0	0	0	0	0	0	0	0	0	0	0	0	0	0	0	0	0	0	0	0	1	0	0	0	0	0	491007847	678447012	no
ENSG00000114126	TFDP2	3	141663277	141868386	-1	protein_coding	7029	TFDP2	0.975088	-1.29055	1	0	0	0	0	0	0	0	0	0	0	0	0	0	1	0	0	0	0	0	0	0	0	0	0	0	0	0	0	0	0	0	0	0	0	0	0	491007847	632671124	no
ENSG00000114166	KAT2B	3	20081515	20195896	1	protein_coding	8850	KAT2B	0.998927	0.323694	1	0	0	0	0	0	0	0	0	0	0	0	0	0	0	0	0	0	0	0	0	0	1	0	0	0	0	0	0	0	0	0	0	0	0	0	0	491007847	511089362	no
ENSG00000114270	COL7A1	3	48601506	48632700	-1	protein_coding	1294	COL7A1	2.10611e-18	NA	1	0	0	0	0	0	0	0	0	0	0	0	0	0	0	0	0	0	0	0	0	0	0	0	0	0	0	0	0	0	0	1	0	0	0	0	0	491007847	539609353	no
ENSG00000114349	GNAT1	3	50229045	50233949	1	protein_coding	2779	GNAT1	2.50523e-06	-0.274733	1	0	0	0	0	0	0	0	0	0	0	0	0	0	0	0	0	0	0	0	0	0	0	0	0	0	1	0	0	0	0	0	0	0	0	0	0	491007847	541236892	no
ENSG00000114353	GNAI2	3	50263724	50296787	1	protein_coding	2771	GNAI2	0.86116	-0.965006	1	0	0	0	0	0	0	0	0	0	0	0	0	0	0	0	0	0	0	0	0	0	0	0	0	0	1	0	0	0	0	0	0	0	0	0	0	491007847	541271571	no
ENSG00000114378	HYAL1	3	50337320	50349812	-1	protein_coding	3373	HYAL1	0.00553671	0.476164	1	0	0	0	0	0	0	0	0	0	0	0	0	0	0	0	0	0	0	0	0	0	0	0	0	0	1	0	0	0	0	0	0	0	0	0	0	491007847	541345167	no
ENSG00000114383	TUSC2	3	50357458	50365682	-1	protein_coding	11334	TUSC2	0.703033	-0.593776	1	0	0	0	0	0	0	0	0	0	0	0	0	0	0	0	0	0	0	0	0	0	0	0	0	0	1	0	0	0	0	0	0	0	0	0	0	491007847	541365305	no
ENSG00000114388	NPRL2	3	50384761	50388522	-1	protein_coding	10641	NPRL2	0.345175	-0.107064	1	0	0	0	0	0	0	0	0	0	0	0	0	0	0	0	0	0	0	0	0	0	0	0	0	0	1	0	0	0	0	0	0	0	0	0	0	491007847	541392608	no
ENSG00000114395	CYB561D2	3	50388126	50395891	1	protein_coding	11068	CYB561D2	0.0147105	-0.298456	1	0	0	0	0	0	0	0	0	0	0	0	0	0	0	0	0	0	0	0	0	0	0	0	0	0	1	0	0	0	0	0	0	0	0	0	0	491007847	541395973	no
ENSG00000114529	C3orf52	3	111805182	111849851	1	protein_coding	79669	C3orf52	1.27245e-08	-0.422766	1	0	0	0	0	0	0	0	0	0	1	0	0	0	0	0	0	0	0	0	0	0	0	0	0	0	0	0	0	0	0	0	0	0	0	0	0	491007847	602813029	no
ENSG00000114646	CSPG5	3	47603729	47622282	-1	protein_coding	10675	CSPG5	0.41483	-0.836073	1	0	0	0	0	0	0	0	0	0	0	0	0	0	0	0	0	0	0	0	0	0	0	0	0	0	0	0	0	0	0	1	0	0	0	0	0	491007847	538611576	no
ENSG00000114654	EFCC1	3	128720472	128759585	1	protein_coding	79825	EFCC1	0.00046692	-0.381294	1	0	0	0	0	0	0	0	0	0	0	0	0	0	0	0	0	0	0	0	0	0	0	0	0	0	0	1	0	0	0	0	0	0	0	0	0	491007847	619728319	no
ENSG00000114656	KIAA1257	3	128628709	128721533	-1	protein_coding	57501	KIAA1257	1.74543e-08	-0.170993	1	0	0	0	0	0	0	0	0	0	0	0	0	0	0	0	0	0	0	0	0	0	0	0	0	0	0	1	0	0	0	0	0	0	0	0	0	491007847	619636556	no
ENSG00000114739	ACVR2B	3	38495342	38534633	1	protein_coding	93	ACVR2B	0.993111	NA	1	0	0	0	0	0	0	0	0	0	0	0	0	0	1	0	0	0	0	0	0	0	0	0	0	0	0	0	0	0	0	0	0	0	0	0	0	491007847	529503189	no
ENSG00000114744	COMMD2	3	149456257	149470286	-1	protein_coding	51122	COMMD2	3.65345e-07	-0.591566	1	0	0	0	0	0	0	0	0	0	0	0	0	0	0	0	0	0	0	0	0	0	0	0	0	0	0	0	0	0	0	1	0	0	0	0	0	491007847	640464104	no
ENSG00000114767	RRP9	3	51967446	51975957	-1	protein_coding	9136	RRP9	0.342043	-0.000304986	1	0	0	0	0	0	0	0	0	0	0	0	0	0	0	0	0	0	1	0	0	0	0	0	0	0	0	0	0	0	0	0	0	0	0	0	0	491007847	542975293	no
ENSG00000114770	ABCC5	3	183637722	183735803	-1	protein_coding	10057	ABCC5	0.896205	-0.409742	1	0	0	0	0	0	0	0	0	0	0	0	0	0	0	0	0	0	0	0	0	0	0	0	0	0	1	0	0	0	0	0	0	0	0	0	0	491007847	674645569	no
ENSG00000114859	CLCN2	3	184063973	184079439	-1	protein_coding	1181	CLCN2	2.26514e-07	NA	1	0	0	0	0	0	0	0	0	0	0	0	0	0	0	0	0	0	0	0	0	0	0	0	0	0	1	0	0	0	0	0	0	0	0	0	0	491007847	675071820	no
ENSG00000114861	FOXP1	3	71003844	71633140	-1	protein_coding	27086	FOXP1	0.999751	-0.0806505	1	0	0	0	0	0	0	0	0	0	0	0	0	0	0	0	0	0	0	0	0	0	0	0	0	0	0	0	0	0	0	1	0	0	0	0	0	491007847	562011691	no
ENSG00000114867	EIF4G1	3	184032283	184053146	1	protein_coding	1981	EIF4G1	1	-0.0599241	1	0	0	0	0	0	0	0	0	0	0	0	0	0	0	0	0	0	0	0	0	0	0	0	0	0	1	0	0	0	0	0	0	0	0	0	0	491007847	675040130	no
ENSG00000114988	LMAN2L	2	97371666	97405801	-1	protein_coding	81562	LMAN2L	1.28591e-07	0.0143214	1	0	0	0	0	0	0	0	0	0	0	0	0	0	0	0	0	0	0	0	0	0	0	0	0	0	0	0	0	0	0	1	0	0	0	0	0	248264224	345635890	no
ENSG00000114993	RTKN	2	74652963	74669549	-1	protein_coding	6242	RTKN	0.000149538	-0.137473	1	0	0	0	0	0	0	0	0	0	0	0	0	0	0	0	0	0	0	0	0	0	0	0	0	0	1	0	0	0	0	0	0	0	0	0	0	248264224	322917187	no
ENSG00000115053	NCL	2	232318242	232348352	-1	protein_coding	4691	NCL	0.999107	-0.489873	1	0	0	0	0	0	0	0	0	0	0	0	0	0	0	0	0	0	0	0	0	0	0	0	0	0	0	0	0	0	0	1	0	0	0	0	0	248264224	480582466	no
ENSG00000115073	ACTR1B	2	98272431	98280570	-1	protein_coding	10120	ACTR1B	0.0316601	-0.221583	1	0	0	0	0	0	0	0	0	0	0	0	0	0	0	0	0	0	0	0	0	0	0	0	0	0	0	0	0	0	0	1	0	0	0	0	0	248264224	346536655	no
ENSG00000115085	ZAP70	2	98330023	98356325	1	protein_coding	7535	ZAP70	0.272667	0.186157	1	0	0	0	0	0	0	0	0	0	0	0	0	0	0	0	0	0	0	0	0	0	0	0	0	0	0	0	0	0	0	1	0	0	0	0	0	248264224	346594247	no
ENSG00000115183	TANC1	2	159825146	160089170	1	protein_coding	85461	TANC1	0.140686	0.479309	1	0	0	0	0	0	0	0	0	0	0	0	0	0	0	0	0	0	0	0	0	0	0	0	0	0	1	0	0	0	0	0	0	0	0	0	0	248264224	408089370	no
ENSG00000115221	ITGB6	2	160956177	161128399	-1	protein_coding	100505984	ITGB6	1.90572e-15	0.208852	1	0	0	0	0	0	0	0	0	0	0	0	0	0	0	0	0	0	0	0	0	0	0	0	0	0	1	0	0	0	0	0	0	0	0	0	0	248264224	409220401	no
ENSG00000115252	PDE1A	2	183004763	183387919	-1	protein_coding	5136	PDE1A	0.730656	0.293391	1	0	0	0	0	0	0	0	0	0	0	0	0	0	0	0	0	0	0	0	0	0	0	0	0	0	0	0	0	1	0	0	0	0	0	0	0	248264224	431268987	no
ENSG00000115274	INO80B	2	74682150	74688011	1	protein_coding	83444	INO80B	0.949554	-0.501111	1	0	0	0	0	0	0	0	0	0	0	0	0	0	0	0	0	0	0	0	0	0	0	0	0	0	1	0	0	0	0	0	0	0	0	0	0	248264224	322946374	no
ENSG00000115275	MOGS	2	74688184	74692537	-1	protein_coding	7841	MOGS	3.25167e-09	-0.213207	1	0	0	0	0	0	0	0	0	0	0	0	0	0	0	0	0	0	0	0	0	0	0	0	0	0	1	0	0	0	0	0	0	0	0	0	0	248264224	322952408	no
ENSG00000115282	TTC31	2	74710200	74722013	1	protein_coding	64427	TTC31	2.61842e-15	-0.739105	1	0	0	0	0	0	0	0	0	0	0	0	0	0	0	0	0	0	0	0	0	0	0	0	0	0	1	0	0	0	0	0	0	0	0	0	0	248264224	322974424	no
ENSG00000115289	PCGF1	2	74732170	74735707	-1	protein_coding	84759	PCGF1	0.98706	-1.02685	1	0	0	0	0	0	0	0	0	0	0	0	0	0	0	0	0	0	0	0	0	0	0	0	0	0	1	0	0	0	0	0	0	0	0	0	0	248264224	322996394	no
ENSG00000115297	TLX2	2	74740590	74744274	1	protein_coding	3196	TLX2	0.140778	NA	1	0	0	0	0	0	0	0	0	0	0	0	0	0	0	0	0	0	0	0	0	0	0	0	0	0	1	0	0	0	0	0	0	0	0	0	0	248264224	323004814	no
ENSG00000115306	SPTBN1	2	54683422	54896812	1	protein_coding	6711	SPTBN1	1	0.108324	1	0	0	0	0	0	0	0	0	0	0	0	0	0	0	0	0	0	0	0	0	0	0	0	0	0	0	0	0	0	0	1	0	0	0	0	0	248264224	302947646	no
ENSG00000115307	AUP1	2	74753772	74757066	-1	protein_coding	550	AUP1	0.024155	-0.729457	1	0	0	0	0	0	0	0	0	0	0	0	0	0	0	0	0	0	0	0	0	0	0	0	0	0	1	0	0	0	0	0	0	0	0	0	0	248264224	323017996	no
ENSG00000115310	RTN4	2	55199325	55339757	-1	protein_coding	57142	RTN4	0.0108354	0.0500839	1	0	0	0	0	0	0	0	0	0	0	0	0	0	0	0	0	0	0	0	0	0	0	0	0	0	1	0	0	0	0	0	0	0	0	0	0	248264224	303463549	no
ENSG00000115318	LOXL3	2	74759541	74782817	-1	protein_coding	84695	LOXL3	5.65367e-08	-0.136861	1	0	0	0	0	0	0	0	0	0	0	0	0	0	0	0	0	0	0	0	0	0	0	0	0	0	1	0	0	0	0	0	0	0	0	0	0	248264224	323023765	no
ENSG00000115325	DOK1	2	74776153	74784681	1	protein_coding	1796	DOK1	0.0169929	NA	1	0	0	0	0	0	0	0	0	0	0	0	0	0	0	0	0	0	0	0	0	0	0	0	0	0	1	0	0	0	0	0	0	0	0	0	0	248264224	323040377	no
ENSG00000115355	CCDC88A	2	55514978	55647057	-1	protein_coding	55704	CCDC88A	1	0.66071	1	0	0	0	0	0	0	0	0	0	0	0	0	0	0	0	0	0	0	0	0	0	0	0	0	0	0	0	0	0	0	1	0	0	0	0	0	248264224	303779202	no
ENSG00000115415	STAT1	2	191829084	191885686	-1	protein_coding	6772	STAT1	0.999994	-0.650494	1	0	0	0	0	0	0	0	0	0	0	0	0	0	0	0	0	0	0	0	0	0	0	0	0	0	0	0	0	0	0	1	0	0	0	0	0	248264224	440093308	no
ENSG00000115419	GLS	2	191745553	191830278	1	protein_coding	2744	GLS	0.999303	-0.163004	1	0	0	0	0	0	0	0	0	0	0	0	0	0	0	0	0	0	0	0	0	0	0	0	0	0	0	0	0	0	0	1	0	0	0	0	0	248264224	440009777	no
ENSG00000115446	UNC50	2	99225042	99234978	1	protein_coding	25972	UNC50	0.0116183	-0.2358	1	0	0	0	0	0	0	0	0	0	0	0	0	0	0	0	0	0	0	0	0	0	0	0	0	0	0	0	0	0	0	1	0	0	0	0	0	248264224	347489266	no
ENSG00000115457	IGFBP2	2	217497551	217529159	1	protein_coding	3485	IGFBP2	0.844354	NA	1	0	0	0	0	0	0	0	0	0	0	0	0	0	0	0	0	0	0	0	0	0	0	0	0	0	0	0	0	0	0	1	0	0	0	0	0	248264224	465761775	no
ENSG00000115461	IGFBP5	2	217536828	217560248	-1	protein_coding	3488	IGFBP5	0.859978	0.680117	1	0	0	0	0	0	0	0	0	0	0	0	0	0	0	0	0	0	0	0	0	0	0	0	0	0	0	0	0	0	0	1	0	0	0	0	0	248264224	465801052	no
ENSG00000115561	CHMP3	2	86730554	86948245	-1	protein_coding	100526767	CHMP3	0.0362459	-0.19402	1	0	0	0	0	0	0	0	0	0	0	0	0	0	0	0	0	0	0	0	1	0	0	0	0	0	0	0	0	0	0	0	0	0	0	0	0	248264224	334994778	no
ENSG00000115568	ZNF142	2	219502639	219524378	-1	protein_coding	7701	ZNF142	1.87523e-15	0.233238	1	0	0	0	0	0	0	0	0	0	0	0	0	0	0	0	0	0	0	0	0	0	0	0	0	0	0	0	0	0	0	1	0	0	0	0	0	248264224	467766863	no
ENSG00000115602	IL1RL1	2	102927962	102968497	1	protein_coding	9173	IL1RL1	1.2806e-07	0.530986	1	0	0	0	0	0	0	0	0	0	0	0	0	0	0	0	0	0	0	0	0	0	0	0	0	0	0	1	0	0	0	0	0	0	0	0	0	248264224	351192186	no
ENSG00000115604	IL18R1	2	102927989	103015218	1	protein_coding	8809	IL18R1	5.02098e-07	0.218567	1	0	0	0	0	0	0	0	0	0	0	0	0	0	0	0	0	0	0	0	0	0	0	0	0	0	0	1	0	0	0	0	0	0	0	0	0	248264224	351192213	no
ENSG00000115607	IL18RAP	2	103035149	103069025	1	protein_coding	8807	IL18RAP	0.366507	0.797204	1	0	0	0	0	0	0	0	0	0	0	0	0	0	0	0	0	0	0	0	0	0	0	0	0	0	0	1	0	0	0	0	0	0	0	0	0	248264224	351299373	no
ENSG00000115657	ABCB6	2	220074490	220083712	-1	protein_coding	10058	ABCB6	2.11132e-17	-0.336963	1	0	0	0	0	0	0	0	0	0	0	0	0	0	0	0	0	0	0	0	0	0	0	0	0	0	0	0	0	0	0	1	0	0	0	0	0	248264224	468338714	no
ENSG00000115661	STK16	2	220110177	220115059	1	protein_coding	8576	STK16	0.000478667	-0.794902	1	0	0	0	0	0	0	0	0	0	0	0	0	0	0	0	0	0	0	0	0	0	0	0	0	0	0	0	0	0	0	1	0	0	0	0	0	248264224	468374401	no
ENSG00000115687	PASK	2	242045514	242089679	-1	protein_coding	23178	PASK	9.06472e-20	0.117249	1	0	0	0	0	0	0	0	0	0	0	0	0	0	0	0	0	0	0	0	0	0	0	0	0	0	0	0	0	0	0	1	0	0	0	0	0	248264224	490309738	no
ENSG00000115694	STK25	2	242432089	242449145	-1	protein_coding	10494	STK25	0.0452671	-0.791689	1	0	0	0	0	0	0	0	0	0	0	0	0	0	0	0	0	0	0	0	0	0	0	0	0	0	0	0	0	0	0	1	0	0	0	0	0	248264224	490696313	no
ENSG00000115705	TPO	2	1377995	1547483	1	protein_coding	7173	TPO	1.35597e-07	0.590394	1	0	0	0	0	0	0	0	0	0	0	0	1	0	0	0	0	0	0	0	0	0	0	0	0	0	0	0	0	0	0	0	0	0	0	0	0	248264224	249642219	no
ENSG00000115806	GORASP2	2	171784974	171823639	1	protein_coding	26003	GORASP2	0.891064	-0.421062	1	0	0	0	0	0	0	0	0	0	0	0	0	0	0	0	0	0	0	0	0	0	0	0	0	0	1	0	0	0	0	0	0	0	0	0	0	248264224	420049198	no
ENSG00000115816	CEBPZ	2	37428755	37458856	-1	protein_coding	10153	CEBPZ	1.78414e-05	-0.304943	1	0	0	0	0	0	0	0	0	0	0	0	0	0	0	0	0	0	0	0	0	0	0	0	0	0	0	0	0	0	0	1	0	0	0	0	0	248264224	285692979	no
ENSG00000115825	PRKD3	2	37477645	37551951	-1	protein_coding	23683	PRKD3	0.00807566	2.57989	1	0	0	0	0	0	0	0	0	0	0	0	0	0	0	0	0	0	0	0	0	0	0	0	0	0	0	0	0	0	0	1	0	0	0	0	0	248264224	285741869	no
ENSG00000115828	QPCT	2	37571717	37600465	1	protein_coding	25797	QPCT	1.87383e-08	0.303395	1	0	0	0	0	0	0	0	0	0	0	0	0	0	0	0	0	0	0	0	0	0	0	0	0	0	0	0	0	0	0	1	0	0	0	0	0	248264224	285835941	no
ENSG00000115839	RAB3GAP1	2	135809835	135933964	1	protein_coding	22930	RAB3GAP1	3.66101e-05	-0.439175	1	0	0	0	0	0	0	0	0	0	0	0	0	0	0	0	0	0	0	0	0	0	0	0	0	1	0	0	0	0	0	0	0	0	0	0	0	248264224	384074059	no
ENSG00000115840	SLC25A12	2	172640880	172864766	-1	protein_coding	8604	SLC25A12	0.88705	0.218725	1	0	0	0	0	1	0	0	0	0	0	0	0	0	0	0	0	0	0	0	0	0	0	0	0	0	0	0	0	0	0	0	0	0	0	0	0	248264224	420905104	no
ENSG00000115947	ORC4	2	148687968	148779147	-1	protein_coding	5000	ORC4	2.29195e-06	-0.920871	1	0	0	0	0	0	0	0	0	0	0	0	0	0	1	0	0	0	0	0	0	0	0	0	0	0	0	0	0	0	0	0	0	0	0	0	0	248264224	396952192	no
ENSG00000115970	THADA	2	43393800	43823185	-1	protein_coding	63892	THADA	1.24008e-28	-0.3799	1	0	0	0	0	0	0	0	0	0	0	0	1	0	0	0	0	0	0	0	0	0	0	0	0	0	0	0	0	0	0	0	0	0	0	0	0	248264224	291658024	no
ENSG00000115977	AAK1	2	69688532	69901481	-1	protein_coding	22848	AAK1	0.99932	0.0059599	1	0	0	0	0	0	0	0	0	0	0	0	0	0	0	0	1	0	0	0	0	0	0	0	0	0	0	0	0	0	0	0	0	0	0	0	0	248264224	317952756	no
ENSG00000115993	TRAK2	2	202241930	202316302	-1	protein_coding	66008	TRAK2	6.92274e-10	-1.18806	1	0	0	0	0	0	0	0	0	0	0	0	0	0	0	0	0	0	0	0	0	0	0	0	0	0	1	0	0	0	0	0	0	0	0	0	0	248264224	450506154	no
ENSG00000116030	SUMO1	2	203070903	203103331	-1	protein_coding	7341	SUMO1	0.800374	-0.848299	1	0	0	0	0	0	0	0	0	0	0	0	0	0	0	0	1	0	0	0	0	0	0	0	0	0	0	0	0	0	0	0	0	0	0	0	0	248264224	451335127	no
ENSG00000116044	NFE2L2	2	178092323	178257425	-1	protein_coding	4780	NFE2L2	0.686008	-0.150924	1	0	0	0	0	0	0	0	0	0	0	0	1	0	0	0	0	0	0	0	0	0	0	0	0	0	0	0	0	0	0	0	0	0	0	0	0	248264224	426356547	no
ENSG00000116132	PRRX1	1	170631869	170708560	1	protein_coding	5396	PRRX1	0.752904	0.800217	1	0	0	0	0	0	0	0	0	0	0	0	0	0	0	0	0	0	0	0	0	0	0	0	0	0	0	0	0	0	0	1	0	0	0	0	0	0	170631869	no
ENSG00000116161	CACYBP	1	174968300	174980851	1	protein_coding	27101	CACYBP	0.943387	0.304527	1	0	0	0	0	0	0	0	0	0	0	0	0	0	0	0	0	0	0	0	0	0	0	0	0	0	0	0	0	0	0	0	1	0	0	0	0	0	174968300	no
ENSG00000116218	NPHS2	1	179519674	179545087	-1	protein_coding	7827	NPHS2	0.00896414	0.52971	1	0	0	0	0	0	0	0	0	0	0	0	0	0	0	0	0	0	0	0	0	0	0	0	0	0	0	0	0	0	0	1	0	0	0	0	0	0	179519674	no
ENSG00000116584	ARHGEF2	1	155916630	155976861	-1	protein_coding	9181	ARHGEF2	0.999993	-0.492254	1	0	0	0	0	0	0	0	0	0	0	0	0	0	0	0	0	0	0	0	0	0	0	0	0	0	0	1	0	0	0	0	0	0	0	0	0	0	155916630	no
ENSG00000116668	SWT1	1	185126212	185260897	1	protein_coding	54823	SWT1	0.117422	-0.475896	1	0	0	0	0	0	0	0	0	0	0	0	0	0	0	0	1	0	0	0	0	0	0	0	0	0	0	0	0	0	0	0	0	0	0	0	0	0	185126212	no
ENSG00000116679	IVNS1ABP	1	185265520	185286461	-1	protein_coding	10625	IVNS1ABP	0.999066	-0.741661	1	0	0	0	0	0	0	0	0	0	0	0	0	0	0	0	1	0	0	0	0	0	0	0	0	0	0	0	0	0	0	0	0	0	0	0	0	0	185265520	no
ENSG00000116685	KIAA2013	1	11979648	11986485	-1	protein_coding	101930060	KIAA2013	NA	-0.184161	1	0	0	0	0	0	0	0	0	0	0	0	0	0	0	0	0	0	0	0	0	0	0	0	0	0	1	0	0	0	0	0	0	0	0	0	0	0	11979648	no
ENSG00000116688	MFN2	1	12040238	12073571	1	protein_coding	9927	MFN2	0.999816	0.702221	1	0	0	0	0	0	0	0	0	0	0	0	0	0	0	0	0	0	0	0	0	0	0	0	0	0	1	0	0	0	0	0	0	0	0	0	0	0	12040238	no
ENSG00000116691	MIIP	1	12079523	12092102	1	protein_coding	60672	MIIP	1.96192e-15	-0.519721	1	0	0	0	0	0	0	0	0	0	0	0	0	0	0	0	0	0	0	0	0	0	0	0	0	0	1	0	0	0	0	0	0	0	0	0	0	0	12079523	no
ENSG00000116698	SMG7	1	183441351	183567381	1	protein_coding	9887	SMG7	0.999981	-0.445673	1	0	0	0	0	0	0	0	0	0	0	0	0	0	0	0	0	0	0	0	0	0	0	0	0	0	0	0	0	0	0	1	0	0	0	0	0	0	183441351	no
ENSG00000116701	NCF2	1	183524698	183560011	-1	protein_coding	4688	NCF2	8.50962e-05	0.149389	1	0	0	0	0	0	0	0	0	0	0	0	0	0	0	0	0	0	0	0	0	0	0	0	0	0	0	0	0	0	0	1	0	0	0	0	0	0	183524698	no
ENSG00000116783	TNNI3K	1	74663947	75010112	1	protein_coding	100526835	TNNI3K	1.80292e-38	0.231252	1	0	0	0	0	0	0	0	0	0	0	0	0	0	0	0	0	0	0	0	0	0	0	0	0	0	0	0	0	0	0	0	1	0	0	0	0	0	74663947	no
ENSG00000116809	ZBTB17	1	16268364	16302627	-1	protein_coding	7709	ZBTB17	0.998165	-0.585303	1	0	0	0	0	0	0	0	0	0	0	0	0	0	0	0	0	0	1	0	0	0	0	0	0	0	0	0	0	0	0	0	0	0	0	0	0	0	16268364	no
ENSG00000116885	OSCP1	1	36881428	36916086	-1	protein_coding	127700	OSCP1	0.000148147	-0.3729	1	0	0	0	0	0	0	0	0	0	0	0	0	0	0	0	0	0	0	0	0	0	0	0	0	1	0	0	0	0	0	0	0	0	0	0	0	0	36881428	no
ENSG00000116918	TSNAX	1	231664399	231702270	1	protein_coding	7257	TSNAX	0.972038	-1.00318	1	0	0	0	0	0	0	0	0	0	0	0	0	0	0	0	0	0	1	0	0	0	0	0	0	0	0	0	0	0	0	0	0	0	0	0	0	0	231664399	no
ENSG00000116954	RRAGC	1	39303870	39325495	-1	protein_coding	64121	RRAGC	0.600078	0.00137479	1	0	0	0	0	0	0	0	0	0	0	0	0	0	0	0	0	0	0	0	0	0	0	0	0	0	0	0	0	0	0	1	0	0	0	0	0	0	39303870	no
ENSG00000116981	NT5C1A	1	40124793	40137710	-1	protein_coding	84618	NT5C1A	8.15239e-05	-0.103966	1	0	0	1	0	0	0	0	0	0	0	0	0	0	0	0	0	0	0	0	0	0	0	0	0	0	0	0	0	0	0	0	0	0	0	0	0	0	40124793	no
ENSG00000117115	PADI2	1	17393256	17445948	-1	protein_coding	11240	PADI2	0.000124031	1.1658	1	0	0	0	0	0	0	0	0	0	0	0	0	0	0	0	0	0	0	0	0	0	0	0	0	0	0	0	0	0	0	1	0	0	0	0	0	0	17393256	no
ENSG00000117118	SDHB	1	17345217	17380665	-1	protein_coding	6390	SDHB	0.0501028	-0.588646	1	0	0	0	0	0	0	0	0	0	0	0	0	0	0	0	0	0	0	0	0	0	0	0	0	0	0	0	0	0	0	1	0	0	0	0	0	0	17345217	no
ENSG00000117122	MFAP2	1	17300997	17307330	-1	protein_coding	4237	MFAP2	0.000124328	NA	1	0	0	0	0	0	0	0	0	0	0	0	0	0	0	0	0	0	0	0	0	0	0	0	0	0	0	0	0	0	0	1	0	0	0	0	0	0	17300997	no
ENSG00000117222	RBBP5	1	205055270	205091143	-1	protein_coding	5929	RBBP5	0.995054	0.00266073	1	0	0	0	0	0	0	0	0	0	0	0	0	0	0	0	0	0	0	0	1	0	0	0	0	0	0	0	0	0	0	0	0	0	0	0	0	0	205055270	no
ENSG00000117266	CDK18	1	205473723	205501921	1	protein_coding	5129	CDK18	7.15897e-08	0.531019	1	0	0	0	0	0	0	0	1	0	0	0	0	0	0	0	0	0	0	0	0	0	0	0	0	0	0	0	0	0	0	0	0	0	0	0	0	0	205473723	no
ENSG00000117280	RAB7L1	1	205737114	205744588	-1	protein_coding	8934	RAB7L1	0.790355	2.6528	1	0	0	0	0	0	0	0	0	0	0	0	0	0	0	0	0	0	0	0	0	0	0	0	0	0	1	0	0	0	0	0	0	0	0	0	0	0	205737114	no
ENSG00000117281	CD160	1	145695798	145715614	-1	protein_coding	11126	CD160	1.9056e-05	-0.0167276	1	0	0	0	0	0	0	0	0	0	0	0	0	0	0	0	1	0	0	0	0	0	0	0	0	0	0	0	0	0	0	0	0	0	0	0	0	0	145695798	no
ENSG00000117289	TXNIP	1	145438469	145442635	1	protein_coding	10628	TXNIP	0.25214	-0.3261	1	0	0	0	0	0	0	0	0	0	0	0	0	0	0	0	1	0	0	0	0	0	0	0	0	0	0	0	0	0	0	0	0	0	0	0	0	0	145438469	no
ENSG00000117298	ECE1	1	21543740	21671997	-1	protein_coding	1889	ECE1	0.999769	NA	1	0	0	0	0	0	0	0	0	0	0	0	0	0	0	0	0	1	0	0	0	0	0	0	0	0	0	0	0	0	0	0	0	0	0	0	0	0	21543740	no
ENSG00000117360	PRPF3	1	150293925	150325671	1	protein_coding	9129	PRPF3	0.999999	-0.213771	1	0	0	0	0	0	0	0	0	0	0	0	0	0	0	0	0	0	0	0	0	0	0	0	0	0	1	0	0	0	0	0	0	0	0	0	0	0	150293925	no
ENSG00000117362	APH1A	1	150237804	150241980	-1	protein_coding	51107	APH1A	0.132136	-0.813124	1	0	0	0	0	0	0	0	0	0	0	0	0	0	0	0	0	0	0	0	0	0	0	0	0	0	1	0	0	0	0	0	0	0	0	0	0	0	150237804	no
ENSG00000117394	SLC2A1	1	43391052	43424530	-1	protein_coding	6513	SLC2A1	0.939808	-0.532045	1	0	0	0	0	1	0	0	0	0	0	0	0	0	0	0	0	0	0	0	0	0	0	0	0	0	0	0	0	0	0	0	0	0	0	0	0	0	43391052	no
ENSG00000117395	EBNA1BP2	1	43629846	43736607	-1	protein_coding	102465439	EBNA1BP2	2.3767e-06	NA	1	0	0	0	1	0	0	0	0	0	0	0	0	0	0	0	0	0	0	0	0	0	0	0	0	0	0	0	0	0	0	0	0	0	0	0	0	0	43629846	no
ENSG00000117407	ARTN	1	44398992	44402913	1	protein_coding	9048	ARTN	0.2931	-0.349064	1	0	0	0	0	0	0	0	0	0	0	0	0	0	0	0	0	0	0	0	0	0	1	0	0	0	0	0	0	0	0	0	0	0	0	0	0	0	44398992	no
ENSG00000117408	IPO13	1	44412611	44433694	1	protein_coding	9670	IPO13	0.972444	-1.04746	1	0	0	0	0	0	0	0	0	0	0	0	0	0	0	0	0	0	0	0	0	0	1	0	0	0	0	0	0	0	0	0	0	0	0	0	0	0	44412611	no
ENSG00000117410	ATP6V0B	1	44440159	44443967	1	protein_coding	533	ATP6V0B	0.927635	-0.400284	1	0	0	0	0	0	0	0	0	0	0	0	0	0	0	0	0	0	0	0	0	0	1	0	0	0	0	0	0	0	0	0	0	0	0	0	0	0	44440159	no
ENSG00000117411	B4GALT2	1	44444615	44456840	1	protein_coding	8704	B4GALT2	0.295417	-0.0492133	1	0	0	0	0	0	0	0	0	0	0	0	0	0	0	0	0	0	0	0	0	0	1	0	0	0	0	0	0	0	0	0	0	0	0	0	0	0	44444615	no
ENSG00000117425	PTCH2	1	45285516	45308735	-1	protein_coding	8643	PTCH2	6.11012e-10	-0.696147	1	0	0	0	0	0	0	0	0	0	0	0	0	0	0	0	0	0	0	0	0	0	0	0	0	0	0	0	0	0	0	1	0	0	0	0	0	0	45285516	no
ENSG00000117501	MROH9	1	170904612	171033906	1	protein_coding	80133	MROH9	2.46859e-06	0.418574	1	0	0	0	0	0	0	0	0	0	0	0	0	0	0	0	0	0	0	0	0	0	0	0	0	0	0	0	0	0	0	1	0	0	0	0	0	0	170904612	no
ENSG00000117523	PRRC2C	1	171454651	171562650	1	protein_coding	23215	PRRC2C	1	-0.32975	1	0	0	0	0	0	0	0	0	0	0	0	0	0	0	0	0	0	0	0	0	0	0	0	0	0	1	0	0	0	0	0	0	0	0	0	0	0	171454651	no
ENSG00000117533	VAMP4	1	171669300	171711387	-1	protein_coding	8674	VAMP4	0.919996	0.978502	1	0	0	0	0	0	0	0	0	0	0	0	0	0	0	0	0	0	0	0	0	0	0	0	0	0	1	0	0	0	0	0	0	0	0	0	0	0	171669300	no
ENSG00000117592	PRDX6	1	173446405	173457946	1	protein_coding	9588	PRDX6	0.00998977	0.355549	1	0	0	0	0	0	0	0	0	0	0	0	0	0	0	0	0	0	0	0	0	0	0	0	0	0	0	0	0	0	0	0	1	0	0	0	0	0	173446405	no
ENSG00000117593	DARS2	1	173793641	173827684	1	protein_coding	55157	DARS2	4.40768e-09	-1.4578	1	0	0	0	0	0	0	0	0	0	0	0	0	0	0	0	0	0	0	0	0	0	0	0	0	0	0	0	0	0	0	0	1	0	0	0	0	0	173793641	no
ENSG00000117601	SERPINC1	1	173872947	173886516	-1	protein_coding	462	SERPINC1	0.993264	-0.0171347	1	0	0	0	0	0	0	0	0	0	0	0	0	0	0	0	0	0	0	0	0	0	0	0	0	0	0	0	0	0	0	0	1	0	0	0	0	0	173872947	no
ENSG00000117676	RPS6KA1	1	26856252	26901521	1	protein_coding	6195	RPS6KA1	0.725876	0.354322	1	0	0	0	0	0	0	0	0	0	0	0	0	0	0	0	0	0	0	0	0	0	1	0	0	0	0	0	0	0	0	0	0	0	0	0	0	0	26856252	no
ENSG00000117859	OSBPL9	1	52042851	52254889	1	protein_coding	114883	OSBPL9	0.998515	0.292264	1	0	0	0	0	0	0	0	0	0	0	0	0	0	0	0	0	0	0	0	0	0	0	0	0	0	0	0	0	0	0	1	0	0	0	0	0	0	52042851	no
ENSG00000118004	COLEC11	2	3642426	3692048	1	protein_coding	78989	COLEC11	0.0720345	0.358383	1	0	0	0	0	0	0	0	0	0	0	0	0	0	0	0	0	0	0	0	0	0	0	0	0	0	1	0	0	0	0	0	0	0	0	0	0	248264224	251906650	no
ENSG00000118094	TREH	11	118528026	118550399	-1	protein_coding	11181	TREH	1.40029e-14	NA	1	0	0	0	0	0	0	0	0	0	0	0	0	0	0	0	1	0	0	0	0	0	0	0	0	0	0	0	0	0	0	0	0	0	0	0	0	1794997222	1913525248	no
ENSG00000118263	KLF7	2	207938861	208031991	-1	protein_coding	8609	KLF7	0.929931	-2.11539	1	0	0	0	0	0	0	0	0	0	0	0	0	0	0	0	0	0	0	0	0	0	0	0	0	0	0	0	0	0	0	0	0	1	0	0	0	248264224	456203085	no
ENSG00000118292	C1orf54	1	150240600	150253327	1	protein_coding	79630	C1orf54	0.178652	-0.647221	1	0	0	0	0	0	0	0	0	0	0	0	0	0	0	0	0	0	0	0	0	0	0	0	0	0	1	0	0	0	0	0	0	0	0	0	0	0	150240600	no
ENSG00000118298	CA14	1	150229554	150237478	1	protein_coding	23632	CA14	1.43472e-09	-0.466304	1	0	0	0	0	0	0	0	0	0	0	0	0	0	0	0	0	0	0	0	0	0	0	0	0	0	1	0	0	0	0	0	0	0	0	0	0	0	150229554	no
ENSG00000118407	FILIP1	6	76001575	76203454	-1	protein_coding	27145	FILIP1	1.85338e-07	-0.333854	1	0	0	0	0	0	0	0	0	0	0	0	0	0	0	0	0	0	0	0	0	0	0	0	0	0	0	0	0	0	0	1	0	0	0	0	0	1054660763	1130662338	no
ENSG00000118496	FBXO30	6	146114638	146135889	-1	protein_coding	84085	FBXO30	0.98734	0.32515	1	0	0	0	0	0	0	0	0	0	0	0	0	0	0	0	0	0	0	0	0	0	0	0	0	0	0	0	0	0	1	0	0	0	0	0	0	1054660763	1200775401	no
ENSG00000118515	SGK1	6	134490384	134639250	-1	protein_coding	6446	SGK1	0.986448	-0.533253	1	0	0	0	0	0	0	0	0	0	0	0	1	0	0	0	0	0	0	0	0	0	0	0	0	0	0	0	0	0	0	0	0	0	0	0	0	1054660763	1189151147	no
ENSG00000118579	MED28	4	17616254	17635728	1	protein_coding	80306	MED28	0.00785226	0.951374	1	0	0	0	0	0	0	0	0	0	0	0	0	0	0	0	0	0	0	0	0	0	0	0	0	0	0	0	0	0	0	1	0	0	0	0	0	687238486	704854740	no
ENSG00000118785	SPP1	4	88896819	88904562	1	protein_coding	6696	SPP1	1.51212e-06	0.395109	1	0	0	0	0	0	0	0	0	0	0	0	0	0	0	0	1	0	0	0	0	0	0	0	0	0	0	0	0	0	0	0	0	0	0	0	0	687238486	776135305	no
ENSG00000118804	FAM47E-STBD1	4	77172886	77232752	1	protein_coding	8987	FAM47E-STBD1	1.57859e-07	0.227344	1	0	0	0	0	0	0	0	0	0	0	0	0	0	1	0	0	0	0	0	0	0	0	0	0	0	0	0	0	0	0	0	0	0	0	0	0	687238486	764411372	no
ENSG00000118900	UBN1	16	4896666	4932361	1	protein_coding	29855	UBN1	0.997777	1.16893	1	0	0	0	0	0	0	0	0	0	0	0	0	0	0	0	0	0	0	0	0	0	0	0	0	0	0	0	0	0	0	1	0	0	0	0	0	2380313416	2385210082	no
ENSG00000118939	UCHL3	13	76123619	76180085	1	protein_coding	7347	UCHL3	1.95224e-05	0.732583	1	0	0	0	0	0	0	0	0	0	0	0	0	0	0	0	0	0	0	0	0	0	1	0	0	0	0	0	0	0	0	0	0	0	0	0	0	2057213274	2133336893	no
ENSG00000119138	KLF9	9	72999503	73029540	-1	protein_coding	687	KLF9	0.882452	-1.93284	1	0	0	0	0	0	0	0	0	0	0	0	0	0	0	0	0	0	0	0	0	0	0	0	0	0	1	0	0	0	0	0	0	0	0	0	0	1526782039	1599781542	no
ENSG00000119326	CTNNAL1	9	111704851	111775809	-1	protein_coding	8727	CTNNAL1	2.3066e-06	NA	1	0	0	0	0	0	0	0	0	0	0	0	0	0	0	0	0	0	0	0	0	0	0	0	0	0	0	0	0	0	1	0	0	0	0	0	0	1526782039	1638486890	no
ENSG00000119328	FAM206A	9	111696461	111713024	1	protein_coding	54942	FAM206A	0.00336234	-0.467035	1	0	0	0	0	0	0	0	0	0	0	0	0	0	0	0	0	0	0	0	0	0	0	0	0	0	0	0	0	0	1	0	0	0	0	0	0	1526782039	1638478500	no
ENSG00000119383	PPP2R4	9	131873229	131911225	1	protein_coding	5524	PPP2R4	0.983923	0.692856	1	0	0	0	0	0	0	0	0	0	0	0	0	0	0	0	0	0	0	0	0	0	0	0	1	0	0	0	0	0	0	0	0	0	0	0	0	1526782039	1658655268	no
ENSG00000119401	TRIM32	9	119449581	119463579	1	protein_coding	22954	TRIM32	0.0973176	-0.438257	1	0	0	0	0	0	0	0	0	0	0	0	1	0	0	0	0	0	0	0	0	0	0	0	0	0	0	0	0	0	0	0	0	0	0	0	0	1526782039	1646231620	no
ENSG00000119408	NEK6	9	127019885	127115586	1	protein_coding	10783	NEK6	0.644138	-0.314011	1	0	0	0	0	0	0	0	0	0	0	0	1	0	0	0	0	0	0	0	0	0	0	0	0	0	0	0	0	0	0	0	0	0	0	0	0	1526782039	1653801924	no
ENSG00000119414	PPP6C	9	127908852	127952218	-1	protein_coding	5537	PPP6C	0.988609	-0.703512	1	0	0	0	0	0	0	0	0	0	0	0	0	0	0	0	0	0	0	0	0	0	0	0	0	0	0	0	0	0	0	0	1	0	0	0	0	1526782039	1654690891	no
ENSG00000119514	GALNT12	9	101569981	101612363	1	protein_coding	79695	GALNT12	0.00282566	0.213659	1	0	0	0	0	0	0	0	0	0	0	0	0	0	0	0	0	0	0	0	0	0	0	0	0	0	0	0	0	0	0	1	0	0	0	0	0	1526782039	1628352020	no
ENSG00000119522	DENND1A	9	126141933	126692431	-1	protein_coding	57706	DENND1A	0.904475	-0.0551646	1	0	0	0	0	0	0	0	0	0	0	0	0	0	0	0	0	0	0	0	0	0	0	0	0	0	0	0	0	0	0	0	1	0	0	0	0	1526782039	1652923972	no
ENSG00000119535	CSF3R	1	36931644	36948879	-1	protein_coding	1441	CSF3R	1.41619e-06	-0.493499	1	0	0	0	0	0	0	0	0	0	0	0	0	0	0	0	0	0	0	0	0	0	0	0	0	1	0	0	0	0	0	0	0	0	0	0	0	0	36931644	no
ENSG00000119599	DCAF4	14	73393040	73426411	1	protein_coding	26094	DCAF4	0.00364518	0.687917	1	0	0	0	0	0	0	0	0	0	0	0	0	0	0	0	1	0	0	0	0	0	0	0	0	0	0	0	0	0	0	0	0	0	0	0	0	2172251472	2245644512	no
ENSG00000119655	NPC2	14	74942895	74960880	-1	protein_coding	10577	NPC2	0.00870069	NA	1	0	0	0	0	0	0	0	0	0	0	0	0	0	0	0	0	0	0	0	0	0	0	0	0	0	0	0	0	0	0	1	0	0	0	0	0	2172251472	2247194367	no
ENSG00000119661	DNAL1	14	74111578	74170435	1	protein_coding	83544	DNAL1	0.00640147	0.167442	1	0	0	0	0	0	0	0	0	0	0	0	0	0	0	0	0	0	0	0	0	0	1	0	0	0	0	0	0	0	0	0	0	0	0	0	0	2172251472	2246363050	no
ENSG00000119669	IRF2BPL	14	77490888	77495034	-1	protein_coding	64207	IRF2BPL	0.968935	NA	1	0	0	0	0	0	0	0	0	0	0	0	0	0	0	0	1	0	0	0	0	0	0	0	0	0	0	0	0	0	0	0	0	0	0	0	0	2172251472	2249742360	no
ENSG00000119681	LTBP2	14	74964873	75079306	-1	protein_coding	4053	LTBP2	0.0187347	-0.951916	1	0	0	0	0	0	0	0	0	0	0	0	0	0	0	0	0	0	0	0	0	0	0	0	0	0	0	0	0	0	0	1	0	0	0	0	0	2172251472	2247216345	no
ENSG00000119772	DNMT3A	2	25455845	25565459	-1	protein_coding	1788	DNMT3A	7.72788e-45	-0.66862	1	0	0	0	0	0	0	0	0	0	0	0	0	0	0	0	0	0	0	0	0	0	0	0	0	0	0	0	0	0	0	1	0	0	0	0	0	248264224	273720069	no
ENSG00000119906	FAM178A	10	102672326	102724893	1	protein_coding	55719	FAM178A	0.0164474	-0.301223	1	0	0	0	0	0	0	0	0	1	0	0	0	0	0	0	0	0	0	0	0	0	0	0	0	0	0	0	0	0	0	0	0	0	0	0	0	1666920198	1769592524	no
ENSG00000119943	PYROXD2	10	100143322	100174941	-1	protein_coding	84795	PYROXD2	8.99028e-08	0.51782	1	0	0	0	0	0	0	1	0	0	0	0	0	0	0	0	0	0	0	0	0	0	0	0	0	0	0	0	0	0	0	0	0	0	0	0	0	1666920198	1767063520	no
ENSG00000119950	MXI1	10	111967363	112047123	1	protein_coding	4601	MXI1	0.70774	-0.185888	1	0	0	0	0	0	0	0	0	0	0	0	0	0	0	0	0	0	0	0	0	0	0	0	0	0	1	0	0	0	0	0	0	0	0	0	0	1666920198	1778887561	no
ENSG00000119977	TCTN3	10	97423158	97453900	-1	protein_coding	26123	TCTN3	6.43976e-08	-0.133501	1	0	0	0	0	0	0	0	0	0	0	0	0	0	0	0	0	0	0	0	0	0	0	0	0	0	1	0	0	0	0	0	0	0	0	0	0	1666920198	1764343356	no
ENSG00000119979	FAM45A	10	120863598	120897496	1	protein_coding	404636	FAM45A	0.000243199	NA	1	0	0	0	1	0	0	0	0	0	0	0	0	0	0	0	0	0	0	0	0	0	0	0	0	0	0	0	0	0	0	0	0	0	0	0	0	1666920198	1787783796	no
ENSG00000120210	INSL6	9	5131979	5185668	-1	protein_coding	11172	INSL6	4.56933e-05	-0.415065	1	0	0	0	0	0	0	0	0	0	0	0	0	0	0	0	0	0	0	0	0	0	0	0	0	0	1	0	0	0	0	0	0	0	0	0	0	1526782039	1531914018	no
ENSG00000120211	INSL4	9	5231419	5235304	1	protein_coding	3641	INSL4	2.05846e-05	0.67711	1	0	0	0	0	0	0	0	0	0	0	0	0	0	0	0	0	0	0	0	0	0	0	0	0	0	1	0	0	0	0	0	0	0	0	0	0	1526782039	1532013458	no
ENSG00000120253	NUP43	6	150045451	150070801	-1	protein_coding	348995	NUP43	3.54206e-06	0.0801875	1	0	0	0	0	0	0	0	0	0	0	0	0	1	0	0	0	0	0	0	0	0	0	0	0	0	0	0	0	0	0	0	0	0	0	0	0	1054660763	1204706214	no
ENSG00000120256	LRP11	6	150139934	150186199	-1	protein_coding	84918	LRP11	0.10097	-0.426574	1	0	0	0	0	0	0	0	0	0	0	0	0	1	0	0	0	0	0	0	0	0	0	0	0	0	0	0	0	0	0	0	0	0	0	0	0	1054660763	1204800697	no
ENSG00000120262	CCDC170	6	151815165	151942328	1	protein_coding	80129	CCDC170	1.02112e-19	1.38068	1	0	0	0	1	0	0	0	0	0	0	0	0	0	0	0	0	0	0	0	0	0	0	0	0	0	0	0	0	0	0	0	0	0	0	0	0	1054660763	1206475928	no
ENSG00000120265	PCMT1	6	150070579	150132556	1	protein_coding	5110	PCMT1	0.446384	-0.308497	1	0	0	0	0	0	0	0	0	0	0	0	0	1	0	0	0	0	0	0	0	0	0	0	0	0	0	0	0	0	0	0	0	0	0	0	0	1054660763	1204731342	no
ENSG00000120332	TNN	1	175036994	175117202	1	protein_coding	63923	TNN	5.19248e-15	-0.261805	1	0	0	0	0	0	0	0	0	0	0	0	0	0	0	0	0	0	0	0	0	0	0	0	0	0	0	0	0	0	0	0	1	0	0	0	0	0	175036994	no
ENSG00000120333	MRPS14	1	174979925	174992561	-1	protein_coding	63931	MRPS14	0.00165874	-0.0352662	1	0	0	0	0	0	0	0	0	0	0	0	0	0	0	0	0	0	0	0	0	0	0	0	0	0	0	0	0	0	0	0	1	0	0	0	0	0	174979925	no
ENSG00000120334	CENPL	1	173768688	173793858	-1	protein_coding	91687	CENPL	0.513926	-0.536935	1	0	0	0	0	0	0	0	0	0	0	0	0	0	0	0	0	0	0	0	0	0	0	0	0	0	0	0	0	0	0	0	1	0	0	0	0	0	173768688	no
ENSG00000120586	MRC1	10	18098352	18200091	1	protein_coding	101928757	MRC1	0.975871	-0.539743	1	0	0	0	0	0	0	1	0	0	0	0	0	0	0	0	0	0	0	0	0	0	0	0	0	0	0	0	0	0	0	0	0	0	0	0	0	1666920198	1685018550	no
ENSG00000120616	EPC1	10	32556679	32667726	-1	protein_coding	80314	EPC1	0.999993	NA	1	0	0	0	0	0	0	0	0	0	0	0	0	0	0	0	0	0	0	0	0	0	0	0	0	0	0	0	0	0	0	1	0	0	0	0	0	1666920198	1699476877	no
ENSG00000120659	TNFSF11	13	43136872	43182149	1	protein_coding	8600	TNFSF11	0.130192	0.239415	1	0	0	0	0	0	0	0	0	0	0	0	0	0	0	0	0	1	0	0	0	0	0	0	0	0	0	0	0	0	0	0	0	0	0	0	0	2057213274	2100350146	no
ENSG00000120664	SPG20OS	13	36920568	36943738	1	protein_coding	NA	SPG20OS	NA	NA	1	0	0	0	0	0	0	0	0	0	0	0	0	0	0	0	0	0	0	0	0	0	0	0	0	0	0	0	0	0	0	1	0	0	0	0	0	2057213274	2094133842	no
ENSG00000120669	SOHLH2	13	36742345	36871979	-1	protein_coding	100526761	SOHLH2	0.429899	0.063445	1	0	0	0	0	0	0	0	0	0	0	0	0	0	0	0	0	0	0	0	0	0	0	0	0	0	0	0	0	0	0	1	0	0	0	0	0	2057213274	2093955619	no
ENSG00000120725	SIL1	5	138282409	138629246	-1	protein_coding	64374	SIL1	0.000933875	NA	1	0	0	0	0	0	0	0	0	0	0	0	0	0	0	0	0	0	0	0	0	0	0	0	0	0	0	0	0	0	0	1	0	0	0	0	0	874418111	1012700520	no
ENSG00000120832	MTERFD3	12	107371069	107380944	-1	protein_coding	80298	MTERFD3	2.51773e-06	0.000660695	1	0	0	0	0	0	0	0	0	0	0	0	0	0	0	0	0	0	0	0	0	0	0	0	0	0	0	0	0	0	0	1	0	0	0	0	0	1923680384	2031051453	no
ENSG00000120833	SOCS2	12	93963590	93977263	1	protein_coding	8835	SOCS2	0.0985304	-0.0465019	1	0	0	0	0	0	0	0	0	0	0	0	0	0	0	0	0	0	0	0	0	0	0	0	0	0	0	0	0	0	0	1	0	0	0	0	0	1923680384	2017643974	no
ENSG00000120860	CCDC53	12	102406705	102455927	-1	protein_coding	51019	CCDC53	0.0351259	-0.52539	1	0	0	0	0	0	0	0	0	0	0	0	0	0	0	0	0	0	0	0	0	0	0	0	0	0	0	0	0	0	0	1	0	0	0	0	0	1923680384	2026087089	no
ENSG00000121005	CRISPLD1	8	75896750	75946793	1	protein_coding	83690	CRISPLD1	0.000148412	0.128257	1	0	0	0	0	0	0	0	0	0	0	0	0	0	0	0	0	0	0	0	0	0	0	0	0	0	0	0	0	0	0	1	0	0	0	0	0	1380500623	1456397373	no
ENSG00000121075	TBX4	17	59529765	59562471	1	protein_coding	9496	TBX4	0.407057	0.0129275	1	0	0	0	0	0	0	0	0	0	0	0	0	0	0	0	1	0	0	0	0	0	0	0	0	0	0	0	0	0	0	0	0	0	0	0	0	2470291208	2529820973	no
ENSG00000121101	TEX14	17	56634039	56769416	-1	protein_coding	56155	TEX14	6.67135e-23	-0.394581	1	0	0	0	0	0	0	0	0	0	0	0	0	0	0	0	0	0	0	0	0	0	0	0	0	0	1	0	0	0	0	0	0	0	0	0	0	2470291208	2526925247	no
ENSG00000121210	KIAA0922	4	154387498	154557863	1	protein_coding	23240	KIAA0922	0.99939	NA	1	0	0	0	0	0	0	0	0	0	0	0	0	0	0	0	0	0	0	0	0	0	0	0	0	0	1	0	0	0	0	0	0	0	0	0	0	687238486	841625984	no
ENSG00000121274	PAPD5	16	50186829	50269221	1	protein_coding	64282	PAPD5	0.998506	0.600388	1	0	0	0	0	0	0	0	0	0	0	0	0	0	0	0	0	0	0	0	0	0	1	0	0	0	0	0	0	0	0	0	0	0	0	0	0	2380313416	2430500245	no
ENSG00000121281	ADCY7	16	50280048	50352046	1	protein_coding	113	ADCY7	0.0177212	-0.627247	1	0	0	0	0	0	0	0	0	0	0	0	0	0	0	0	0	0	0	0	0	0	1	0	0	0	0	0	0	0	0	0	0	0	0	0	0	2380313416	2430593464	no
ENSG00000121289	CEP89	19	33369902	33462897	-1	protein_coding	84902	CEP89	4.17122e-20	-0.13812	1	0	0	0	0	0	0	0	0	0	0	0	0	0	1	0	0	0	0	0	0	0	0	0	0	0	0	0	0	0	0	0	0	0	0	0	0	2625874604	2659244506	no
ENSG00000121350	PYROXD1	12	21590549	21623300	1	protein_coding	79912	PYROXD1	3.50579e-07	2.29664	1	0	0	0	0	0	0	0	0	0	1	0	0	0	0	0	0	0	0	0	0	0	0	0	0	0	0	0	0	0	0	0	0	0	0	0	0	1923680384	1945270933	no
ENSG00000121351	IAPP	12	21507893	21532912	1	protein_coding	3375	IAPP	0.16603	0.714442	1	0	0	0	0	0	0	0	0	0	1	0	0	0	0	0	0	0	0	0	0	0	0	0	0	0	0	0	0	0	0	0	0	0	0	0	0	1923680384	1945188277	no
ENSG00000121621	KIF18A	11	28042167	28129855	-1	protein_coding	81930	KIF18A	0.149441	-0.472005	1	0	0	0	0	0	0	0	0	0	0	0	0	0	0	0	0	0	0	0	0	0	0	0	0	0	0	0	0	0	0	0	1	0	0	0	0	1794997222	1823039389	no
ENSG00000121653	MAPK8IP1	11	45907202	45928016	1	protein_coding	9479	MAPK8IP1	0.999001	-0.226009	1	0	0	0	0	1	0	0	0	0	0	0	0	0	0	0	0	0	0	0	0	0	0	0	0	0	0	0	0	0	0	0	0	0	0	0	0	1794997222	1840904424	no
ENSG00000121671	CRY2	11	45868669	45904798	1	protein_coding	1408	CRY2	0.993283	-1.28555	1	0	0	0	0	1	0	0	0	0	0	0	0	0	0	0	0	0	0	0	0	0	0	0	0	0	0	0	0	0	0	0	0	0	0	0	0	1794997222	1840865891	no
ENSG00000121680	PEX16	11	45931220	45940363	-1	protein_coding	9409	PEX16	0.00174661	-0.269841	1	0	0	0	0	1	0	0	0	0	0	0	0	0	0	0	0	0	0	0	0	0	0	0	0	0	0	0	0	0	0	0	0	0	0	0	0	1794997222	1840928442	no
ENSG00000121764	HCRTR1	1	32083287	32098119	1	protein_coding	3061	HCRTR1	0.2618	NA	1	0	0	0	0	0	0	0	0	0	0	0	0	0	0	0	0	0	0	0	0	0	0	0	0	0	0	0	0	0	0	1	0	0	0	0	0	0	32083287	no
ENSG00000121766	ZCCHC17	1	31769842	31837783	1	protein_coding	51538	ZCCHC17	0.215148	0.910698	1	0	0	0	0	0	0	0	1	0	0	0	0	0	0	0	0	0	0	0	0	0	0	0	0	0	0	0	0	0	0	0	0	0	0	0	0	0	31769842	no
ENSG00000121769	FABP3	1	31838472	31849697	-1	protein_coding	2170	FABP3	0.354913	-0.283272	1	0	0	0	0	0	0	0	1	0	0	0	0	0	0	0	0	0	0	0	0	0	0	0	0	0	0	0	0	0	0	0	0	0	0	0	0	0	31838472	no
ENSG00000121848	RNF115	1	145611036	145696218	1	protein_coding	27246	RNF115	0.0806347	-0.773669	1	0	0	0	0	0	0	0	0	0	0	0	0	0	0	0	1	0	0	0	0	0	0	0	0	0	0	0	0	0	0	0	0	0	0	0	0	0	145611036	no
ENSG00000121851	POLR3GL	1	145456236	145470388	-1	protein_coding	84265	POLR3GL	0.00244021	-0.60706	1	0	0	0	0	0	0	0	0	0	0	0	0	0	0	0	1	0	0	0	0	0	0	0	0	0	0	0	0	0	0	0	0	0	0	0	0	0	145456236	no
ENSG00000121853	GHSR	3	172162923	172166246	-1	protein_coding	2693	GHSR	0.0433453	-0.292435	1	0	0	0	0	0	0	0	0	0	0	0	0	0	0	0	0	0	0	0	0	0	0	0	0	0	0	0	0	0	0	1	0	0	0	0	0	491007847	663170770	no
ENSG00000121898	CPXM2	10	125465723	125699783	-1	protein_coding	119587	CPXM2	1.82592e-10	0.184061	1	0	0	0	0	0	0	0	0	0	0	0	0	0	0	0	0	0	0	0	0	0	0	0	0	0	0	0	0	0	0	1	0	0	0	0	0	1666920198	1792385921	no
ENSG00000121989	ACVR2A	2	148602086	148688393	1	protein_coding	92	ACVR2A	0.993932	-1.04629	1	0	0	0	0	0	0	0	0	0	0	0	0	0	1	0	0	0	0	0	0	0	0	0	0	0	0	0	0	0	0	0	0	0	0	0	0	248264224	396866310	no
ENSG00000122025	FLT3	13	28577411	28674729	-1	protein_coding	2322	FLT3	0.609048	NA	1	0	0	0	0	0	0	0	0	0	0	0	0	0	0	0	0	0	0	0	0	0	0	0	0	0	0	0	0	0	0	0	1	0	0	0	0	2057213274	2085790685	no
ENSG00000122085	MTERFD2	2	242011584	242041747	-1	protein_coding	130916	MTERFD2	0.00488812	-0.209379	1	0	0	0	0	0	0	0	0	0	0	0	0	0	0	0	0	0	0	0	0	0	0	0	0	0	0	0	0	0	0	1	0	0	0	0	0	248264224	490275808	no
ENSG00000122176	FMOD	1	203309756	203320617	-1	protein_coding	2331	FMOD	0.0495814	-0.364312	1	0	0	0	0	0	0	0	0	0	0	0	0	0	0	0	0	0	0	0	0	0	0	0	0	0	0	0	0	0	0	0	1	0	0	0	0	0	203309756	no
ENSG00000122257	RBBP6	16	24549014	24584184	1	protein_coding	5930	RBBP6	0.999999	-0.698528	1	0	0	0	0	0	0	0	0	0	0	0	0	0	0	0	0	0	0	0	0	0	0	0	0	0	0	0	0	0	0	0	1	0	0	0	0	2380313416	2404862430	no
ENSG00000122335	SERAC1	6	158530536	158589312	-1	protein_coding	84947	SERAC1	0.00240098	-0.308864	1	0	0	0	0	0	0	0	0	1	0	0	0	0	0	0	0	0	0	0	0	0	0	0	0	0	0	0	0	0	0	0	0	0	0	0	0	1054660763	1213191299	no
ENSG00000122566	HNRNPA2B1	7	26229547	26241149	-1	protein_coding	3181	HNRNPA2B1	0.970043	-1.6983	1	1	0	0	0	0	0	0	0	0	0	0	0	0	0	0	0	0	0	0	0	0	0	0	0	0	0	0	0	0	0	0	0	0	0	0	0	1223734747	1249964294	no
ENSG00000122691	TWIST1	7	19060614	19157295	-1	protein_coding	7291	TWIST1	0.182034	NA	1	0	0	0	0	0	0	0	0	0	0	0	0	0	0	0	0	0	0	0	0	0	0	0	0	0	0	0	0	0	0	1	0	0	0	0	0	1223734747	1242795361	no
ENSG00000122729	ACO1	9	32384618	32454767	1	protein_coding	48	ACO1	3.56928e-08	-0.258723	1	0	0	0	0	0	0	0	0	0	0	0	0	0	0	0	0	0	1	0	0	0	0	0	0	0	0	0	0	0	0	0	0	0	0	0	0	1526782039	1559166657	no
ENSG00000122786	CALD1	7	134429003	134655479	1	protein_coding	800	CALD1	0.999098	-0.0733181	1	0	0	0	0	0	0	0	0	1	0	0	0	0	0	0	0	0	0	0	0	0	0	0	0	0	0	0	0	0	0	0	0	0	0	0	0	1223734747	1358163750	no
ENSG00000122870	BICC1	10	60272900	60591195	1	protein_coding	80114	BICC1	0.571303	-0.692871	1	0	0	0	0	0	0	0	0	0	0	0	0	0	0	0	1	0	0	0	0	0	0	0	0	0	0	0	0	0	0	0	0	0	0	0	0	1666920198	1727193098	no
ENSG00000123091	RNF11	1	51701943	51739127	1	protein_coding	26994	RNF11	0.420327	-0.845216	1	0	0	0	0	0	0	0	0	0	0	0	0	0	0	0	0	0	0	0	0	0	0	0	0	0	0	0	0	0	0	1	0	0	0	0	0	0	51701943	no
ENSG00000123106	CCDC91	12	28286182	28732883	1	protein_coding	55297	CCDC91	3.15157e-05	0.458622	1	0	0	0	0	0	0	0	0	0	0	0	0	0	0	0	0	0	0	0	0	0	0	0	0	0	0	0	0	0	0	1	0	0	0	0	0	1923680384	1951966566	no
ENSG00000123124	WWP1	8	87354967	87490649	1	protein_coding	11059	WWP1	0.956844	-0.110741	1	0	0	0	0	0	0	0	0	0	0	0	0	0	1	0	0	0	0	0	0	0	0	0	0	0	0	0	0	0	0	0	0	0	0	0	0	1380500623	1467855590	no
ENSG00000123178	SPRYD7	13	50486842	50510626	-1	protein_coding	57213	SPRYD7	0.0911572	-0.824826	1	0	0	0	0	0	0	0	0	0	0	0	0	0	0	0	0	0	0	0	0	0	0	0	0	0	0	0	0	0	0	1	0	0	0	0	0	2057213274	2107700116	no
ENSG00000123179	EBPL	13	50234859	50265611	-1	protein_coding	84650	EBPL	0.0388533	NA	1	0	0	0	0	0	0	0	0	0	0	0	0	0	0	0	0	0	0	0	0	0	0	0	0	0	0	0	0	0	0	1	0	0	0	0	0	2057213274	2107448133	no
ENSG00000123213	NLN	5	65018023	65167553	1	protein_coding	57486	NLN	3.59597e-07	1.37638	1	0	0	0	0	0	0	0	0	0	0	0	0	0	0	0	0	0	0	0	0	0	0	0	0	0	0	0	0	0	0	1	0	0	0	0	0	874418111	939436134	no
ENSG00000123297	TSFM	12	58176372	58201854	1	protein_coding	10102	TSFM	9.80455e-08	-0.157048	1	0	0	0	0	0	0	0	0	0	0	0	0	0	0	0	0	0	0	0	0	0	0	0	0	0	0	0	0	0	0	1	0	0	0	0	0	1923680384	1981856756	no
ENSG00000123352	SPATS2	12	49760367	49921205	1	protein_coding	65244	SPATS2	0.989651	-0.313608	1	0	0	0	1	0	0	0	0	0	0	0	0	0	0	0	0	0	0	0	0	0	0	0	0	0	0	0	0	0	0	0	0	0	0	0	0	1923680384	1973440751	no
ENSG00000123358	NR4A1	12	52416616	52453291	1	protein_coding	3164	NR4A1	0.959498	0.267677	1	0	0	0	0	0	0	0	0	0	0	0	0	0	0	0	0	0	1	0	0	0	0	0	0	0	0	0	0	0	0	0	0	0	0	0	0	1923680384	1976097000	no
ENSG00000123374	CDK2	12	56360553	56366568	1	protein_coding	1017	CDK2	0.958299	0.0341742	1	0	0	0	0	0	0	0	0	0	0	0	0	0	0	0	0	0	0	0	0	0	0	0	0	0	0	0	0	0	0	1	0	0	0	0	0	1923680384	1980040937	no
ENSG00000123384	LRP1	12	57522276	57607134	1	protein_coding	4035	LRP1	1	NA	1	0	0	0	0	0	0	0	0	0	0	0	0	0	0	0	1	0	0	0	0	0	0	0	0	0	0	0	0	0	0	0	0	0	0	0	0	1923680384	1981202660	no
ENSG00000123395	C12orf44	12	52463030	52471278	1	protein_coding	60673	C12orf44	0.73172	0.407447	1	0	0	0	0	0	0	0	0	0	0	0	0	0	0	0	0	0	0	0	0	0	1	0	0	0	0	0	0	0	0	0	0	0	0	0	0	1923680384	1976143414	no
ENSG00000123411	IKZF4	12	56401443	56432219	1	protein_coding	64375	IKZF4	0.953608	-1.66787	1	0	0	0	0	0	0	0	0	0	0	0	0	0	0	0	0	0	0	0	0	0	0	0	0	0	0	0	0	0	0	1	0	0	0	0	0	1923680384	1980081827	no
ENSG00000123415	SMUG1	12	54558529	54582778	-1	protein_coding	23583	SMUG1	0.00123009	-0.0189373	1	0	0	0	0	0	0	0	0	0	0	0	0	0	0	0	0	0	0	0	0	0	0	0	0	0	1	0	0	0	0	0	0	0	0	0	0	1923680384	1978238913	no
ENSG00000123427	METTL21B	12	58165275	58176324	1	protein_coding	25895	METTL21B	0.00509294	-0.79524	1	0	0	0	0	0	0	0	0	0	0	0	0	0	0	0	0	0	0	0	0	0	0	0	0	0	0	0	0	0	0	1	0	0	0	0	0	1923680384	1981845659	no
ENSG00000123444	KBTBD4	11	47593749	47600567	-1	protein_coding	55709	KBTBD4	0.0180744	-0.492621	1	0	0	0	0	0	0	0	0	0	0	0	0	0	0	0	0	0	0	0	0	0	0	0	0	0	0	0	0	0	0	1	0	0	0	0	0	1794997222	1842590971	no
ENSG00000123545	NDUFAF4	6	97337189	97345757	-1	protein_coding	29078	NDUFAF4	0.382015	1.06276	1	0	0	0	0	0	0	0	0	0	0	0	0	0	0	0	0	0	0	0	0	0	0	0	0	0	0	0	0	0	0	0	0	1	0	0	0	1054660763	1151997952	no
ENSG00000123552	USP45	6	99880190	99969604	-1	protein_coding	85015	USP45	8.69749e-14	0.826372	1	0	0	0	0	0	0	0	0	0	0	0	0	0	0	0	0	0	0	0	0	0	0	0	0	0	0	0	0	0	0	1	0	0	0	0	0	1054660763	1154540953	no
ENSG00000123739	PLA2G12A	4	110631145	110651233	-1	protein_coding	81579	PLA2G12A	0.00188156	-1.08472	1	0	0	0	0	0	0	0	0	0	0	0	0	0	0	0	0	0	0	0	0	0	0	0	0	0	1	0	0	0	0	0	0	0	0	0	0	687238486	797869631	no
ENSG00000123810	B9D2	19	41860326	41870078	-1	protein_coding	80776	B9D2	0.000844599	-0.551354	1	0	0	0	0	0	0	0	0	0	0	0	0	0	0	0	0	0	0	0	0	0	0	0	0	0	0	0	0	0	0	1	0	0	0	0	0	2625874604	2667734930	no
ENSG00000124074	ENKD1	16	67696848	67701168	-1	protein_coding	84080	ENKD1	2.15383e-05	NA	1	0	0	0	0	0	0	0	0	0	0	0	0	0	0	0	1	0	0	0	0	0	0	0	0	0	0	0	0	0	0	0	0	0	0	0	0	2380313416	2448010264	no
ENSG00000124092	CTCFL	20	56071035	56100708	-1	protein_coding	140690	CTCFL	0.783032	NA	1	0	0	0	0	0	0	0	0	0	0	0	0	0	1	0	0	0	0	0	0	0	0	0	0	0	0	0	0	0	0	0	0	0	0	0	0	2684244913	2740315948	no
ENSG00000124198	ARFGEF2	20	47538427	47653230	1	protein_coding	10564	ARFGEF2	1	-0.733705	1	0	0	0	0	0	0	0	0	0	0	0	0	0	0	0	0	0	0	0	0	0	0	0	0	0	0	0	0	0	0	1	0	0	0	0	0	2684244913	2731783340	no
ENSG00000124201	ZNFX1	20	47854483	47894963	-1	protein_coding	57169	ZNFX1	0.999981	-0.288128	1	0	0	0	0	0	0	0	0	0	0	0	0	0	0	0	0	0	0	0	0	0	0	0	0	0	0	0	0	0	0	1	0	0	0	0	0	2684244913	2732099396	no
ENSG00000124203	ZNF831	20	57766075	57834168	1	protein_coding	128611	ZNF831	7.64882e-09	1.10518	1	0	0	0	0	0	0	0	0	0	0	0	0	0	0	0	0	0	0	0	0	0	0	0	0	0	1	0	0	0	0	0	0	0	0	0	0	2684244913	2742010988	no
ENSG00000124207	CSE1L	20	47662849	47713489	1	protein_coding	1434	CSE1L	0.999982	0.526895	1	0	0	0	0	0	0	0	0	0	0	0	0	0	0	0	0	0	0	0	0	0	0	0	0	0	0	0	0	0	0	1	0	0	0	0	0	2684244913	2731907762	no
ENSG00000124214	STAU1	20	47729878	47804904	-1	protein_coding	6780	STAU1	0.996416	-0.305862	1	0	0	0	0	0	0	0	0	0	0	0	0	0	0	0	0	0	0	0	0	0	0	0	0	0	0	0	0	0	0	1	0	0	0	0	0	2684244913	2731974791	no
ENSG00000124216	SNAI1	20	48599536	48605423	1	protein_coding	6615	SNAI1	0.367003	0.0836781	1	0	0	0	0	0	0	0	0	0	0	0	0	0	0	0	0	0	0	0	0	0	0	0	0	0	0	0	0	0	0	1	0	0	0	0	0	2684244913	2732844449	no
ENSG00000124228	DDX27	20	47835884	47860614	1	protein_coding	55661	DDX27	0.25017	-0.391785	1	0	0	0	0	0	0	0	0	0	0	0	0	0	0	0	0	0	0	0	0	0	0	0	0	0	0	0	0	0	0	1	0	0	0	0	0	2684244913	2732080797	no
ENSG00000124253	PCK1	20	56136136	56141513	1	protein_coding	5105	PCK1	3.93285e-08	0.391383	1	0	0	0	0	0	0	0	0	0	0	0	0	0	1	0	0	0	0	0	0	0	0	0	0	0	0	0	0	0	0	0	0	0	0	0	0	2684244913	2740381049	no
ENSG00000124357	NAGK	2	71291474	71306935	1	protein_coding	55577	NAGK	8.57691e-09	-0.419556	1	0	0	0	0	0	0	0	0	0	0	0	0	0	0	0	0	0	0	0	0	0	0	0	0	0	0	0	0	0	0	1	0	0	0	0	0	248264224	319555698	no
ENSG00000124370	MCEE	2	71336814	71357369	-1	protein_coding	84693	MCEE	0.00211926	0.207023	1	0	0	0	0	0	0	0	0	0	0	0	0	0	0	0	0	0	0	0	0	0	0	0	0	0	0	0	0	0	0	1	0	0	0	0	0	248264224	319601038	no
ENSG00000124374	PAIP2B	2	71409869	71454213	-1	protein_coding	400961	PAIP2B	0.0917531	-0.144998	1	0	0	0	0	0	0	0	0	0	0	0	0	0	0	0	0	0	0	0	0	0	0	0	0	0	0	0	0	0	0	1	0	0	0	0	0	248264224	319674093	no
ENSG00000124383	MPHOSPH10	2	71357444	71377231	1	protein_coding	10199	MPHOSPH10	0.585922	0.5112	1	0	0	0	0	0	0	0	0	0	0	0	0	0	0	0	0	0	0	0	0	0	0	0	0	0	0	0	0	0	0	1	0	0	0	0	0	248264224	319621668	no
ENSG00000124496	TRERF1	6	42192669	42419789	-1	protein_coding	55809	TRERF1	0.999596	0.510553	1	0	0	0	0	0	0	0	0	0	0	0	0	0	0	0	0	0	0	0	0	0	0	0	0	0	0	0	0	0	0	0	1	0	0	0	0	1054660763	1096853432	no
ENSG00000124541	RRP36	6	42989383	43001894	1	protein_coding	88745	RRP36	9.22386e-11	0.0151127	1	0	0	0	0	0	0	0	0	0	0	0	0	0	0	0	0	0	0	0	0	0	0	0	0	0	0	0	0	0	0	1	0	0	0	0	0	1054660763	1097650146	no
ENSG00000124587	PEX6	6	42931608	42946958	-1	protein_coding	5190	PEX6	0.00284959	0.920132	1	0	0	0	0	0	0	0	0	0	0	0	0	0	0	0	0	0	0	0	0	0	0	0	0	0	0	0	0	0	0	1	0	0	0	0	0	1054660763	1097592371	no
ENSG00000124702	KLHDC3	6	42981951	42989036	1	protein_coding	116138	KLHDC3	0.993829	-0.452379	1	0	0	0	0	0	0	0	0	0	0	0	0	0	0	0	0	0	0	0	0	0	0	0	0	0	0	0	0	0	0	1	0	0	0	0	0	1054660763	1097642714	no
ENSG00000124721	DNAH8	6	38683117	38998301	1	protein_coding	1769	DNAH8	2.09466e-37	NA	1	0	0	0	0	1	0	0	0	0	0	0	0	0	0	0	0	0	0	0	0	0	0	0	0	0	0	0	0	0	0	0	0	0	0	0	0	1054660763	1093343880	no
ENSG00000124733	MEA1	6	42979832	42981706	-1	protein_coding	4201	MEA1	0.0434012	-0.44973	1	0	0	0	0	0	0	0	0	0	0	0	0	0	0	0	0	0	0	0	0	0	0	0	0	0	0	0	0	0	0	1	0	0	0	0	0	1054660763	1097640595	no
ENSG00000124780	KCNK17	6	39266777	39282329	-1	protein_coding	89822	KCNK17	3.39348e-06	-0.153162	1	0	0	0	0	1	0	0	0	0	0	0	0	0	0	0	0	0	0	0	0	0	0	0	0	0	0	0	0	0	0	0	0	0	0	0	0	1054660763	1093927540	no
ENSG00000124783	SSR1	6	7268539	7347679	-1	protein_coding	6745	SSR1	0.0322896	2.64645	1	0	0	0	0	0	0	0	0	0	0	0	0	0	0	0	0	0	0	0	0	0	0	0	0	0	0	0	0	0	0	1	0	0	0	0	0	1054660763	1061929302	no
ENSG00000124813	RUNX2	6	45295894	45632086	1	protein_coding	860	RUNX2	0.995959	-1.67738	1	0	0	0	0	0	0	0	0	0	0	0	0	0	0	0	0	0	0	0	0	0	0	0	0	0	0	0	0	0	0	1	0	0	0	0	0	1054660763	1099956657	no
ENSG00000124900	TRIM51	11	55650773	55659286	1	protein_coding	84767	TRIM51	1.04918e-05	NA	1	0	0	0	0	0	0	0	0	0	0	0	0	0	0	0	0	0	0	0	0	0	0	0	0	0	0	0	0	0	0	1	0	0	0	0	0	1794997222	1850647995	no
ENSG00000125124	BBS2	16	56500748	56554195	-1	protein_coding	583	BBS2	1.85254e-10	0.988169	1	0	0	1	0	0	0	0	0	0	0	0	0	0	0	0	0	0	0	0	0	0	0	0	0	0	0	0	0	0	0	0	0	0	0	0	0	2380313416	2436814164	no
ENSG00000125148	MT2A	16	56642111	56643409	1	protein_coding	4502	MT2A	0.0538692	-0.424008	1	0	0	1	0	0	0	0	0	0	0	0	0	0	0	0	0	0	0	0	0	0	0	0	0	0	0	0	0	0	0	0	0	0	0	0	0	2380313416	2436955527	no
ENSG00000125246	CLYBL	13	100258919	100549387	1	protein_coding	171425	CLYBL	8.3242e-06	-0.0868539	1	0	0	0	0	0	0	0	0	0	0	0	0	0	0	0	0	0	0	0	0	0	0	0	0	0	0	0	0	0	0	0	1	0	0	0	0	2057213274	2157472193	no
ENSG00000125319	C17orf53	17	42219274	42239844	1	protein_coding	78995	C17orf53	5.99401e-08	-0.372743	1	0	0	0	0	0	0	0	0	0	0	0	0	0	0	0	0	0	0	0	0	1	0	0	0	0	0	0	0	0	0	0	0	0	0	0	0	2470291208	2512510482	no
ENSG00000125462	C1orf61	1	156374042	156400493	-1	protein_coding	10485	C1orf61	0.104422	-0.188055	1	0	0	0	0	0	0	0	0	0	0	0	0	0	0	0	0	0	0	0	0	0	0	0	1	0	0	0	0	0	0	0	0	0	0	0	0	0	156374042	no
ENSG00000125510	OPRL1	20	62711526	62731996	1	protein_coding	4987	OPRL1	0.602076	-0.965765	1	0	0	1	0	0	0	0	0	0	0	0	0	0	0	0	0	0	0	0	0	0	0	0	0	0	0	0	0	0	0	0	0	0	0	0	0	2684244913	2746956439	no
ENSG00000125534	PPDPF	20	62152077	62153559	1	protein_coding	79144	PPDPF	0.000225837	NA	1	0	0	0	0	0	0	0	0	0	0	0	0	0	1	0	0	0	0	0	0	0	0	0	0	0	0	0	0	0	0	0	0	0	0	0	0	2684244913	2746396990	no
ENSG00000125637	PSD4	2	113914902	113966973	1	protein_coding	23550	PSD4	0.805496	-0.981758	1	0	0	0	0	0	0	0	0	0	0	0	1	0	0	0	0	0	0	0	0	0	0	0	0	0	0	0	0	0	0	0	0	0	0	0	0	248264224	362179126	no
ENSG00000125686	MED1	17	37560538	37607539	-1	protein_coding	5469	MED1	0.999991	-0.214335	1	0	0	0	0	0	0	0	0	0	0	0	0	0	1	0	0	0	0	0	0	0	0	0	0	0	0	0	0	0	0	0	0	0	0	0	0	2470291208	2507851746	no
ENSG00000125691	RPL23	17	37004118	37010096	-1	protein_coding	619505	RPL23	0.931624	0.648167	1	0	0	0	0	0	0	0	0	0	0	0	0	0	0	0	0	0	0	0	0	0	0	0	0	0	0	0	0	0	0	1	0	0	0	0	0	2470291208	2507295326	no
ENSG00000125695	RP11-51F16.8	17	61780205	61829457	-1	protein_coding	NA	NA	NA	NA	1	0	0	0	0	0	0	0	0	0	0	0	0	0	0	0	0	0	0	0	0	0	0	0	0	0	0	0	0	0	0	1	0	0	0	0	0	2470291208	2532071413	no
ENSG00000125730	C3	19	6677715	6730573	-1	protein_coding	718	C3	0.99959	-0.112736	1	0	0	0	0	0	0	0	0	1	0	0	0	0	0	0	0	0	0	0	0	0	0	0	0	0	0	0	0	0	0	0	0	0	0	0	0	2625874604	2632552319	no
ENSG00000125735	TNFSF14	19	6663148	6670599	-1	protein_coding	8740	TNFSF14	0.813515	0.227959	1	0	0	0	0	0	0	0	0	1	0	0	0	0	0	0	0	0	0	0	0	0	0	0	0	0	0	0	0	0	0	0	0	0	0	0	0	2625874604	2632537752	no
ENSG00000125740	FOSB	19	45971253	45978437	1	protein_coding	2354	FOSB	0.852916	-1.20539	1	0	0	0	1	0	0	0	0	0	0	0	0	0	0	0	0	0	0	0	0	0	0	0	0	0	0	0	0	0	0	0	0	0	0	0	0	2625874604	2671845857	no
ENSG00000125813	PAX1	20	21686297	21696620	1	protein_coding	5075	PAX1	0.616084	-0.448492	1	0	0	0	0	0	0	0	0	0	0	0	0	0	0	0	0	0	0	0	0	0	0	0	0	0	0	0	0	0	0	1	0	0	0	0	0	2684244913	2705931210	no
ENSG00000125910	S1PR4	19	3172344	3180329	1	protein_coding	8698	S1PR4	0.520047	-0.254871	1	0	0	0	0	0	0	0	0	0	0	0	0	0	0	0	0	0	0	0	0	0	0	0	0	1	0	0	0	0	0	0	0	0	0	0	0	2625874604	2629046948	no
ENSG00000125966	MMP24	20	33814457	33864801	1	protein_coding	10893	MMP24	0.0287623	-0.485751	1	0	0	0	0	0	0	0	0	0	0	0	0	0	0	0	0	0	0	0	0	0	0	0	0	0	0	0	0	0	0	1	0	0	0	0	0	2684244913	2718059370	no
ENSG00000125967	NECAB3	20	32244893	32262269	-1	protein_coding	63941	NECAB3	0.797631	-0.322003	1	0	0	0	0	0	0	0	0	0	0	0	0	0	0	0	0	0	0	0	0	0	0	0	0	0	0	0	0	0	0	1	0	0	0	0	0	2684244913	2716489806	no
ENSG00000125971	DYNLRB1	20	33104214	33128762	1	protein_coding	83658	DYNLRB1	0.842803	-0.182966	1	0	0	0	0	0	0	0	0	0	0	0	0	0	0	0	0	0	1	0	0	0	0	0	0	0	0	0	0	0	0	0	0	0	0	0	0	2684244913	2717349127	no
ENSG00000125995	ROMO1	20	34287194	34288906	1	protein_coding	140823	ROMO1	0.726807	-0.303915	1	0	0	0	0	0	0	0	0	0	0	0	0	0	0	0	0	0	0	0	0	0	0	0	0	0	0	0	0	0	0	1	0	0	0	0	0	2684244913	2718532107	no
ENSG00000125998	FAM83C	20	33873534	33880204	-1	protein_coding	128876	FAM83C	3.49242e-05	0.230701	1	0	0	0	0	0	0	0	0	0	0	0	0	0	0	0	0	0	0	0	0	0	0	0	0	0	0	0	0	0	0	1	0	0	0	0	0	2684244913	2718118447	no
ENSG00000126088	UROD	1	45477819	45481247	1	protein_coding	7389	UROD	0.00014221	0.497739	1	0	0	0	0	0	0	0	0	0	0	0	0	0	0	0	0	0	0	0	0	0	0	0	0	0	0	0	0	0	0	1	0	0	0	0	0	0	45477819	no
ENSG00000126091	ST3GAL3	1	44171495	44396831	1	protein_coding	6487	ST3GAL3	0.573989	0.35827	1	0	0	0	0	0	0	0	0	0	0	0	0	0	0	0	0	0	0	0	0	0	1	0	0	0	0	0	0	0	0	0	0	0	0	0	0	0	44171495	no
ENSG00000126107	HECTD3	1	45468212	45477001	-1	protein_coding	79654	HECTD3	0.0170428	0.332794	1	0	0	0	0	0	0	0	0	0	0	0	0	0	0	0	0	0	0	0	0	0	0	0	0	0	0	0	0	0	0	1	0	0	0	0	0	0	45468212	no
ENSG00000126215	XRCC3	14	104163946	104181841	-1	protein_coding	7517	XRCC3	6.31833e-08	0.467663	1	0	0	0	0	0	0	0	0	1	0	0	0	0	0	0	0	0	0	0	0	0	0	0	0	0	0	0	0	0	0	0	0	0	0	0	0	2172251472	2276415418	no
ENSG00000126261	UBA2	19	34919257	34960853	1	protein_coding	10054	UBA2	0.999673	-0.272849	1	0	0	0	0	0	0	0	0	0	0	0	0	0	0	0	0	0	0	0	0	0	1	0	0	0	0	0	0	0	0	0	0	0	0	0	0	2625874604	2660793861	no
ENSG00000126351	THRA	17	38214543	38250120	1	protein_coding	7067	THRA	0.167007	NA	1	0	0	0	0	0	0	0	0	0	0	0	0	0	0	0	0	0	0	0	0	0	0	0	0	1	0	0	0	0	0	0	0	0	0	0	0	2470291208	2508505751	no
ENSG00000126456	IRF3	19	50162826	50169132	-1	protein_coding	3661	IRF3	0.00321742	NA	1	0	0	0	0	0	0	0	0	0	0	1	0	0	0	0	0	0	0	0	0	0	0	0	0	0	0	0	0	0	0	0	0	0	0	0	0	2625874604	2676037430	no
ENSG00000126457	PRMT1	19	50179043	50192286	1	protein_coding	3276	PRMT1	0.993588	-0.276978	1	0	0	0	0	0	0	0	0	0	0	1	0	0	0	0	0	0	0	0	0	0	0	0	0	0	0	0	0	0	0	0	0	0	0	0	0	2625874604	2676053647	no
ENSG00000126458	RRAS	19	50138549	50143458	-1	protein_coding	6237	RRAS	0.287257	-0.530932	1	0	0	0	0	0	0	0	0	0	0	1	0	0	0	0	0	0	0	0	0	0	0	0	0	0	0	0	0	0	0	0	0	0	0	0	0	2625874604	2676013153	no
ENSG00000126460	PRRG2	19	50083903	50094272	1	protein_coding	5639	PRRG2	5.96506e-05	-0.0307732	1	0	0	0	0	0	0	0	0	0	0	1	0	0	0	0	0	0	0	0	0	0	0	0	0	0	0	0	0	0	0	0	0	0	0	0	0	2625874604	2675958507	no
ENSG00000126522	ASL	7	65540785	65558545	1	protein_coding	435	ASL	3.8495e-08	0.58076	1	0	0	0	0	0	0	0	0	0	0	0	0	0	0	0	0	0	0	0	0	0	0	0	0	1	0	0	0	0	0	0	0	0	0	0	0	1223734747	1289275532	no
ENSG00000126524	SBDS	7	66452664	66460588	-1	protein_coding	51119	SBDS	0.119264	-0.820853	1	0	0	0	0	0	0	0	0	0	0	0	0	0	0	0	0	0	0	0	0	0	0	0	0	1	0	0	0	0	0	0	0	0	0	0	0	1223734747	1290187411	no
ENSG00000126561	STAT5A	17	40439565	40463961	1	protein_coding	6776	STAT5A	0.999866	-0.759016	1	0	0	0	0	0	0	0	0	0	0	0	0	0	0	0	0	0	0	0	0	0	0	0	0	1	0	0	0	0	0	0	0	0	0	0	0	2470291208	2510730773	no
ENSG00000126749	EMG1	12	7072408	7105520	1	protein_coding	NA	EMG1	0.0106039	NA	1	0	0	0	0	0	0	0	0	0	1	0	0	0	0	0	0	0	0	0	0	0	0	0	0	0	0	0	0	0	0	0	0	0	0	0	0	1923680384	1930752792	no
ENSG00000126773	PCNXL4	14	60558629	60635851	1	protein_coding	64430	PCNXL4	4.27003e-16	NA	1	0	0	0	0	0	0	0	0	0	0	0	0	0	0	0	1	0	0	0	0	0	0	0	0	0	0	0	0	0	0	0	0	0	0	0	0	2172251472	2232810101	no
ENSG00000126775	ATG14	14	55833110	55878576	-1	protein_coding	22863	ATG14	0.326846	0.509465	1	0	0	0	0	0	0	0	0	0	0	0	0	0	0	0	0	0	0	0	0	0	0	0	0	0	1	0	0	0	0	0	0	0	0	0	0	2172251472	2228084582	no
ENSG00000126787	DLGAP5	14	55614830	55658396	-1	protein_coding	9787	DLGAP5	1.7411e-05	0.0260556	1	0	0	0	0	0	0	0	0	0	0	0	0	0	0	0	0	0	0	0	0	0	0	0	0	0	1	0	0	0	0	0	0	0	0	0	0	2172251472	2227866302	no
ENSG00000127080	IPPK	9	95375466	95432547	-1	protein_coding	64768	IPPK	0.973791	-0.917577	1	0	0	0	0	0	0	0	0	0	0	0	0	0	0	0	1	0	0	0	0	0	0	0	0	0	0	0	0	0	0	0	0	0	0	0	0	1526782039	1622157505	no
ENSG00000127083	OMD	9	95176527	95186743	-1	protein_coding	4958	OMD	0.00235083	-0.349679	1	0	0	0	0	0	0	0	0	0	0	0	0	0	0	0	1	0	0	0	0	0	0	0	0	0	0	0	0	0	0	0	0	0	0	0	0	1526782039	1621958566	no
ENSG00000127463	EMC1	1	19542158	19578046	-1	protein_coding	23065	EMC1	6.03748e-14	-0.866589	1	0	0	0	0	0	0	0	0	0	0	0	1	0	0	0	0	0	0	0	0	0	0	0	0	0	0	0	0	0	0	0	0	0	0	0	0	0	19542158	no
ENSG00000127481	UBR4	1	19401000	19536770	-1	protein_coding	23352	UBR4	1	-0.713819	1	0	0	0	0	0	0	0	0	0	0	0	1	0	0	0	0	0	0	0	0	0	0	0	0	0	0	0	0	0	0	0	0	0	0	0	0	0	19401000	no
ENSG00000127483	HP1BP3	1	21069154	21113816	-1	protein_coding	50809	HP1BP3	0.991643	-0.814137	1	0	0	0	0	0	0	0	0	0	0	0	0	0	0	0	0	1	0	0	0	0	0	0	0	0	0	0	0	0	0	0	0	0	0	0	0	0	21069154	no
ENSG00000127526	SLC35E1	19	16660642	16683193	-1	protein_coding	79939	SLC35E1	0.0968428	-1.29199	1	0	0	0	0	0	0	0	0	0	0	0	0	0	0	0	0	0	0	0	0	0	0	0	0	1	0	0	0	0	0	0	0	0	0	0	0	2625874604	2642535246	no
ENSG00000127527	EPS15L1	19	16466050	16582896	-1	protein_coding	58513	EPS15L1	0.970003	NA	1	0	0	0	0	0	0	0	0	0	0	0	0	0	0	0	0	0	0	0	0	0	0	0	0	1	0	0	0	0	0	0	0	0	0	0	0	2625874604	2642340654	no
ENSG00000127540	UQCR11	19	1597171	1605480	-1	protein_coding	10975	UQCR11	0.0305035	-0.522585	1	0	0	0	0	0	0	0	0	0	0	0	0	0	0	0	0	0	0	0	0	0	0	0	1	0	0	0	0	0	0	0	0	0	0	0	0	2625874604	2627471775	no
ENSG00000127824	TUBA4A	2	220114433	220142892	-1	protein_coding	7277	TUBA4A	0.0296379	-0.418321	1	0	0	0	0	0	0	0	0	0	0	0	0	0	0	0	0	0	0	0	0	0	0	0	0	0	0	0	0	0	0	1	0	0	0	0	0	248264224	468378657	no
ENSG00000127870	RNF6	13	26706253	26796791	-1	protein_coding	6049	RNF6	0.170343	0.338365	1	0	0	0	0	1	0	0	0	0	0	0	0	0	0	0	0	0	0	0	0	0	0	0	0	0	0	0	0	0	0	0	0	0	0	0	0	2057213274	2083919527	no
ENSG00000128039	SRD5A3	4	56212276	56239263	1	protein_coding	79644	SRD5A3	0.040727	0.814745	1	0	0	0	0	0	0	0	0	0	0	0	0	0	0	0	0	0	0	0	0	0	0	0	0	0	0	0	0	0	0	1	0	0	0	0	0	687238486	743450762	no
ENSG00000128567	PODXL	7	131185021	131242976	-1	protein_coding	5420	PODXL	0.251078	NA	1	0	0	0	0	0	0	0	0	0	0	0	0	0	0	0	0	0	0	0	0	0	0	0	0	0	0	0	1	0	0	0	0	0	0	0	0	1223734747	1354919768	no
ENSG00000128573	FOXP2	7	113726382	114333827	1	protein_coding	93986	FOXP2	0.996179	-0.404517	1	0	0	0	0	0	0	0	0	0	0	0	0	0	0	0	0	0	0	0	0	0	0	0	0	0	0	0	0	0	0	0	1	0	0	0	0	1223734747	1337461129	no
ENSG00000128585	MKLN1	7	130794855	131181395	1	protein_coding	4289	MKLN1	0.999578	-2.3974	1	0	0	0	0	0	0	0	0	0	0	0	0	0	0	0	0	0	0	0	0	0	0	0	0	0	0	0	1	0	0	0	0	0	0	0	0	1223734747	1354529602	no
ENSG00000128604	IRF5	7	128577666	128590089	1	protein_coding	3663	IRF5	0.288476	NA	1	0	1	0	0	0	0	0	0	0	0	0	0	0	0	0	0	0	0	0	0	0	0	0	0	0	0	0	0	0	0	0	0	0	0	0	0	1223734747	1352312413	no
ENSG00000128641	MYO1B	2	192109911	192290115	1	protein_coding	4430	MYO1B	0.878004	-0.605345	1	0	0	0	0	0	0	0	0	1	0	0	0	0	0	0	0	0	0	0	0	0	0	0	0	0	0	0	0	0	0	0	0	0	0	0	0	248264224	440374135	no
ENSG00000128652	HOXD3	2	177001340	177037830	1	protein_coding	401021	HOXD3	0.407559	-0.487748	1	0	0	0	0	0	0	0	0	0	0	0	0	0	0	0	1	0	0	0	0	0	0	0	0	0	0	0	0	0	0	0	0	0	0	0	0	248264224	425265564	no
ENSG00000128713	HOXD11	2	176968944	176974722	1	protein_coding	3237	HOXD11	0.0131898	-0.246479	1	0	0	0	0	0	0	0	0	0	0	0	0	0	0	0	0	0	1	0	0	0	0	0	0	0	0	0	0	0	0	0	0	0	0	0	0	248264224	425233168	no
ENSG00000128891	C15orf57	15	40820882	40857256	-1	protein_coding	90416	C15orf57	0.611394	0.356435	1	0	0	0	0	0	0	0	0	0	0	0	1	0	0	0	0	0	0	0	0	0	0	0	0	0	0	0	0	0	0	0	0	0	0	0	0	2278248011	2319068893	no
ENSG00000129055	ANAPC13	3	134196548	134205558	-1	protein_coding	25847	ANAPC13	0.00134979	-0.594651	1	0	0	0	0	0	0	0	0	0	0	0	0	0	0	0	0	0	0	0	0	0	0	0	0	0	0	0	0	0	0	1	0	0	0	0	0	491007847	625204395	no
ENSG00000129083	COPB1	11	14464986	14521573	-1	protein_coding	1315	COPB1	0.999763	-0.363398	1	0	0	0	0	0	0	0	0	0	0	0	0	0	0	0	0	0	0	0	0	0	0	0	0	0	0	0	0	0	0	1	0	0	0	0	0	1794997222	1809462208	no
ENSG00000129084	PSMA1	11	14515329	14665181	-1	protein_coding	5682	PSMA1	0.947988	NA	1	0	0	0	0	0	0	0	0	0	0	0	0	0	0	0	0	0	0	0	0	0	0	0	0	0	0	0	0	0	0	1	0	0	0	0	0	1794997222	1809512551	no
ENSG00000129103	SUMF2	7	56131695	56148363	1	protein_coding	25870	SUMF2	5.52632e-05	0.0912924	1	0	0	0	0	0	0	0	0	0	0	0	0	0	0	0	0	0	0	0	0	0	0	0	0	0	0	0	0	0	0	1	0	0	0	0	0	1223734747	1279866442	no
ENSG00000129116	PALLD	4	169418217	169849608	1	protein_coding	23022	PALLD	6.63952e-05	0.15787	1	0	0	0	0	0	0	0	0	0	0	0	0	0	0	0	0	0	0	0	0	0	0	0	0	0	1	0	0	0	0	0	0	0	0	0	0	687238486	856656703	no
ENSG00000129170	CSRP3	11	19203578	19232120	-1	protein_coding	8048	CSRP3	0.00220887	-0.732564	1	0	0	0	0	0	0	0	0	0	0	0	0	0	0	0	0	0	0	0	0	0	1	0	0	0	0	0	0	0	0	0	0	0	0	0	0	1794997222	1814200800	no
ENSG00000129194	SOX15	17	7491496	7493488	-1	protein_coding	6665	SOX15	0.361606	-0.211833	1	0	0	0	0	0	0	1	0	0	0	0	0	0	0	0	0	0	0	0	0	0	0	0	0	0	0	0	0	0	0	0	0	0	0	0	0	2470291208	2477782704	no
ENSG00000129204	USP6	17	5019733	5078329	1	protein_coding	84669	USP6	1.76208e-18	-1.13191	1	0	0	0	0	0	0	0	0	0	0	0	0	0	0	0	0	0	0	0	0	0	0	0	0	0	1	0	0	0	0	0	0	0	0	0	0	2470291208	2475310941	no
ENSG00000129219	PLD2	17	4710391	4726729	1	protein_coding	5338	PLD2	8.12712e-14	NA	1	0	0	0	0	0	0	0	0	0	0	0	0	0	0	0	0	0	0	0	0	0	0	0	0	0	1	0	0	0	0	0	0	0	0	0	0	2470291208	2475001599	no
ENSG00000129226	CD68	17	7482785	7485429	1	protein_coding	968	CD68	0.000599774	0.428807	1	0	0	0	0	0	0	1	0	0	0	0	0	0	0	0	0	0	0	0	0	0	0	0	0	0	0	0	0	0	0	0	0	0	0	0	0	2470291208	2477773993	no
ENSG00000129244	ATP1B2	17	7549945	7561086	1	protein_coding	482	ATP1B2	0.179759	0.44868	1	0	0	0	0	0	0	1	0	0	0	0	0	0	0	0	0	0	0	0	0	0	0	0	0	0	0	0	0	0	0	0	0	0	0	0	0	2470291208	2477841153	no
ENSG00000129250	KIF1C	17	4901243	4931696	1	protein_coding	10749	KIF1C	0.470779	3.69871	1	0	0	0	0	0	0	0	0	0	0	0	0	0	0	0	0	0	0	0	0	0	0	0	0	0	1	0	0	0	0	0	0	0	0	0	0	2470291208	2475192451	no
ENSG00000129347	KRI1	19	10663761	10676713	-1	protein_coding	65095	KRI1	8.4034e-09	-0.684288	1	0	0	0	0	0	0	0	0	0	0	0	0	0	0	0	0	0	0	0	0	0	0	0	0	0	0	0	0	0	0	1	0	0	0	0	0	2625874604	2636538365	no
ENSG00000129354	AP1M2	19	10683347	10697991	-1	protein_coding	10053	AP1M2	0.00134595	-0.0437483	1	0	0	0	0	0	0	0	0	0	0	0	0	0	0	0	0	0	0	0	0	0	0	0	0	0	0	0	0	0	0	1	0	0	0	0	0	2625874604	2636557951	no
ENSG00000129355	CDKN2D	19	10677138	10679735	-1	protein_coding	1032	CDKN2D	0.147287	NA	1	0	0	0	0	0	0	0	0	0	0	0	0	0	0	0	0	0	0	0	0	0	0	0	0	0	0	0	0	0	0	1	0	0	0	0	0	2625874604	2636551742	no
ENSG00000129460	NGDN	14	23938897	23979071	1	protein_coding	25983	NGDN	6.84417e-07	0.0978661	1	0	0	0	0	0	0	0	0	0	0	0	0	0	0	0	0	0	0	0	0	0	0	0	0	0	0	0	0	0	0	1	0	0	0	0	0	2172251472	2196190369	no
ENSG00000129473	BCL2L2	14	23767999	23780968	1	protein_coding	599	BCL2L2	0.312496	-0.97775	1	0	0	0	0	0	0	0	0	0	0	0	0	0	0	0	0	0	0	0	0	0	0	0	0	0	0	0	0	0	0	1	0	0	0	0	0	2172251472	2196019471	no
ENSG00000129625	REEP5	5	112212084	112258236	-1	protein_coding	7905	REEP5	0.0628876	1.72869	1	0	0	0	0	0	0	0	0	0	0	0	0	0	0	0	0	0	0	0	0	0	0	0	0	0	0	0	0	0	0	1	0	0	0	0	0	874418111	986630195	no
ENSG00000129810	SGOL1	3	20202085	20227784	-1	protein_coding	151648	SGOL1	2.46285e-07	-0.22875	1	0	0	0	0	0	0	0	0	0	0	0	0	0	0	0	0	0	0	0	0	0	1	0	0	0	0	0	0	0	0	0	0	0	0	0	0	491007847	511209932	no
ENSG00000129932	DOHH	19	3490819	3500938	-1	protein_coding	83475	DOHH	0.020102	0.256581	1	0	0	0	0	0	0	0	0	0	0	0	0	0	0	0	1	0	0	0	0	0	0	0	0	0	0	0	0	0	0	0	0	0	0	0	0	2625874604	2629365423	no
ENSG00000129990	SYT5	19	55682567	55691809	-1	protein_coding	6861	SYT5	0.00220634	4.18312	1	0	0	0	0	0	0	0	0	0	0	0	0	0	0	0	0	0	0	0	0	0	0	0	0	0	1	0	0	0	0	0	0	0	0	0	0	2625874604	2681557171	no
ENSG00000129991	TNNI3	19	55663137	55669141	-1	protein_coding	7137	TNNI3	0.171895	0.0428504	1	0	0	0	0	0	0	0	0	0	0	0	0	0	0	0	0	0	0	0	0	0	0	0	0	0	1	0	0	0	0	0	0	0	0	0	0	2625874604	2681537741	no
ENSG00000130045	NXNL2	9	91150016	91199189	1	protein_coding	158046	NXNL2	0.477417	NA	1	0	0	0	0	0	0	0	0	0	0	0	0	0	0	0	0	0	0	0	0	0	0	0	0	0	0	0	0	0	0	1	0	0	0	0	0	1526782039	1617932055	no
ENSG00000130167	TSPAN16	19	11406824	11437672	1	protein_coding	26526	TSPAN16	0.000252238	0.747582	1	0	0	0	1	0	0	0	0	0	0	0	0	0	0	0	0	0	0	0	0	0	0	0	0	0	0	0	0	0	0	0	0	0	0	0	0	2625874604	2637281428	no
ENSG00000130177	CDC16	13	115000362	115038198	1	protein_coding	8881	CDC16	0.952255	NA	1	0	0	0	0	0	0	0	0	0	0	0	0	0	0	0	0	0	0	0	0	0	0	0	0	0	0	0	0	0	0	1	0	0	0	0	0	2057213274	2172213636	no
ENSG00000130201	EXOC3L2	19	45715879	45737469	-1	protein_coding	90332	EXOC3L2	0.925564	NA	1	0	0	0	0	0	0	0	0	0	0	0	0	0	0	0	0	0	0	0	0	0	0	0	0	0	1	0	0	0	0	0	0	0	0	0	0	2625874604	2671590483	no
ENSG00000130222	GADD45G	9	92219928	92221470	1	protein_coding	10912	GADD45G	0.720982	0.241975	1	0	1	0	0	0	0	0	0	0	0	0	0	0	0	0	0	0	0	0	0	0	0	0	0	0	0	0	0	0	0	0	0	0	0	0	0	1526782039	1619001967	no
ENSG00000130338	TULP4	6	158733692	158932860	1	protein_coding	56995	TULP4	0.999937	1.91927	1	0	0	0	0	0	0	0	0	1	0	0	0	0	0	0	0	0	0	0	0	0	0	0	0	0	0	0	0	0	0	0	0	0	0	0	0	1054660763	1213394455	no
ENSG00000130340	SNX9	6	158244296	158366109	1	protein_coding	51429	SNX9	0.578575	-0.459863	1	0	0	0	0	0	0	0	0	0	0	0	0	0	0	0	0	0	0	0	0	0	0	0	0	0	1	0	0	0	0	0	0	0	0	0	0	1054660763	1212905059	no
ENSG00000130382	MLLT1	19	6212966	6279959	-1	protein_coding	4298	MLLT1	0.991457	NA	1	0	0	0	0	0	0	0	0	0	0	0	0	0	0	0	0	0	0	0	0	0	0	0	0	0	1	0	0	0	0	0	0	0	0	0	0	2625874604	2632087570	no
ENSG00000130413	STK33	11	8413418	8615836	-1	protein_coding	65975	STK33	0.000137426	0.221584	1	0	0	0	0	0	0	0	0	0	0	0	0	0	0	0	0	0	0	0	0	0	0	0	0	0	0	0	0	0	0	0	1	0	0	0	0	1794997222	1803410640	no
ENSG00000130517	PGPEP1	19	18451397	18480760	1	protein_coding	54858	PGPEP1	0.000353365	3.37334	1	0	0	0	0	0	0	0	0	0	0	0	0	0	0	0	0	0	0	0	0	0	0	0	0	0	0	0	1	0	0	0	0	0	0	0	0	2625874604	2644326001	no
ENSG00000130561	SAG	2	234216462	234255701	1	protein_coding	6295	SAG	1.56803e-08	-0.0160201	1	0	0	0	0	0	0	0	0	0	0	0	0	0	0	0	0	0	0	0	0	0	0	0	0	0	1	0	0	0	0	0	0	0	0	0	0	248264224	482480686	no
ENSG00000130695	CEP85	1	26560691	26605299	1	protein_coding	64793	CEP85	0.00585127	-0.282451	1	0	0	0	0	0	0	0	0	0	0	0	0	0	0	0	0	0	0	0	0	0	0	0	0	0	1	0	0	0	0	0	0	0	0	0	0	0	26560691	no
ENSG00000130734	ATG4D	19	10654571	10664094	1	protein_coding	84971	ATG4D	0.000323904	NA	1	0	0	0	0	0	0	0	0	0	0	0	0	0	0	0	0	0	0	0	0	0	0	0	0	0	0	0	0	0	0	1	0	0	0	0	0	2625874604	2636529175	no
ENSG00000130748	TMEM160	19	47549165	47551888	-1	protein_coding	54958	TMEM160	0.654856	-0.358531	1	0	0	0	0	0	0	0	0	0	0	0	0	0	0	0	0	0	0	0	0	0	0	0	0	0	0	0	0	0	0	0	1	0	0	0	0	2625874604	2673423769	no
ENSG00000130772	MED18	1	28655513	28662476	1	protein_coding	100996782	MED18	0.000448334	-1.26232	1	0	0	0	0	0	0	0	0	0	0	0	0	0	0	0	0	0	0	0	0	0	0	0	0	0	0	0	1	0	0	0	0	0	0	0	0	0	28655513	no
ENSG00000130950	NUTM2F	9	97077605	97090926	-1	protein_coding	441457	NUTM2F	NA	-0.351116	1	0	0	0	0	0	0	0	0	0	0	0	0	0	0	0	0	0	0	0	0	0	0	0	0	0	0	0	0	0	0	0	1	0	0	0	0	1526782039	1623859644	no
ENSG00000130956	HABP4	9	99212483	99253618	1	protein_coding	22927	HABP4	0.0049325	-0.489071	1	0	0	0	0	0	0	0	0	0	0	0	0	0	0	0	0	0	0	0	0	0	0	0	0	0	1	0	0	0	0	0	0	0	0	0	0	1526782039	1625994522	no
ENSG00000130958	SLC35D2	9	99082988	99145992	-1	protein_coding	11046	SLC35D2	9.13442e-05	-0.0291554	1	0	0	0	0	0	0	0	0	0	0	0	0	0	0	0	0	0	0	0	0	0	0	0	0	0	1	0	0	0	0	0	0	0	0	0	0	1526782039	1625865027	no
ENSG00000131013	PPIL4	6	149825869	149867174	-1	protein_coding	85313	PPIL4	1.68093e-05	-0.526398	1	0	0	0	0	0	0	0	0	0	0	0	0	1	0	0	0	0	0	0	0	0	0	0	0	0	0	0	0	0	0	0	0	0	0	0	0	1054660763	1204486632	no
ENSG00000131015	ULBP2	6	150263136	150270371	1	protein_coding	80328	ULBP2	0.00110139	1.04223	1	1	0	0	0	0	0	0	0	0	0	0	0	0	0	0	0	0	0	0	0	0	0	0	0	0	0	0	0	0	0	0	0	0	0	0	0	1054660763	1204923899	no
ENSG00000131018	SYNE1	6	152442819	152958936	-1	protein_coding	23345	SYNE1	3.75068e-27	-0.109891	1	0	0	0	0	0	0	0	0	0	0	0	0	0	0	0	0	0	0	0	0	0	0	0	0	0	0	0	0	0	0	1	0	0	0	0	0	1054660763	1207103582	no
ENSG00000131023	LATS1	6	149979289	150039392	-1	protein_coding	9113	LATS1	0.999927	0.772129	1	0	0	0	0	0	0	0	0	0	0	0	0	1	0	0	0	0	0	0	0	0	0	0	0	0	0	0	0	0	0	0	0	0	0	0	0	1054660763	1204640052	no
ENSG00000131042	LILRB2	19	54777675	54785039	-1	protein_coding	10288	LILRB2	7.82941e-06	0.971647	1	0	0	1	0	0	0	0	0	0	0	0	0	0	0	0	0	0	0	0	0	0	0	0	0	0	0	0	0	0	0	0	0	0	0	0	0	2625874604	2680652279	no
ENSG00000131061	ZNF341	20	32319463	32380075	1	protein_coding	84905	ZNF341	0.124189	-0.43624	1	0	0	0	0	0	0	0	0	0	0	0	0	0	0	0	0	0	0	0	0	0	0	0	0	0	0	0	0	0	0	1	0	0	0	0	0	2684244913	2716564376	no
ENSG00000131165	CHMP1A	16	89710839	89724253	-1	protein_coding	5119	CHMP1A	0.252037	0.2287	1	0	0	0	0	0	0	0	0	0	0	0	0	0	0	0	0	0	0	0	0	0	0	0	0	0	0	0	0	0	0	1	0	0	0	0	0	2380313416	2470024255	no
ENSG00000131183	SLC34A1	5	176806236	176825849	1	protein_coding	6569	SLC34A1	1.07656e-15	-0.160483	1	0	0	0	0	0	0	0	0	0	0	0	0	0	1	0	0	0	0	0	0	0	0	0	0	0	0	0	0	0	0	0	0	0	0	0	0	874418111	1051224347	no
ENSG00000131446	MGAT1	5	180217541	180242652	-1	protein_coding	4245	MGAT1	0.690363	-1.0033	1	0	0	0	0	0	0	0	0	0	0	0	0	0	0	0	0	0	0	0	0	0	0	0	0	0	0	0	0	0	0	1	0	0	0	0	0	874418111	1054635652	no
ENSG00000131503	ANKHD1	5	139781399	139929163	1	protein_coding	404734	ANKHD1	1	-0.720499	1	0	0	0	0	0	0	0	0	0	0	0	0	0	0	0	0	0	0	0	0	0	0	0	0	0	0	0	0	0	0	1	0	0	0	0	0	874418111	1014199510	no
ENSG00000131507	NDFIP1	5	141488070	141534005	1	protein_coding	80762	NDFIP1	0.920197	-0.0181274	1	0	0	0	0	0	0	0	0	0	0	0	0	0	0	0	0	0	0	0	0	0	0	0	0	0	1	0	0	0	0	0	0	0	0	0	0	874418111	1015906181	no
ENSG00000131508	UBE2D2	5	138906016	139008018	1	protein_coding	7322	UBE2D2	0.945313	-1.23274	1	0	0	0	0	0	0	0	0	0	0	0	0	0	0	0	0	0	0	0	0	0	0	0	0	0	0	0	0	0	0	1	0	0	0	0	0	874418111	1013324127	no
ENSG00000131584	ACAP3	1	1227756	1244989	-1	protein_coding	116983	ACAP3	0.0394309	NA	1	0	0	0	0	0	0	0	0	0	0	0	0	0	0	0	0	0	0	0	0	0	0	0	0	0	1	0	0	0	0	0	0	0	0	0	0	0	1227756	no
ENSG00000131669	NINJ1	9	95883771	95896570	-1	protein_coding	4814	NINJ1	0.0612939	0.727531	1	0	0	0	0	0	0	1	0	0	0	0	0	0	0	0	0	0	0	0	0	0	0	0	0	0	0	0	0	0	0	0	0	0	0	0	0	1526782039	1622665810	no
ENSG00000131747	TOP2A	17	38544768	38574202	-1	protein_coding	7153	TOP2A	0.996224	-0.398755	1	0	0	0	0	0	0	0	0	0	0	0	0	0	0	0	0	0	0	0	0	0	0	0	0	0	0	0	0	0	0	1	0	0	0	0	0	2470291208	2508835976	no
ENSG00000131748	STARD3	17	37793318	37819737	1	protein_coding	10948	STARD3	0.149478	-0.117291	1	0	0	1	0	0	0	0	0	0	0	0	0	0	0	0	0	0	0	0	0	0	0	0	0	0	0	0	0	0	0	0	0	0	0	0	0	2470291208	2508084526	no
ENSG00000131759	RARA	17	38465444	38513094	1	protein_coding	5914	RARA	0.934197	-0.594815	1	0	0	0	0	0	0	0	0	0	0	0	0	0	0	0	0	0	0	0	0	0	0	0	0	0	0	0	0	0	0	1	0	0	0	0	0	2470291208	2508756652	no
ENSG00000131778	CHD1L	1	146714291	146767443	1	protein_coding	9557	CHD1L	1.05042e-20	0.802666	1	0	0	0	0	0	0	0	0	0	0	0	0	0	0	0	0	0	0	0	0	0	0	0	0	0	0	0	0	0	0	1	0	0	0	0	0	0	146714291	no
ENSG00000131788	PIAS3	1	145575233	145586546	1	protein_coding	10401	PIAS3	0.998175	-0.309109	1	0	0	0	0	0	0	0	0	0	0	0	0	0	0	0	1	0	0	0	0	0	0	0	0	0	0	0	0	0	0	0	0	0	0	0	0	0	145575233	no
ENSG00000131791	PRKAB2	1	146626685	146644129	-1	protein_coding	5565	PRKAB2	0.767108	0.0523934	1	0	0	0	0	0	0	0	0	0	0	0	0	0	0	0	0	0	0	0	0	0	0	0	0	0	0	0	0	0	0	1	0	0	0	0	0	0	146626685	no
ENSG00000131876	SNRPA1	15	101821715	101835487	-1	protein_coding	6627	SNRPA1	0.969078	-0.181362	1	0	0	0	0	0	0	0	0	0	0	0	0	0	0	0	0	0	0	0	0	0	0	0	0	0	0	0	0	0	0	1	0	0	0	0	0	2278248011	2380069726	no
ENSG00000131951	LRRC9	14	60386431	60530277	1	protein_coding	NA	LRRC9	NA	NA	1	0	0	0	0	0	0	0	0	0	0	0	0	0	0	0	1	0	0	0	0	0	0	0	0	0	0	0	0	0	0	0	0	0	0	0	0	2172251472	2232637903	no
ENSG00000131981	LGALS3	14	55590828	55612126	1	protein_coding	3958	LGALS3	0.000175114	NA	1	0	0	0	0	0	0	0	0	0	0	0	0	0	0	0	0	0	0	0	0	0	0	0	0	0	1	0	0	0	0	0	0	0	0	0	0	2172251472	2227842300	no
ENSG00000132356	PRKAA1	5	40759481	40798476	-1	protein_coding	5562	PRKAA1	0.035101	NA	1	0	0	0	0	0	0	0	0	0	0	0	0	0	0	0	0	0	0	0	0	0	1	0	0	0	0	0	0	0	0	0	0	0	0	0	0	874418111	915177592	no
ENSG00000132386	SERPINF1	17	1665253	1680868	1	protein_coding	5176	SERPINF1	8.289e-05	0.0407466	1	0	0	0	0	0	0	0	0	0	0	1	0	0	0	0	0	0	0	0	0	0	0	0	0	0	0	0	0	0	0	0	0	0	0	0	0	2470291208	2471956461	no
ENSG00000132405	TBC1D14	4	6910969	7034845	1	protein_coding	57533	TBC1D14	0.909001	-1.25353	1	0	0	0	0	0	0	0	0	0	0	0	0	0	0	0	0	0	0	0	0	0	0	0	0	0	1	0	0	0	0	0	0	0	0	0	0	687238486	694149455	no
ENSG00000132423	COQ3	6	99817276	99842080	-1	protein_coding	51805	COQ3	7.05936e-10	0.497086	1	0	0	0	0	0	0	0	0	0	0	0	0	0	0	0	0	0	0	0	0	0	0	0	0	0	0	0	0	0	0	1	0	0	0	0	0	1054660763	1154478039	no
ENSG00000132471	WBP2	17	73841780	73852588	-1	protein_coding	23558	WBP2	0.0896182	-0.534164	1	0	0	0	0	0	0	0	0	0	0	0	0	0	0	0	0	0	0	0	0	0	0	0	0	0	1	0	0	0	0	0	0	0	0	0	0	2470291208	2544132988	no
ENSG00000132478	UNK	17	73780681	73821886	1	protein_coding	85451	UNK	0.994321	-0.431197	1	0	0	0	0	0	0	0	0	0	0	0	0	0	0	0	0	0	0	0	0	0	0	0	0	0	1	0	0	0	0	0	0	0	0	0	0	2470291208	2544071889	no
ENSG00000132517	SLC52A1	17	4935895	4955304	-1	protein_coding	55065	SLC52A1	2.74248e-05	0.0234263	1	0	0	0	0	0	0	0	0	0	0	0	0	0	0	0	0	0	0	0	0	0	0	0	0	0	1	0	0	0	0	0	0	0	0	0	0	2470291208	2475227103	no
ENSG00000132518	GUCY2D	17	7905912	7923657	1	protein_coding	3000	GUCY2D	0.000772457	0.58522	1	0	0	0	0	0	0	0	0	0	0	0	0	0	0	0	0	0	0	0	0	0	0	0	0	0	1	0	0	0	0	0	0	0	0	0	0	2470291208	2478197120	no
ENSG00000132570	PCBD2	5	134240596	134343649	1	protein_coding	84105	PCBD2	0.0030626	-2.23898	1	0	0	0	0	0	0	0	0	0	0	0	0	0	0	0	0	0	0	0	0	0	0	0	0	0	0	0	0	0	0	1	0	0	0	0	0	874418111	1008658707	no
ENSG00000132819	RBM38	20	55966463	55984389	1	protein_coding	55544	RBM38	0.859283	-0.0950351	1	0	0	0	0	0	0	0	0	0	0	0	0	0	0	0	0	0	0	0	0	0	1	0	0	0	0	0	0	0	0	0	0	0	0	0	0	2684244913	2740211376	no
ENSG00000132849	INADL	1	62208149	62629592	1	protein_coding	10207	INADL	6.18135e-26	0.297697	1	0	0	0	0	0	0	0	0	0	0	0	0	0	1	0	0	0	0	0	0	0	0	0	0	0	0	0	0	0	0	0	0	0	0	0	0	0	62208149	no
ENSG00000132963	POMP	13	29233241	29253062	1	protein_coding	51371	POMP	0.861423	0.368501	1	0	0	0	0	0	0	0	0	0	0	0	0	0	0	0	0	0	1	0	0	0	0	0	0	0	0	0	0	0	0	0	0	0	0	0	0	2057213274	2086446515	no
ENSG00000132964	CDK8	13	26828276	26979375	1	protein_coding	1024	CDK8	0.946653	-0.932233	1	0	0	0	0	1	0	0	0	0	0	0	0	0	0	0	0	0	0	0	0	0	0	0	0	0	0	0	0	0	0	0	0	0	0	0	0	2057213274	2084041550	no
ENSG00000133027	PEMT	17	17408877	17495022	-1	protein_coding	10400	PEMT	0.367753	-0.575574	1	0	0	0	0	0	0	0	0	0	0	0	0	0	0	0	0	0	0	0	0	0	0	0	0	0	0	0	0	0	0	1	0	0	0	0	0	2470291208	2487700085	no
ENSG00000133059	DSTYK	1	205111632	205180727	-1	protein_coding	25778	DSTYK	0.147286	0.307197	1	0	0	0	0	0	0	0	0	0	0	0	0	0	0	0	0	0	0	0	1	0	0	0	0	0	0	0	0	0	0	0	0	0	0	0	0	0	205111632	no
ENSG00000133065	SLC41A1	1	205758221	205782876	-1	protein_coding	254428	SLC41A1	0.705784	-0.91464	1	0	0	0	0	0	0	0	0	0	0	0	0	0	0	0	0	0	0	0	0	0	0	0	0	0	1	0	0	0	0	0	0	0	0	0	0	0	205758221	no
ENSG00000133069	TMCC2	1	205197304	205242471	1	protein_coding	9911	TMCC2	0.288836	-0.113914	1	0	0	0	0	0	0	0	0	0	0	0	0	0	0	0	0	0	0	0	1	0	0	0	0	0	0	0	0	0	0	0	0	0	0	0	0	0	205197304	no
ENSG00000133104	SPG20	13	36875775	36944317	-1	protein_coding	23111	SPG20	0.000159489	-0.0396526	1	0	0	0	0	0	0	0	0	0	0	0	0	0	0	0	0	0	0	0	0	0	0	0	0	0	0	0	0	0	0	1	0	0	0	0	0	2057213274	2094089049	no
ENSG00000133105	RXFP2	13	32313674	32377009	1	protein_coding	122042	RXFP2	2.94176e-08	0.201042	1	0	0	0	0	0	0	0	0	0	0	0	1	0	0	0	0	0	0	0	0	0	0	0	0	0	0	0	0	0	0	0	0	0	0	0	0	2057213274	2089526948	no
ENSG00000133116	KL	13	33590207	33640282	1	protein_coding	9365	KL	1.95267e-05	-0.0981796	1	0	0	0	0	1	0	0	0	0	0	0	0	0	0	0	0	0	0	0	0	0	0	0	0	0	0	0	0	0	0	0	0	0	0	0	0	2057213274	2090803481	no
ENSG00000133121	STARD13	13	33677272	33924767	-1	protein_coding	90627	STARD13	1.84669e-07	-0.449435	1	0	0	0	0	0	0	0	0	0	0	0	0	0	0	0	0	0	0	0	0	0	0	0	0	0	1	0	0	0	0	0	0	0	0	0	0	2057213274	2090890546	no
ENSG00000133315	MACROD1	11	63766030	63933578	-1	protein_coding	28992	MACROD1	0.00662477	NA	1	0	0	0	0	0	0	0	0	0	0	0	0	0	0	0	0	0	0	0	0	0	0	0	0	0	1	0	0	0	0	0	0	0	0	0	0	1794997222	1858763252	no
ENSG00000133392	MYH11	16	15797029	15950890	-1	protein_coding	4629	MYH11	0.998956	-0.00180375	1	0	0	0	0	0	0	0	0	0	0	0	0	0	0	0	0	0	0	0	0	0	0	0	0	0	0	0	0	0	0	1	0	0	0	0	0	2380313416	2396110445	no
ENSG00000133460	SLC2A11	22	24198890	24228496	1	protein_coding	66035	SLC2A11	5.45934e-12	0.357007	1	0	0	0	0	0	0	0	0	1	0	0	0	0	0	0	0	0	0	0	0	0	0	0	0	0	0	0	0	0	0	0	0	0	0	0	0	2794552390	2818751280	no
ENSG00000133657	ATP13A3	3	194123401	194219093	-1	protein_coding	79572	ATP13A3	0.999967	-0.07505	1	0	0	0	0	0	0	0	0	0	0	0	0	0	0	0	0	0	0	0	0	0	0	0	0	0	1	0	0	0	0	0	0	0	0	0	0	491007847	685131248	no
ENSG00000133704	IPO8	12	30781922	30848920	-1	protein_coding	10526	IPO8	0.979784	0.947676	1	0	0	0	0	0	0	0	0	0	0	0	0	0	0	0	0	0	0	0	0	0	0	0	0	0	0	0	0	0	0	1	0	0	0	0	0	1923680384	1954462306	no
ENSG00000133818	RRAS2	11	14299472	14386052	-1	protein_coding	22800	RRAS2	0.674254	NA	1	0	0	0	0	0	0	0	0	0	0	0	0	0	0	0	0	0	0	0	0	0	0	0	0	0	0	0	0	0	0	1	0	0	0	0	0	1794997222	1809296694	no
ENSG00000133884	DPF2	11	65101225	65120720	1	protein_coding	5977	DPF2	0.999787	-0.703359	1	0	0	0	0	0	0	0	0	0	0	0	0	0	0	0	0	0	0	0	0	0	1	0	0	0	0	0	0	0	0	0	0	0	0	0	0	1794997222	1860098447	no
ENSG00000133958	UNC79	14	93799565	94174222	1	protein_coding	57578	UNC79	1	-0.850332	1	0	0	0	0	0	0	0	0	0	0	0	0	0	0	0	0	0	0	0	0	0	0	0	0	0	0	0	0	0	0	0	1	0	0	0	0	2172251472	2266051037	no
ENSG00000133962	CATSPERB	14	92047040	92247051	-1	protein_coding	79820	CATSPERB	4.26215e-13	0.596285	1	0	0	0	0	0	0	0	0	0	0	0	0	0	0	0	0	0	0	0	0	0	0	0	0	0	0	0	0	0	0	1	0	0	0	0	0	2172251472	2264298512	no
ENSG00000134001	EIF2S1	14	67826714	67853233	1	protein_coding	1965	EIF2S1	0.916802	0.100452	1	0	0	0	0	0	0	0	0	0	0	0	0	0	0	0	0	0	0	0	0	0	0	0	0	0	0	0	0	0	0	1	0	0	0	0	0	2172251472	2240078186	no
ENSG00000134013	LOXL2	8	23154702	23282841	-1	protein_coding	4017	LOXL2	2.99731e-07	0.572225	1	0	0	0	0	0	0	0	0	0	0	0	0	0	0	0	0	0	0	0	0	0	0	0	0	0	0	0	0	0	0	1	0	0	0	0	0	1380500623	1403655325	no
ENSG00000134014	ELP3	8	27947190	28048673	1	protein_coding	55140	ELP3	3.92611e-07	-0.149156	1	0	0	0	0	0	0	0	0	0	0	0	0	0	0	0	0	0	0	0	0	0	0	0	0	0	0	0	0	0	0	0	1	0	0	0	0	1380500623	1408447813	no
ENSG00000134086	VHL	3	10182692	10193904	1	protein_coding	7428	VHL	0.0337352	0.369543	1	0	0	0	0	0	0	0	0	0	0	0	0	0	0	0	0	0	0	0	0	0	0	0	0	0	0	0	0	0	0	1	0	0	0	0	0	491007847	501190539	no
ENSG00000134160	TRPM1	15	31293264	31453476	-1	protein_coding	4308	TRPM1	1.16832e-31	0.118421	1	0	0	0	0	0	0	0	0	0	0	0	0	0	0	0	0	0	0	0	0	0	0	0	1	0	0	0	0	0	0	0	0	0	0	0	0	2278248011	2309541275	no
ENSG00000134183	GNAT2	1	110145889	110155679	-1	protein_coding	2780	GNAT2	0.00815865	-0.0928283	1	0	0	0	0	0	0	0	0	0	0	0	0	0	0	0	0	0	0	0	0	0	0	0	0	0	0	0	0	0	0	0	1	0	0	0	0	0	110145889	no
ENSG00000134184	GSTM1	1	110230436	110251661	1	protein_coding	2944	GSTM1	0.345714	NA	1	0	0	1	0	0	0	0	0	0	0	0	0	0	0	0	0	0	0	0	0	0	0	0	0	0	0	0	0	0	0	0	0	0	0	0	0	0	110230436	no
ENSG00000134201	GSTM5	1	110254864	110318050	1	protein_coding	2949	GSTM5	0.000214167	-0.0457254	1	0	0	1	0	0	0	0	0	0	0	0	0	0	0	0	0	0	0	0	0	0	0	0	0	0	0	0	0	0	0	0	0	0	0	0	0	0	110254864	no
ENSG00000134202	GSTM3	1	110276554	110284384	-1	protein_coding	2947	GSTM3	0.000572589	0.168105	1	0	0	1	0	0	0	0	0	0	0	0	0	0	0	0	0	0	0	0	0	0	0	0	0	0	0	0	0	0	0	0	0	0	0	0	0	0	110276554	no
ENSG00000134215	VAV3	1	108113782	108507766	-1	protein_coding	10451	VAV3	0.0200593	-0.265741	1	0	0	0	0	0	0	0	0	0	0	0	1	0	0	0	0	0	0	0	0	0	0	0	0	0	0	0	0	0	0	0	0	0	0	0	0	0	108113782	no
ENSG00000134255	CEPT1	1	111682249	111727724	1	protein_coding	10390	CEPT1	0.946565	0.260674	1	0	0	0	0	0	0	0	0	1	0	0	0	0	0	0	0	0	0	0	0	0	0	0	0	0	0	0	0	0	0	0	0	0	0	0	0	0	111682249	no
ENSG00000134443	GRP	18	56887400	56898006	1	protein_coding	2922	GRP	2.14419e-06	-0.200495	1	0	0	0	0	0	0	0	0	0	0	0	0	0	0	0	0	0	0	0	0	0	0	0	0	0	0	0	0	0	0	0	1	0	0	0	0	2550893746	2607781146	no
ENSG00000134533	RERG	12	15260717	15501609	-1	protein_coding	85004	RERG	0.00116496	-0.354073	1	0	0	0	0	0	0	0	0	0	0	0	0	0	1	0	0	0	0	0	0	0	0	0	0	0	0	0	0	0	0	0	0	0	0	0	0	1923680384	1938941101	no
ENSG00000134538	SLCO1B1	12	21284136	21392180	1	protein_coding	10599	SLCO1B1	3.45239e-16	0.0412311	1	0	0	0	0	0	0	0	0	0	1	0	0	0	0	0	0	0	0	0	0	0	0	0	0	0	0	0	0	0	0	0	0	0	0	0	0	1923680384	1944964520	no
ENSG00000134569	LRP4	11	46878419	46940193	-1	protein_coding	4038	LRP4	0.100209	0.314362	1	0	1	0	0	0	0	0	0	0	0	0	0	0	0	0	0	0	0	0	0	0	0	0	0	0	0	0	0	0	0	0	0	0	0	0	0	1794997222	1841875641	no
ENSG00000134640	MTNR1B	11	92702886	92718232	1	protein_coding	4544	MTNR1B	0.00870273	-0.165792	1	0	0	0	0	1	0	0	0	0	0	0	0	0	0	0	0	0	0	0	0	0	0	0	0	0	0	0	0	0	0	0	0	0	0	0	0	1794997222	1887700108	no
ENSG00000134775	FHOD3	18	33877677	34360018	1	protein_coding	80206	FHOD3	0.997517	NA	1	0	0	0	0	0	0	0	0	0	0	0	0	0	0	0	0	0	0	0	0	0	0	0	0	0	0	0	0	0	0	1	0	0	0	0	0	2550893746	2584771423	no
ENSG00000134851	TMEM165	4	56262124	56319564	1	protein_coding	55858	TMEM165	0.943797	0.905252	1	0	0	0	0	0	0	0	0	0	0	0	0	0	0	0	0	0	0	0	0	0	0	0	0	0	0	0	0	0	0	1	0	0	0	0	0	687238486	743500610	no
ENSG00000134852	CLOCK	4	56294070	56413305	-1	protein_coding	9575	CLOCK	0.99848	0.212118	1	0	0	0	0	0	0	0	0	0	0	0	0	0	0	0	0	0	0	0	0	0	0	0	0	0	0	0	0	0	0	1	0	0	0	0	0	687238486	743532556	no
ENSG00000134853	PDGFRA	4	55095264	55164414	1	protein_coding	5156	PDGFRA	0.999877	-1.3124	1	0	0	0	0	0	0	0	0	0	0	0	0	0	0	0	0	0	0	0	0	0	1	0	0	0	0	0	0	0	0	0	0	0	0	0	0	687238486	742333750	no
ENSG00000134871	COL4A2	13	110958159	111165374	1	protein_coding	1284	COL4A2	2.10929e-06	NA	1	0	0	0	0	0	0	0	0	0	0	0	1	0	0	0	0	0	0	0	0	0	0	0	0	0	0	0	0	0	0	0	0	0	0	0	0	2057213274	2168171433	no
ENSG00000134900	TPP2	13	103249353	103331521	1	protein_coding	7174	TPP2	0.999863	-0.0553507	1	0	0	0	0	0	0	0	0	0	0	0	0	0	0	0	0	0	0	0	0	0	0	0	0	0	1	0	0	0	0	0	0	0	0	0	0	2057213274	2160462627	no
ENSG00000134954	ETS1	11	128328656	128457453	-1	protein_coding	2113	ETS1	0.795177	-0.969341	1	0	0	0	0	0	0	0	0	0	0	0	0	0	0	0	0	0	0	0	0	0	0	0	0	0	1	0	0	0	0	0	0	0	0	0	0	1794997222	1923325878	no
ENSG00000134982	APC	5	112043195	112181936	1	protein_coding	324	APC	1	1.07201	1	0	0	0	0	0	0	0	0	0	0	0	0	0	0	0	0	0	0	0	0	0	0	0	0	0	0	0	0	0	0	1	0	0	0	0	0	874418111	986461306	no
ENSG00000135077	HAVCR2	5	156512843	156569880	-1	protein_coding	84868	HAVCR2	0.111384	0.941	1	0	0	0	1	0	0	0	0	0	0	0	0	0	0	0	0	0	0	0	0	0	0	0	0	0	0	0	0	0	0	0	0	0	0	0	0	874418111	1030930954	no
ENSG00000135111	TBX3	12	115108059	115121969	-1	protein_coding	6926	TBX3	0.948925	0.669983	1	0	0	0	0	0	0	0	0	0	0	0	0	0	0	0	0	0	0	0	0	0	0	0	0	0	0	0	0	0	0	1	0	0	0	0	0	1923680384	2038788443	no
ENSG00000135127	CCDC64	12	120427673	120532298	1	protein_coding	92558	CCDC64	0.549255	-0.157898	1	0	0	0	0	0	0	0	0	1	0	0	0	0	0	0	0	0	0	0	0	0	0	0	0	0	0	0	0	0	0	0	0	0	0	0	0	1923680384	2044108057	no
ENSG00000135144	DTX1	12	113494514	113535833	1	protein_coding	1840	DTX1	0.00125592	0.111994	1	0	0	0	0	0	0	0	0	1	0	0	0	0	0	0	0	0	0	0	0	0	0	0	0	0	0	0	0	0	0	0	0	0	0	0	0	1923680384	2037174898	no
ENSG00000135220	UGT2A3	4	69794181	69817509	-1	protein_coding	79799	UGT2A3	5.00169e-06	0.402338	1	0	0	0	1	0	0	0	0	0	0	0	0	0	0	0	0	0	0	0	0	0	0	0	0	0	0	0	0	0	0	0	0	0	0	0	0	687238486	757032667	no
ENSG00000135250	SRPK2	7	104751151	105039755	-1	protein_coding	6733	SRPK2	0.997504	-0.650865	1	0	0	0	0	0	0	0	1	0	0	0	0	0	0	0	0	0	0	0	0	0	0	0	0	0	0	0	0	0	0	0	0	0	0	0	0	1223734747	1328485898	no
ENSG00000135297	MTO1	6	74171301	74218959	1	protein_coding	25821	MTO1	9.81851e-05	-0.089064	1	0	0	0	0	0	0	0	0	0	0	0	0	0	0	0	0	0	0	0	0	0	0	0	0	0	0	0	0	0	0	1	0	0	0	0	0	1054660763	1128832064	no
ENSG00000135334	AKIRIN2	6	88384790	88411927	-1	protein_coding	55122	AKIRIN2	0.975341	0.184721	1	0	0	0	0	0	0	0	0	0	0	0	1	0	0	0	0	0	0	0	0	0	0	0	0	0	0	0	0	0	0	0	0	0	0	0	0	1054660763	1143045553	no
ENSG00000135336	ORC3	6	88299839	88377169	1	protein_coding	23595	ORC3	0.000309997	0.334822	1	0	0	0	0	0	0	0	0	0	0	0	1	0	0	0	0	0	0	0	0	0	0	0	0	0	0	0	0	0	0	0	0	0	0	0	0	1054660763	1142960602	no
ENSG00000135346	CGA	6	87795216	87804824	-1	protein_coding	1081	CGA	0.251019	0.0466546	1	0	0	0	0	0	0	0	0	0	0	0	1	0	0	0	0	0	0	0	0	0	0	0	0	0	0	0	0	0	0	0	0	0	0	0	0	1054660763	1142455979	no
ENSG00000135362	PRR5L	11	36317838	36486754	1	protein_coding	79899	PRR5L	0.0787689	1.0169	1	0	1	0	0	0	0	0	0	0	0	0	0	0	0	0	0	0	0	0	0	0	0	0	0	0	0	0	0	0	0	0	0	0	0	0	0	1794997222	1831315060	no
ENSG00000135363	LMO2	11	33880122	33913836	-1	protein_coding	4005	LMO2	0.753952	0.0110124	1	0	0	0	0	0	0	0	0	0	0	0	0	0	0	0	0	0	0	0	0	0	1	0	0	0	0	0	0	0	0	0	0	0	0	0	0	1794997222	1828877344	no
ENSG00000135407	AVIL	12	58191159	58212487	-1	protein_coding	10677	AVIL	1.03036e-10	-0.149242	1	0	0	0	0	0	0	0	0	0	0	0	0	0	0	0	0	0	0	0	0	0	0	0	0	0	0	0	0	0	0	1	0	0	0	0	0	1923680384	1981871543	no
ENSG00000135436	FAM186B	12	49976668	49999422	-1	protein_coding	84070	FAM186B	2.40022e-12	0.596799	1	0	0	0	1	0	0	0	0	0	0	0	0	0	0	0	0	0	0	0	0	0	0	0	0	0	0	0	0	0	0	0	0	0	0	0	0	1923680384	1973657052	no
ENSG00000135439	AGAP2	12	58118980	58135940	-1	protein_coding	116986	AGAP2	0.999219	NA	1	0	0	0	0	0	0	0	0	0	0	0	0	0	0	0	0	0	0	0	0	0	0	0	0	0	0	0	0	0	0	1	0	0	0	0	0	1923680384	1981799364	no
ENSG00000135446	CDK4	12	58141510	58149796	-1	protein_coding	1019	CDK4	0.932017	-0.277374	1	0	0	0	0	0	0	0	0	0	0	0	0	0	0	0	0	0	0	0	0	0	0	0	0	0	0	0	0	0	0	1	0	0	0	0	0	1923680384	1981821894	no
ENSG00000135452	TSPAN31	12	58131796	58143994	1	protein_coding	6302	TSPAN31	0.327259	0.149905	1	0	0	0	0	0	0	0	0	0	0	0	0	0	0	0	0	0	0	0	0	0	0	0	0	0	0	0	0	0	0	1	0	0	0	0	0	1923680384	1981812180	no
ENSG00000135454	B4GALNT1	12	58017193	58027138	-1	protein_coding	2583	B4GALNT1	0.0560738	-0.483092	1	0	0	0	0	0	0	0	0	0	0	0	0	0	0	0	0	0	0	0	0	0	0	0	0	0	0	0	0	0	0	1	0	0	0	0	0	1923680384	1981697577	no
ENSG00000135469	COQ10A	12	56660642	56664750	1	protein_coding	93058	COQ10A	0.121096	0.0555689	1	0	0	0	0	0	0	0	0	0	0	0	0	0	0	0	0	0	0	0	0	0	0	0	0	0	0	0	0	0	0	1	0	0	0	0	0	1923680384	1980341026	no
ENSG00000135502	SLC26A10	12	58013310	58019934	1	protein_coding	65012	SLC26A10	1.165e-09	-0.901514	1	0	0	0	0	0	0	0	0	0	0	0	0	0	0	0	0	0	0	0	0	0	0	0	0	0	0	0	0	0	0	1	0	0	0	0	0	1923680384	1981693694	no
ENSG00000135506	OS9	12	58087738	58115340	1	protein_coding	10956	OS9	1.13151e-07	-0.072055	1	0	0	0	0	0	0	0	0	0	0	0	0	0	0	0	0	0	0	0	0	0	0	0	0	0	0	0	0	0	0	1	0	0	0	0	0	1923680384	1981768122	no
ENSG00000135517	MIP	12	56843286	56862950	-1	protein_coding	4284	MIP	0.677915	0.124646	1	0	0	0	0	0	0	0	0	0	0	0	0	0	0	0	0	0	0	0	0	0	0	0	0	0	0	0	0	0	0	1	0	0	0	0	0	1923680384	1980523670	no
ENSG00000135519	KCNH3	12	49932940	49952091	1	protein_coding	23416	KCNH3	0.99989	NA	1	0	0	0	1	0	0	0	0	0	0	0	0	0	0	0	0	0	0	0	0	0	0	0	0	0	0	0	0	0	0	0	0	0	0	0	0	1923680384	1973613324	no
ENSG00000135605	TEC	4	48137800	48271881	-1	protein_coding	7006	TEC	0.00257331	-0.273583	1	0	0	0	0	0	0	0	0	0	0	0	0	0	0	0	0	0	0	0	0	0	0	0	0	0	1	0	0	0	0	0	0	0	0	0	0	687238486	735376286	no
ENSG00000135622	SEMA4F	2	74881355	74909186	1	protein_coding	10505	SEMA4F	6.7353e-10	-0.148125	1	0	0	0	0	0	0	0	0	0	0	0	0	0	0	0	0	0	0	0	0	0	0	0	0	0	1	0	0	0	0	0	0	0	0	0	0	248264224	323145579	no
ENSG00000135636	DYSF	2	71680852	71913898	1	protein_coding	8291	DYSF	1.00255e-15	0.998737	1	0	0	0	0	0	0	0	0	0	0	0	0	0	0	0	0	0	0	0	0	0	0	0	0	0	0	0	0	0	0	1	0	0	0	0	0	248264224	319945076	no
ENSG00000135637	CCDC142	2	74699113	74710535	-1	protein_coding	84865	CCDC142	0.000167048	-0.339571	1	0	0	0	0	0	0	0	0	0	0	0	0	0	0	0	0	0	0	0	0	0	0	0	0	0	1	0	0	0	0	0	0	0	0	0	0	248264224	322963337	no
ENSG00000135744	AGT	1	230838269	230850043	-1	protein_coding	183	AGT	1.57429e-09	0.449094	1	0	0	0	0	0	0	0	0	0	0	0	0	0	0	0	0	0	0	0	0	0	0	0	0	0	0	0	0	1	0	0	0	0	0	0	0	0	230838269	no
ENSG00000135763	URB2	1	229761981	229795946	1	protein_coding	9816	URB2	3.33649e-11	0.0238572	1	0	0	0	0	0	0	0	0	0	0	0	0	0	0	0	0	0	0	0	0	0	0	0	0	0	0	0	0	0	0	1	0	0	0	0	0	0	229761981	no
ENSG00000135775	COG2	1	230778235	230829728	1	protein_coding	22796	COG2	0.000167565	-0.986955	1	0	0	0	0	0	0	0	0	0	0	0	0	0	0	0	0	0	0	0	0	0	0	0	0	0	0	0	0	1	0	0	0	0	0	0	0	0	230778235	no
ENSG00000135835	KIAA1614	1	180882290	180920750	1	protein_coding	57710	KIAA1614	2.19337e-13	1.26208	1	0	0	0	0	0	0	0	0	0	0	0	0	0	0	0	0	0	0	0	0	0	0	0	0	0	1	0	0	0	0	0	0	0	0	0	0	0	180882290	no
ENSG00000135870	RC3H1	1	173900352	173991435	-1	protein_coding	149041	RC3H1	0.99954	0.5239	1	0	0	0	0	0	0	0	0	0	0	0	0	0	0	0	0	0	0	0	0	0	0	0	0	0	0	0	0	0	0	0	1	0	0	0	0	0	173900352	no
ENSG00000135912	TTLL4	2	219575568	219620139	1	protein_coding	9654	TTLL4	2.83171e-06	-0.122129	1	0	0	0	0	0	0	0	0	0	0	0	0	0	0	0	0	0	0	0	0	0	0	0	0	0	0	0	0	0	0	1	0	0	0	0	0	248264224	467839792	no
ENSG00000135919	SERPINE2	2	224839829	224904036	-1	protein_coding	5270	SERPINE2	0.643024	NA	1	0	0	0	0	0	0	0	0	0	0	0	0	0	0	0	0	0	0	0	0	0	0	0	0	0	0	0	0	0	0	1	0	0	0	0	0	248264224	473104053	no
ENSG00000135924	DNAJB2	2	220143989	220151622	1	protein_coding	3300	DNAJB2	5.19696e-06	-1.09535	1	0	0	0	0	0	0	0	0	0	0	0	0	0	0	0	0	0	0	0	0	0	0	0	0	0	0	0	0	0	0	1	0	0	0	0	0	248264224	468408213	no
ENSG00000135929	CYP27A1	2	219646472	219680016	1	protein_coding	1593	CYP27A1	3.89682e-11	-1.07572	1	0	0	0	0	0	0	0	0	0	0	0	0	0	0	0	0	0	0	0	0	0	0	0	0	0	0	0	0	0	0	1	0	0	0	0	0	248264224	467910696	no
ENSG00000135940	COX5B	2	98262503	98264846	1	protein_coding	1329	COX5B	0.412577	-0.0577582	1	0	0	0	0	0	0	0	0	0	0	0	0	0	0	0	0	0	0	0	0	0	0	0	0	0	0	0	0	0	0	1	0	0	0	0	0	248264224	346526727	no
ENSG00000135960	EDAR	2	109510927	109605828	-1	protein_coding	10913	EDAR	8.30571e-05	0.48118	1	0	0	0	0	0	0	0	0	0	0	0	0	1	0	0	0	0	0	0	0	0	0	0	0	0	0	0	0	0	0	0	0	0	0	0	0	248264224	357775151	no
ENSG00000135968	GCC2	2	109065017	109125871	1	protein_coding	9648	GCC2	0.0134658	1.30859	1	0	0	0	0	0	0	0	0	0	0	0	0	1	0	0	0	0	0	0	0	0	0	0	0	0	0	0	0	0	0	0	0	0	0	0	0	248264224	357329241	no
ENSG00000135976	ANKRD36	2	97779233	97930258	1	protein_coding	375248	ANKRD36	2.1166e-19	-0.664441	1	0	0	0	0	0	0	0	0	0	0	0	0	0	0	0	0	0	0	0	0	0	0	0	0	0	0	0	0	0	0	1	0	0	0	0	0	248264224	346043457	no
ENSG00000136026	CKAP4	12	106631655	106698057	-1	protein_coding	10970	CKAP4	0.891862	0.276493	1	0	0	0	0	0	0	0	0	0	0	0	0	0	0	0	0	0	0	0	0	0	0	0	0	0	0	0	0	0	0	1	0	0	0	0	0	1923680384	2030312039	no
ENSG00000136048	DRAM1	12	102271129	102405908	1	protein_coding	55332	DRAM1	0.0807001	2.61344	1	0	0	0	0	0	0	0	0	0	0	0	0	0	0	0	0	0	0	0	0	0	0	0	0	0	0	0	0	0	0	1	0	0	0	0	0	1923680384	2025951513	no
ENSG00000136052	SLC41A2	12	105196331	105352522	-1	protein_coding	84102	SLC41A2	0.913052	-0.534791	1	0	0	0	0	0	0	0	0	0	0	0	0	0	0	0	0	0	0	0	0	0	0	0	0	0	0	0	0	0	0	1	0	0	0	0	0	1923680384	2028876715	no
ENSG00000136108	CKAP2	13	53029564	53050763	1	protein_coding	26586	CKAP2	3.96232e-08	-0.19438	1	0	1	0	0	0	0	0	0	0	0	0	0	0	0	0	0	0	0	0	0	0	0	0	0	0	0	0	0	0	0	0	0	0	0	0	0	2057213274	2110242838	no
ENSG00000136110	LECT1	13	53277399	53313947	-1	protein_coding	11061	LECT1	6.68267e-06	0.0923413	1	0	1	0	0	0	0	0	0	0	0	0	0	0	0	0	0	0	0	0	0	0	0	0	0	0	0	0	0	0	0	0	0	0	0	0	0	2057213274	2110490673	no
ENSG00000136143	SUCLA2	13	48510622	48612125	-1	protein_coding	8803	SUCLA2	0.0306682	0.24056	1	0	0	0	0	0	0	0	0	0	0	0	0	0	1	0	0	0	0	0	0	0	0	0	0	0	0	0	0	0	0	0	0	0	0	0	0	2057213274	2105723896	no
ENSG00000136144	RCBTB1	13	50106082	50159719	-1	protein_coding	55213	RCBTB1	0.000217674	1.64837	1	0	0	0	1	0	0	0	0	0	0	0	0	0	0	0	0	0	0	0	0	0	0	0	0	0	0	0	0	0	0	0	0	0	0	0	0	2057213274	2107319356	no
ENSG00000136146	MED4	13	48627459	48669267	-1	protein_coding	29079	MED4	0.06162	-0.119914	1	0	0	0	0	0	0	0	0	0	0	0	0	0	1	0	0	0	0	0	0	0	0	0	0	0	0	0	0	0	0	0	0	0	0	0	0	2057213274	2105840733	no
ENSG00000136147	PHF11	13	50069746	50103123	1	protein_coding	51131	PHF11	1.76758e-05	0.0609969	1	0	0	0	1	0	0	0	0	0	0	0	0	0	0	0	0	0	0	0	0	0	0	0	0	0	0	0	0	0	0	0	0	0	0	0	0	2057213274	2107283020	no
ENSG00000136153	LMO7	13	76194570	76434004	1	protein_coding	4008	LMO7	0.0416243	-0.052808	1	0	0	0	0	0	0	0	0	0	0	0	0	0	0	0	0	0	0	0	0	0	1	0	0	0	0	0	0	0	0	0	0	0	0	0	0	2057213274	2133407844	no
ENSG00000136156	ITM2B	13	48807294	48837063	1	protein_coding	9445	ITM2B	0.715127	-0.543201	1	0	0	0	0	0	0	0	0	0	0	0	0	0	0	0	0	0	0	0	0	0	0	0	0	0	0	0	0	0	0	1	0	0	0	0	0	2057213274	2106020568	no
ENSG00000136161	RCBTB2	13	49063095	49107369	-1	protein_coding	1102	RCBTB2	7.21687e-09	-0.927903	1	0	0	0	0	0	0	0	0	0	0	0	0	0	0	0	0	0	0	0	0	0	0	0	0	0	0	0	0	0	0	1	0	0	0	0	0	2057213274	2106276369	no
ENSG00000136169	SETDB2	13	50018429	50069138	1	protein_coding	83852	SETDB2	0.0437301	-0.400255	1	0	0	0	1	0	0	0	0	0	0	0	0	0	0	0	0	0	0	0	0	0	0	0	0	0	0	0	0	0	0	0	0	0	0	0	0	2057213274	2107231703	no
ENSG00000136238	RAC1	7	6414154	6443608	1	protein_coding	5879	RAC1	0.572395	NA	1	0	0	0	0	0	0	0	0	0	0	0	0	0	0	0	0	0	0	0	0	0	0	0	0	0	1	0	0	0	0	0	0	0	0	0	0	1223734747	1230148901	no
ENSG00000136240	KDELR2	7	6485584	6523873	-1	protein_coding	11014	KDELR2	0.268729	-0.542476	1	0	0	0	0	0	0	0	0	0	0	0	0	0	0	0	0	0	0	0	0	0	0	0	0	0	1	0	0	0	0	0	0	0	0	0	0	1223734747	1230220331	no
ENSG00000136267	DGKB	7	14184674	15014402	-1	protein_coding	1607	DGKB	0.669214	0.794772	1	0	0	0	0	1	0	0	0	0	0	0	0	0	0	0	0	0	0	0	0	0	0	0	0	0	0	0	0	0	0	0	0	0	0	0	0	1223734747	1237919421	no
ENSG00000136274	NACAD	7	45120037	45128513	-1	protein_coding	23148	NACAD	0.365729	NA	1	0	0	0	0	0	0	0	0	0	0	0	0	0	0	0	0	0	0	0	0	0	0	0	0	1	0	0	0	0	0	0	0	0	0	0	0	1223734747	1268854784	no
ENSG00000136280	CCM2	7	45039074	45116068	1	protein_coding	83605	CCM2	0.483088	-0.170419	1	0	0	0	0	0	0	0	0	0	0	0	0	0	0	0	0	0	0	0	0	0	0	0	0	1	0	0	0	0	0	0	0	0	0	0	0	1223734747	1268773821	no
ENSG00000136286	MYO1G	7	45002261	45018697	-1	protein_coding	64005	MYO1G	7.64109e-07	-0.424066	1	0	0	0	0	0	0	0	0	0	0	0	0	0	0	0	0	0	0	0	0	0	0	0	0	1	0	0	0	0	0	0	0	0	0	0	0	1223734747	1268737008	no
ENSG00000136436	CALCOCO2	17	46908350	46943884	1	protein_coding	10241	CALCOCO2	0.0317625	0.266767	1	0	0	0	0	0	0	0	0	0	0	0	0	0	0	0	0	0	0	0	0	0	0	0	0	0	0	0	0	0	0	1	0	0	0	0	0	2470291208	2517199558	no
ENSG00000136448	NMT1	17	43128978	43186384	1	protein_coding	4836	NMT1	0.998501	0.0324477	1	0	0	0	0	0	0	0	0	0	0	0	0	0	0	0	0	0	0	0	0	0	0	0	0	0	1	0	0	0	0	0	0	0	0	0	0	2470291208	2513420186	no
ENSG00000136463	TACO1	17	61678231	61685725	1	protein_coding	51204	TACO1	0.357586	-0.604155	1	0	0	0	0	0	0	0	0	0	0	0	0	0	0	0	0	0	0	0	0	0	0	0	0	0	0	0	0	0	0	1	0	0	0	0	0	2470291208	2531969439	no
ENSG00000136485	DCAF7	17	61627822	61671639	1	protein_coding	10238	DCAF7	0.875049	NA	1	0	0	0	0	0	0	0	0	0	0	0	0	0	0	0	0	0	0	0	0	0	0	0	0	0	0	0	0	0	0	1	0	0	0	0	0	2470291208	2531919030	no
ENSG00000136487	GH2	17	61957578	61959295	-1	protein_coding	2689	GH2	3.3859e-05	NA	1	0	0	0	0	0	0	0	0	0	0	0	0	0	0	0	0	0	0	0	0	0	0	0	0	0	0	0	0	0	0	1	0	0	0	0	0	2470291208	2532248786	no
ENSG00000136488	CSH1	17	61972275	61974021	-1	protein_coding	2688	CSH1	0.741139	-0.111115	1	0	0	0	0	0	0	0	0	0	0	0	0	0	0	0	0	0	0	0	0	0	0	0	0	0	0	0	0	0	0	1	0	0	0	0	0	2470291208	2532263483	no
ENSG00000136490	LIMD2	17	61773262	61778532	-1	protein_coding	80774	LIMD2	0.0176302	-0.569268	1	0	0	0	0	0	0	0	0	0	0	0	0	0	0	0	0	0	0	0	0	0	0	0	0	0	0	0	0	0	0	1	0	0	0	0	0	2470291208	2532064470	no
ENSG00000136574	GATA4	8	11534468	11617511	1	protein_coding	2626	GATA4	0.802155	0.664929	1	0	0	0	0	1	0	0	0	0	0	0	0	0	0	0	0	0	0	0	0	0	0	0	0	0	0	0	0	0	0	0	0	0	0	0	0	1380500623	1392035091	no
ENSG00000136738	STAM	10	17686124	17757913	1	protein_coding	8027	STAM	0.902578	0.0256075	1	0	0	0	0	0	0	1	0	0	0	0	0	0	0	0	0	0	0	0	0	0	0	0	0	0	0	0	0	0	0	0	0	0	0	0	0	1666920198	1684606322	no
ENSG00000136750	GAD2	10	26505236	26593487	1	protein_coding	2572	GAD2	0.898627	-0.165225	1	0	0	0	0	1	0	0	0	0	0	0	0	0	0	0	0	0	0	0	0	0	0	0	0	0	0	0	0	0	0	0	0	0	0	0	0	1666920198	1693425434	no
ENSG00000136813	KIAA0368	9	114122972	114247025	-1	protein_coding	23392	KIAA0368	1	-0.731759	1	0	0	0	0	0	0	0	0	0	0	0	0	0	0	0	0	0	0	0	0	0	0	0	0	0	0	0	0	0	0	1	0	0	0	0	0	1526782039	1640905011	no
ENSG00000136842	TMOD1	9	100263462	100364030	1	protein_coding	7111	TMOD1	0.856622	0.280702	1	0	0	0	0	0	0	0	0	0	0	0	1	0	0	0	0	0	0	0	0	0	0	0	0	0	0	0	0	0	0	0	0	0	0	0	0	1526782039	1627045501	no
ENSG00000136870	ZNF189	9	104161155	104172942	1	protein_coding	7743	ZNF189	0.00461789	0.217279	1	0	0	0	0	0	0	0	0	0	0	0	0	0	0	0	0	1	0	0	0	0	0	0	0	0	0	0	0	0	0	0	0	0	0	0	0	1526782039	1630943194	no
ENSG00000136872	ALDOB	9	104182860	104198105	-1	protein_coding	229	ALDOB	0.000813754	1.01996	1	0	0	0	0	0	0	0	0	0	0	0	0	0	0	0	0	1	0	0	0	0	0	0	0	0	0	0	0	0	0	0	0	0	0	0	0	1526782039	1630964899	no
ENSG00000136918	WDR38	9	127615755	127620160	1	protein_coding	401551	WDR38	0.000345295	0.178961	1	0	0	0	0	0	0	0	0	0	0	0	0	0	0	0	0	0	0	0	0	0	0	0	0	0	0	0	0	0	0	0	1	0	0	0	0	1526782039	1654397794	no
ENSG00000136925	TSTD2	9	100362362	100395962	-1	protein_coding	158427	TSTD2	1.62946e-06	0.431982	1	0	0	0	0	0	0	0	0	0	0	0	1	0	0	0	0	0	0	0	0	0	0	0	0	0	0	0	0	0	0	0	0	0	0	0	0	1526782039	1627144401	no
ENSG00000136930	PSMB7	9	127115745	127177723	-1	protein_coding	5695	PSMB7	0.941262	-0.188455	1	0	0	0	0	0	0	0	0	0	0	0	1	0	0	0	0	0	0	0	0	0	0	0	0	0	0	0	0	0	0	0	0	0	0	0	0	1526782039	1653897784	no
ENSG00000136931	NR5A1	9	127243516	127269709	-1	protein_coding	2516	NR5A1	0.947523	-0.832653	1	0	0	0	0	0	0	0	0	0	0	0	0	0	0	0	0	0	0	0	0	0	0	0	0	0	1	0	0	0	0	0	0	0	0	0	0	1526782039	1654025555	no
ENSG00000136933	RABEPK	9	127962821	127996437	1	protein_coding	10244	RABEPK	4.19209e-06	0.131061	1	0	0	0	0	0	0	0	0	0	0	0	0	0	0	0	0	0	0	0	0	0	0	0	0	0	0	0	0	0	0	0	1	0	0	0	0	1526782039	1654744860	no
ENSG00000136935	GOLGA1	9	127640646	127710771	-1	protein_coding	2800	GOLGA1	0.00610739	-0.699248	1	0	0	0	0	0	0	0	0	0	0	0	0	0	0	0	0	0	0	0	0	0	0	0	0	0	0	0	0	0	0	0	1	0	0	0	0	1526782039	1654422685	no
ENSG00000136936	XPA	9	100437191	100459639	-1	protein_coding	7507	XPA	6.1166e-05	0.134818	1	0	0	0	0	0	0	0	0	0	0	0	1	0	0	0	0	0	0	0	0	0	0	0	0	0	0	0	0	0	0	0	0	0	0	0	0	1526782039	1627219230	no
ENSG00000136937	NCBP1	9	100395908	100436030	1	protein_coding	4686	NCBP1	0.999956	-1.21137	1	0	0	0	0	0	0	0	0	0	0	0	1	0	0	0	0	0	0	0	0	0	0	0	0	0	0	0	0	0	0	0	0	0	0	0	0	1526782039	1627177947	no
ENSG00000136938	ANP32B	9	100745643	100778225	1	protein_coding	10541	ANP32B	0.957395	NA	1	0	0	0	0	0	0	0	0	0	0	0	0	0	0	0	0	0	0	0	0	0	1	0	0	0	0	0	0	0	0	0	0	0	0	0	0	1526782039	1627527682	no
ENSG00000136940	PDCL	9	125560668	125590910	-1	protein_coding	5082	PDCL	0.312028	-0.656755	1	0	0	0	0	0	0	0	0	0	0	0	0	0	0	0	0	0	0	0	0	0	0	0	0	0	0	0	0	0	0	1	0	0	0	0	0	1526782039	1652342707	no
ENSG00000136950	ARPC5L	9	127624409	127640003	1	protein_coding	81873	ARPC5L	0.775599	-1.2707	1	0	0	0	0	0	0	0	0	0	0	0	0	0	0	0	0	0	0	0	0	0	0	0	0	0	0	0	0	0	0	0	1	0	0	0	0	1526782039	1654406448	no
ENSG00000136960	ENPP2	8	120569326	120685693	-1	protein_coding	5168	ENPP2	0.0068282	0.00430087	1	0	0	0	0	0	0	0	0	0	0	0	0	0	0	0	0	0	0	0	0	0	0	0	0	0	0	0	0	0	0	1	0	0	0	0	0	1380500623	1501069949	no
ENSG00000136999	NOV	8	120428546	120436593	1	protein_coding	4856	NOV	0.113897	1.95712	1	0	0	0	0	0	0	0	0	0	0	0	0	0	0	0	0	0	0	0	0	0	0	0	0	0	0	0	0	0	0	1	0	0	0	0	0	1380500623	1500929169	no
ENSG00000137033	IL33	9	6215805	6257983	1	protein_coding	90865	IL33	1.05456e-08	0.958134	1	0	0	0	0	0	0	0	0	0	0	0	0	0	0	0	0	0	0	0	0	0	0	0	0	0	0	0	0	0	0	1	0	0	0	0	0	1526782039	1532997844	no
ENSG00000137076	TLN1	9	35696945	35732392	-1	protein_coding	7094	TLN1	1	-0.393463	1	0	0	0	0	0	0	0	0	0	0	0	0	0	0	0	0	0	0	0	0	0	0	0	0	0	0	0	0	0	0	1	0	0	0	0	0	1526782039	1562478984	no
ENSG00000137094	DNAJB5	9	34989638	34998897	1	protein_coding	25822	DNAJB5	0.491268	0.311728	1	0	0	0	0	0	0	1	0	0	0	0	0	0	0	0	0	0	0	0	0	0	0	0	0	0	0	0	0	0	0	0	0	0	0	0	0	1526782039	1561771677	no
ENSG00000137098	SPAG8	9	35808042	35812269	-1	protein_coding	26206	SPAG8	2.74928e-07	-0.412387	1	0	0	0	0	0	0	0	0	0	0	0	0	0	0	0	0	0	0	0	0	0	0	0	0	0	0	0	0	0	0	1	0	0	0	0	0	1526782039	1562590081	no
ENSG00000137103	TMEM8B	9	35814448	35854844	1	protein_coding	51754	TMEM8B	0.00130769	-0.549277	1	0	0	0	0	0	0	0	0	0	0	0	0	0	0	0	0	0	0	0	0	0	0	0	0	0	0	0	0	0	0	1	0	0	0	0	0	1526782039	1562596487	no
ENSG00000137161	CNPY3	6	42896938	42907025	1	protein_coding	10695	CNPY3	0.466081	-0.905448	1	0	0	0	0	0	0	0	0	0	0	0	0	0	0	0	0	0	0	0	0	0	0	0	0	0	0	0	0	0	0	1	0	0	0	0	0	1054660763	1097557701	no
ENSG00000137166	FOXP4	6	41514164	41570122	1	protein_coding	116113	FOXP4	0.671771	-0.436538	1	0	0	0	0	0	0	0	0	0	0	0	0	0	0	0	0	0	0	0	0	0	1	0	0	0	0	0	0	0	0	0	0	0	0	0	0	1054660763	1096174927	no
ENSG00000137171	KLC4	6	43008515	43042837	1	protein_coding	89953	KLC4	0.236002	-0.950878	1	0	0	0	0	0	0	0	0	0	0	0	0	0	0	0	0	0	0	0	0	0	0	0	0	0	0	0	0	0	0	1	0	0	0	0	0	1054660763	1097669278	no
ENSG00000137251	TINAG	6	54172657	54254950	1	protein_coding	27283	TINAG	4.1081e-18	-0.0897897	1	0	0	0	0	0	0	0	0	1	0	0	0	0	0	0	0	0	0	0	0	0	0	0	0	0	0	0	0	0	0	0	0	0	0	0	0	1054660763	1108833420	no
ENSG00000137513	NARS2	11	78147007	78285919	-1	protein_coding	79731	NARS2	0.000838256	-0.111868	1	0	0	0	0	0	0	1	0	0	0	0	0	0	0	0	0	0	0	0	0	0	0	0	0	0	0	0	0	0	0	0	0	0	0	0	0	1794997222	1873144229	no
ENSG00000137700	SLC37A4	11	118894824	118901616	-1	protein_coding	2542	SLC37A4	0.000674732	NA	1	0	0	0	0	0	0	0	0	0	0	0	0	0	0	0	0	0	0	0	0	0	0	0	0	0	1	0	0	0	0	0	0	0	0	0	0	1794997222	1913892046	no
ENSG00000137709	POU2F3	11	120107349	120190653	1	protein_coding	25833	POU2F3	0.0028884	0.406586	1	0	0	0	0	0	0	0	0	0	0	0	0	0	0	0	0	0	0	0	0	0	0	0	0	0	0	0	0	0	0	1	0	0	0	0	0	1794997222	1915104571	no
ENSG00000137812	CASC5	15	40886218	40956540	1	protein_coding	57082	CASC5	0.0237167	-0.405849	1	0	0	0	0	0	0	0	0	0	0	0	1	0	0	0	0	0	0	0	0	0	0	0	0	0	0	0	0	0	0	0	0	0	0	0	0	2278248011	2319134229	no
ENSG00000137824	RMDN3	15	41028082	41048049	-1	protein_coding	55177	RMDN3	0.0237796	-0.742079	1	0	0	0	0	0	0	0	0	0	0	0	1	0	0	0	0	0	0	0	0	0	0	0	0	0	0	0	0	0	0	0	0	0	0	0	0	2278248011	2319276093	no
ENSG00000137857	DUOX1	15	45422131	45457774	1	protein_coding	53905	DUOX1	1.97275e-13	0.628032	1	0	0	0	0	0	0	0	0	0	0	0	1	0	0	0	0	0	0	0	0	0	0	0	0	0	0	0	0	0	0	0	0	0	0	0	0	2278248011	2323670142	no
ENSG00000137860	SLC28A2	15	45544428	45568149	1	protein_coding	9153	SLC28A2	9.71273e-12	0.221246	1	0	0	0	0	0	0	0	0	0	0	0	1	0	0	0	0	0	0	0	0	0	0	0	0	0	0	0	0	0	0	0	0	0	0	0	0	2278248011	2323792439	no
ENSG00000137968	SLC44A5	1	75667816	76076801	-1	protein_coding	204962	SLC44A5	0.0342287	0.661941	1	0	0	0	0	0	0	0	0	0	0	0	0	0	0	0	0	0	0	0	0	0	0	0	0	0	0	0	0	0	0	0	1	0	0	0	0	0	75667816	no
ENSG00000138032	PPM1B	2	44395108	44471523	1	protein_coding	5495	PPM1B	0.109621	NA	1	0	0	0	0	0	0	0	0	0	0	0	0	0	0	0	0	0	0	0	0	0	0	0	0	0	0	0	0	0	0	1	0	0	0	0	0	248264224	292659332	no
ENSG00000138068	SULT6B1	2	37394963	37423741	-1	protein_coding	391365	SULT6B1	3.47921e-11	-0.185749	1	0	0	0	0	0	0	0	0	0	0	0	0	0	0	0	0	0	0	0	0	0	0	0	0	0	0	0	0	0	0	1	0	0	0	0	0	248264224	285659187	no
ENSG00000138078	PREPL	2	44543420	44589001	-1	protein_coding	9581	PREPL	2.42946e-11	0.105865	1	0	0	0	0	0	0	0	0	0	0	0	0	0	0	0	0	0	0	0	0	0	0	0	0	0	0	0	0	0	0	1	0	0	0	0	0	248264224	292807644	no
ENSG00000138079	SLC3A1	2	44502599	44548633	1	protein_coding	6519	SLC3A1	7.54764e-16	-0.0189713	1	0	0	0	0	0	0	0	0	0	0	0	0	0	0	0	0	0	0	0	0	0	0	0	0	0	0	0	0	0	0	1	0	0	0	0	0	248264224	292766823	no
ENSG00000138083	SIX3	2	45168902	45173216	1	protein_coding	6496	SIX3	0.348879	-0.0446603	1	0	0	0	0	1	0	0	0	0	0	0	0	0	0	0	0	0	0	0	0	0	0	0	0	0	0	0	0	0	0	0	0	0	0	0	0	248264224	293433126	no
ENSG00000138115	CYP2C8	10	96796530	96829254	-1	protein_coding	1558	CYP2C8	5.3504e-12	0.0732111	1	0	0	0	0	0	0	0	0	0	1	0	0	0	0	0	0	0	0	0	0	0	0	0	0	0	0	0	0	0	0	0	0	0	0	0	0	1666920198	1763716728	no
ENSG00000138119	MYOF	10	95066186	95242074	-1	protein_coding	26509	MYOF	2.08401e-36	-0.140296	1	0	0	0	0	1	0	0	0	0	0	0	0	0	0	0	0	0	0	0	0	0	0	0	0	0	0	0	0	0	0	0	0	0	0	0	0	1666920198	1761986384	no
ENSG00000138180	CEP55	10	95256389	95288849	1	protein_coding	55165	CEP55	1.30066e-07	0.140097	1	0	0	0	0	0	0	0	0	1	0	0	0	0	0	0	0	0	0	0	0	0	0	0	0	0	0	0	0	0	0	0	0	0	0	0	0	1666920198	1762176587	no
ENSG00000138185	ENTPD1	10	97471536	97637023	1	protein_coding	953	ENTPD1	0.519394	-1.08544	1	0	0	0	0	0	0	0	0	0	0	0	0	0	0	0	0	0	0	0	0	0	0	0	0	0	1	0	0	0	0	0	0	0	0	0	0	1666920198	1764391734	no
ENSG00000138303	ASCC1	10	73856278	73976892	-1	protein_coding	51008	ASCC1	1.30498e-05	-0.209907	1	0	0	0	0	0	0	0	0	0	0	0	0	0	0	0	0	0	0	0	0	0	0	0	0	0	0	0	0	0	0	1	0	0	0	0	0	1666920198	1740776476	no
ENSG00000138311	ZNF365	10	64133951	64431771	1	protein_coding	22891	ZNF365	3.62115e-05	-0.151965	1	0	0	0	0	0	0	0	0	0	0	0	0	0	0	0	0	0	0	0	0	0	0	0	0	0	0	1	0	0	0	0	0	0	0	0	0	1666920198	1731054149	no
ENSG00000138336	TET1	10	70320413	70454239	1	protein_coding	80312	TET1	0.999563	-0.468122	1	0	0	0	0	0	0	0	0	0	0	0	0	0	0	0	0	0	0	0	0	0	0	0	0	0	0	0	0	0	0	1	0	0	0	0	0	1666920198	1737240611	no
ENSG00000138434	SSFA2	2	182756560	182795465	1	protein_coding	6744	SSFA2	7.68386e-05	NA	1	0	0	0	0	0	0	0	0	0	0	0	0	0	1	0	0	0	0	0	0	0	0	0	0	0	0	0	0	0	0	0	0	0	0	0	0	248264224	431020784	no
ENSG00000138587	MNS1	15	56713742	56757335	-1	protein_coding	55329	MNS1	5.52556e-14	-0.0940669	1	0	0	0	0	0	0	0	0	0	0	0	0	0	0	0	0	0	0	0	0	0	1	0	0	0	0	0	0	0	0	0	0	0	0	0	0	2278248011	2334961753	no
ENSG00000138593	SECISBP2L	15	49280673	49338760	-1	protein_coding	9728	SECISBP2L	0.101713	-0.941287	1	0	0	0	0	0	0	0	0	0	0	0	1	0	0	0	0	0	0	0	0	0	0	0	0	0	0	0	0	0	0	0	0	0	0	0	0	2278248011	2327528684	no
ENSG00000138606	SHF	15	45459412	45493373	-1	protein_coding	90525	SHF	0.0280833	0.50885	1	0	0	0	0	0	0	0	0	0	0	0	1	0	0	0	0	0	0	0	0	0	0	0	0	0	0	0	0	0	0	0	0	0	0	0	0	2278248011	2323707423	no
ENSG00000138615	CILP	15	65488337	65503826	-1	protein_coding	8483	CILP	1.39585e-19	-0.532186	1	0	0	0	0	0	0	0	0	0	0	0	0	0	0	0	0	0	0	0	0	0	0	0	0	0	0	0	0	0	0	1	0	0	0	0	0	2278248011	2343736348	no
ENSG00000138617	PARP16	15	65526798	65592956	-1	protein_coding	54956	PARP16	1.92818e-08	-1.03792	1	0	0	0	0	0	0	0	0	0	0	0	0	0	0	0	0	0	0	0	0	0	0	0	0	0	0	0	0	0	0	1	0	0	0	0	0	2278248011	2343774809	no
ENSG00000138621	PPCDC	15	75315896	75409803	1	protein_coding	60490	PPCDC	0.000879601	-0.573317	1	0	0	0	0	0	0	0	0	0	0	0	0	0	0	0	1	0	0	0	0	0	0	0	0	0	0	0	0	0	0	0	0	0	0	0	0	2278248011	2353563907	no
ENSG00000138623	SEMA7A	15	74701630	74726808	-1	protein_coding	8482	SEMA7A	0.0253934	-0.573436	1	0	0	0	0	0	0	0	0	0	0	0	0	0	0	0	0	0	0	0	0	0	0	0	0	0	0	0	0	0	0	1	0	0	0	0	0	2278248011	2352949641	no
ENSG00000138629	UBL7	15	74738318	74753523	-1	protein_coding	84993	UBL7	0.0277554	-0.358914	1	0	0	0	0	0	0	0	0	0	0	0	0	0	0	0	0	0	0	0	0	0	0	0	0	0	0	0	0	0	0	1	0	0	0	0	0	2278248011	2352986329	no
ENSG00000138640	FAM13A	4	89647106	90032549	-1	protein_coding	10144	FAM13A	2.45411e-14	-0.13731	1	0	0	0	0	0	0	0	0	0	0	0	1	0	0	0	0	0	0	0	0	0	0	0	0	0	0	0	0	0	0	0	0	0	0	0	0	687238486	776885592	no
ENSG00000138642	HERC6	4	89299891	89364263	1	protein_coding	55008	HERC6	3.19039e-09	-0.273064	1	0	0	0	0	0	0	0	0	0	0	0	0	0	0	0	1	0	0	0	0	0	0	0	0	0	0	0	0	0	0	0	0	0	0	0	0	687238486	776538377	no
ENSG00000138658	C4orf21	4	113460492	113558151	-1	protein_coding	55345	C4orf21	2.90755e-28	-0.353834	1	0	0	0	0	0	0	0	0	0	0	0	0	0	0	0	0	0	0	0	0	0	0	0	0	0	0	0	0	0	1	0	0	0	0	0	0	687238486	800698978	no
ENSG00000138663	COPS4	4	83955600	83996971	1	protein_coding	51138	COPS4	0.997696	-0.379671	1	0	0	0	0	0	0	0	0	0	0	0	0	0	0	0	0	0	0	0	0	0	0	0	0	0	1	0	0	0	0	0	0	0	0	0	0	687238486	771194086	no
ENSG00000138669	PRKG2	4	82009837	82136218	-1	protein_coding	5593	PRKG2	0.449903	-0.205674	1	0	0	0	0	0	0	0	0	0	0	0	0	0	0	0	0	0	0	0	0	0	0	0	0	0	0	0	0	0	0	1	0	0	0	0	0	687238486	769248323	no
ENSG00000138674	SEC31A	4	83739814	83822319	-1	protein_coding	22872	SEC31A	0.00369935	-0.377181	1	0	0	0	0	0	0	0	0	0	0	0	0	0	0	0	0	0	0	0	0	0	0	0	0	0	1	0	0	0	0	0	0	0	0	0	0	687238486	770978300	no
ENSG00000138792	ENPEP	4	111286889	111486441	1	protein_coding	2028	ENPEP	3.57621e-19	-0.090258	1	0	0	0	0	0	0	0	0	0	0	0	0	0	0	0	0	0	0	0	0	0	0	0	0	0	0	0	1	0	0	0	0	0	0	0	0	687238486	798525375	no
ENSG00000138794	CASP6	4	110609785	110624739	-1	protein_coding	839	CASP6	0.000855158	-0.704437	1	0	0	0	0	0	0	0	0	0	0	0	0	0	0	0	0	0	0	0	0	0	0	0	0	0	1	0	0	0	0	0	0	0	0	0	0	687238486	797848271	no
ENSG00000138802	SEC24B	4	110354928	110462052	1	protein_coding	10427	SEC24B	0.999867	-0.357174	1	0	0	0	0	0	0	0	0	0	0	0	0	0	0	0	0	0	0	0	0	0	0	0	0	0	1	0	0	0	0	0	0	0	0	0	0	687238486	797593414	no
ENSG00000139083	ETV6	12	11802788	12048336	1	protein_coding	2120	ETV6	0.995228	1.93597	1	0	0	0	0	0	0	0	0	0	0	0	0	0	0	0	0	0	0	0	0	0	0	0	0	0	0	0	0	0	0	1	0	0	0	0	0	1923680384	1935483172	no
ENSG00000139178	C1RL	12	7242183	7261869	-1	protein_coding	51279	C1RL	0.000277417	1.35833	1	0	0	0	0	0	0	0	0	0	0	0	0	0	0	0	0	0	1	0	0	0	0	0	0	0	0	0	0	0	0	0	0	0	0	0	0	1923680384	1930922567	no
ENSG00000139209	SLC38A4	12	47158546	47226191	-1	protein_coding	55089	SLC38A4	0.942982	0.540139	1	0	0	0	0	0	0	0	0	0	0	0	0	0	0	0	0	0	0	0	0	0	0	0	0	0	0	0	0	0	0	1	0	0	0	0	0	1923680384	1970838930	no
ENSG00000139269	INHBE	12	57846106	57853063	1	protein_coding	83729	INHBE	7.68033e-06	-0.670671	1	0	0	1	0	0	0	0	0	0	0	0	0	0	0	0	0	0	0	0	0	0	0	0	0	0	0	0	0	0	0	0	0	0	0	0	0	1923680384	1981526490	no
ENSG00000139351	SYCP3	12	102122426	102133250	-1	protein_coding	50511	SYCP3	5.52621e-05	0.468102	1	0	0	0	0	0	0	0	0	0	0	0	0	0	0	0	0	0	0	0	0	0	0	0	0	0	0	0	0	0	0	1	0	0	0	0	0	1923680384	2025802810	no
ENSG00000139515	PDX1	13	28494157	28500368	1	protein_coding	3651	PDX1	0.522916	-0.218352	1	0	0	0	0	1	0	0	0	0	0	0	0	0	0	0	0	0	0	0	0	0	0	0	0	0	0	0	0	0	0	0	0	0	0	0	0	2057213274	2085707431	no
ENSG00000139546	TARBP2	12	53894705	53900215	1	protein_coding	6895	TARBP2	0.446804	-0.674008	1	0	0	0	0	0	0	0	0	0	0	0	0	0	0	0	0	0	0	0	0	0	1	0	0	0	0	0	0	0	0	0	0	0	0	0	0	1923680384	1977575089	no
ENSG00000139610	CELA1	12	51722227	51740463	-1	protein_coding	1990	CELA1	0.129952	0.216789	1	0	0	0	0	0	0	0	0	0	0	0	0	0	0	0	0	0	0	0	0	0	0	0	0	0	1	0	0	0	0	0	0	0	0	0	0	1923680384	1975402611	no
ENSG00000139613	SMARCC2	12	56556767	56583351	-1	protein_coding	6601	SMARCC2	1	NA	1	0	0	0	0	0	0	0	0	0	0	0	0	0	0	0	0	0	0	0	0	0	0	0	0	0	0	0	0	0	0	1	0	0	0	0	0	1923680384	1980237151	no
ENSG00000139626	ITGB7	12	53585102	53601091	-1	protein_coding	3695	ITGB7	0.00265424	0.196891	1	0	0	0	0	0	0	0	0	0	0	0	0	0	0	0	0	0	0	0	0	0	0	0	0	0	0	0	0	0	0	1	0	0	0	0	0	1923680384	1977265486	no
ENSG00000139629	GALNT6	12	51745031	51786651	-1	protein_coding	11226	GALNT6	1.65843e-06	-0.588009	1	0	0	0	0	0	0	0	0	0	0	0	0	0	0	0	0	0	0	0	0	0	0	0	0	0	1	0	0	0	0	0	0	0	0	0	0	1923680384	1975425415	no
ENSG00000139631	CSAD	12	53551447	53575135	-1	protein_coding	51380	CSAD	2.47968e-06	-0.264401	1	0	0	0	0	0	0	0	0	0	0	0	0	0	0	0	0	0	0	0	0	0	0	0	0	0	0	0	0	0	0	1	0	0	0	0	0	1923680384	1977231831	no
ENSG00000139641	ESYT1	12	56512034	56538455	1	protein_coding	23344	ESYT1	2.14072e-07	-0.5723	1	0	0	0	0	0	0	0	0	0	0	0	0	0	0	0	0	0	0	0	0	0	0	0	0	0	0	0	0	0	0	1	0	0	0	0	0	1923680384	1980192418	no
ENSG00000139644	TMBIM6	12	50101508	50158717	1	protein_coding	7009	TMBIM6	0.0161697	-0.476462	1	0	0	0	1	0	0	0	0	0	0	0	0	0	0	0	0	0	0	0	0	0	0	0	0	0	0	0	0	0	0	0	0	0	0	0	0	1923680384	1973781892	no
ENSG00000139651	ZNF740	12	53574484	53584596	1	protein_coding	283337	ZNF740	0.653748	0.0965516	1	0	0	0	0	0	0	0	0	0	0	0	0	0	0	0	0	0	0	0	0	0	0	0	0	0	0	0	0	0	0	1	0	0	0	0	0	1923680384	1977254868	no
ENSG00000139675	HNRNPA1L2	13	53191605	53217919	1	protein_coding	144983	HNRNPA1L2	6.70373e-05	0.168523	1	0	1	0	0	0	0	0	0	0	0	0	0	0	0	0	0	0	0	0	0	0	0	0	0	0	0	0	0	0	0	0	0	0	0	0	0	2057213274	2110404879	no
ENSG00000139679	LPAR6	13	48963707	49018840	-1	protein_coding	10161	LPAR6	0.0304365	-0.539388	1	0	0	0	0	0	0	0	0	0	0	0	0	0	0	0	0	0	0	0	0	0	0	0	0	0	0	0	0	0	0	1	0	0	0	0	0	2057213274	2106176981	no
ENSG00000139687	RB1	13	48877887	49056122	1	protein_coding	5925	RB1	1	-1.31365	1	0	0	0	0	0	0	0	0	0	0	0	0	0	0	0	0	0	0	0	0	0	0	0	0	0	0	0	0	0	0	1	0	0	0	0	0	2057213274	2106091161	no
ENSG00000139832	RAB20	13	111175417	111214080	-1	protein_coding	55647	RAB20	0.697709	NA	1	0	0	0	0	0	0	0	0	0	0	0	1	0	0	0	0	0	0	0	0	0	0	0	0	0	0	0	0	0	0	0	0	0	0	0	0	2057213274	2168388691	no
ENSG00000139835	GRTP1	13	113978505	114018446	-1	protein_coding	79774	GRTP1	4.7883e-06	NA	1	0	0	0	0	0	0	0	0	0	0	0	0	0	0	0	0	0	0	0	0	0	0	0	0	0	1	0	0	0	0	0	0	0	0	0	0	2057213274	2171191779	no
ENSG00000139890	REM2	14	23352374	23356895	1	protein_coding	161253	REM2	0.000502406	NA	1	0	0	0	0	0	0	0	0	0	0	0	0	0	0	0	0	0	0	0	0	0	0	0	1	0	0	0	0	0	0	0	0	0	0	0	0	2172251472	2195603846	no
ENSG00000139970	RTN1	14	60062694	60337684	-1	protein_coding	6252	RTN1	0.959599	-0.243476	1	0	0	0	0	0	0	0	0	0	0	0	0	0	0	0	1	0	0	0	0	0	0	0	0	0	0	0	0	0	0	0	0	0	0	0	0	2172251472	2232314166	no
ENSG00000140022	STON2	14	81727000	81902809	-1	protein_coding	85439	STON2	0.568326	0.348034	1	0	0	0	0	0	0	0	0	0	0	0	0	0	0	0	0	0	0	0	0	0	0	0	0	0	1	0	0	0	0	0	0	0	0	0	0	2172251472	2253978472	no
ENSG00000140092	FBLN5	14	92335756	92414331	-1	protein_coding	10516	FBLN5	0.995791	NA	1	0	0	0	0	0	0	0	0	0	0	0	0	0	0	0	0	0	0	0	0	0	0	0	0	0	0	0	0	0	0	1	0	0	0	0	0	2172251472	2264587228	no
ENSG00000140104	C14orf79	14	105452112	105476819	1	protein_coding	122616	C14orf79	5.13462e-08	-0.620306	1	0	0	0	0	0	0	0	0	0	0	0	0	0	0	0	0	0	0	0	0	0	0	0	0	0	0	0	0	0	0	0	1	0	0	0	0	2172251472	2277703584	no
ENSG00000140105	WARS	14	100800125	100843142	-1	protein_coding	7453	WARS	0.994701	-0.614375	1	0	0	0	0	1	0	0	0	0	0	0	0	0	0	0	0	0	0	0	0	0	0	0	0	0	0	0	0	0	0	0	0	0	0	0	0	2172251472	2273051597	no
ENSG00000140107	SLC25A47	14	100789674	100796715	1	protein_coding	283600	SLC25A47	3.17554e-12	0.611277	1	0	0	0	0	1	0	0	0	0	0	0	0	0	0	0	0	0	0	0	0	0	0	0	0	0	0	0	0	0	0	0	0	0	0	0	0	2172251472	2273041146	no
ENSG00000140153	WDR20	14	102605840	102691184	1	protein_coding	91833	WDR20	0.939273	-0.498087	1	0	0	0	0	0	0	0	0	1	0	0	0	0	0	0	0	0	0	0	0	0	0	0	0	0	0	0	0	0	0	0	0	0	0	0	0	2172251472	2274857312	no
ENSG00000140254	DUOXA1	15	45409569	45422136	-1	protein_coding	90527	DUOXA1	0.00010972	-0.353877	1	0	0	0	0	0	0	0	0	0	0	0	1	0	0	0	0	0	0	0	0	0	0	0	0	0	0	0	0	0	0	0	0	0	0	0	0	2278248011	2323657580	no
ENSG00000140263	SORD	15	45315302	45369383	1	protein_coding	6652	SORD	0.00434795	-0.211294	1	0	0	0	0	0	0	0	0	0	0	0	1	0	0	0	0	0	0	0	0	0	0	0	0	0	0	0	0	0	0	0	0	0	0	0	0	2278248011	2323563313	no
ENSG00000140274	DUOXA2	15	45406519	45410619	1	protein_coding	405753	DUOXA2	1.49971e-07	-0.33558	1	0	0	0	0	0	0	0	0	0	0	0	1	0	0	0	0	0	0	0	0	0	0	0	0	0	0	0	0	0	0	0	0	0	0	0	0	2278248011	2323654530	no
ENSG00000140279	DUOX2	15	45384848	45406542	-1	protein_coding	50506	DUOX2	1.89676e-37	0.306152	1	0	0	0	0	0	0	0	0	0	0	0	1	0	0	0	0	0	0	0	0	0	0	0	0	0	0	0	0	0	0	0	0	0	0	0	0	2278248011	2323632859	no
ENSG00000140285	FGF7	15	49715293	49780972	1	protein_coding	2252	FGF7	0.874993	0.238503	1	0	0	0	0	0	0	0	0	0	0	0	1	0	0	0	0	0	0	0	0	0	0	0	0	0	0	0	0	0	0	0	0	0	0	0	0	2278248011	2327963304	no
ENSG00000140379	BCL2A1	15	80253231	80263788	-1	protein_coding	597	BCL2A1	0.481233	-0.238895	1	0	0	0	0	0	0	0	0	0	0	0	0	0	0	0	0	0	0	0	0	0	0	0	0	0	0	1	0	0	0	0	0	0	0	0	0	2278248011	2358501242	no
ENSG00000140396	NCOA2	8	71021997	71316040	-1	protein_coding	10499	NCOA2	0.999997	-0.631403	1	0	0	1	0	0	0	0	0	0	0	0	0	0	0	0	0	0	0	0	0	0	0	0	0	0	0	0	0	0	0	0	0	0	0	0	0	1380500623	1451522620	no
ENSG00000140416	TPM1	15	63334831	63364114	1	protein_coding	7168	TPM1	0.79947	NA	1	0	0	0	0	0	0	0	0	0	0	0	0	0	0	0	0	0	0	0	0	0	0	0	0	0	1	0	0	0	0	0	0	0	0	0	0	2278248011	2341582842	no
ENSG00000140451	PIF1	15	65107831	65117867	-1	protein_coding	80119	PIF1	7.57989e-12	-0.128209	1	0	0	0	0	0	0	0	0	0	0	0	0	0	0	0	0	0	0	0	0	0	0	0	0	0	1	0	0	0	0	0	0	0	0	0	0	2278248011	2343355842	no
ENSG00000140463	BBS4	15	72978527	73030817	1	protein_coding	585	BBS4	0.000141017	-0.237872	1	0	0	0	0	0	0	0	0	0	0	0	0	0	0	0	1	0	0	0	0	0	0	0	0	0	0	0	0	0	0	0	0	0	0	0	0	2278248011	2351226538	no
ENSG00000140465	CYP1A1	15	75011883	75017951	-1	protein_coding	1543	CYP1A1	1.97289e-07	-0.498944	1	0	0	0	0	0	0	0	0	0	0	0	0	0	0	0	0	0	0	0	0	0	0	0	0	0	0	0	0	0	0	1	0	0	0	0	0	2278248011	2353259894	no
ENSG00000140470	ADAMTS17	15	100511794	100882210	-1	protein_coding	170691	ADAMTS17	3.82853e-11	6.42371	1	0	0	0	0	0	0	0	0	0	0	0	0	0	0	0	0	0	0	0	0	0	0	0	0	0	0	0	0	0	0	1	0	0	0	0	0	2278248011	2378759805	no
ENSG00000140479	PCSK6	15	101840818	102065405	-1	protein_coding	100507472	PCSK6	0.0104696	NA	1	0	1	0	0	0	0	0	0	0	0	0	0	0	0	0	0	0	0	0	0	0	0	0	0	0	0	0	0	0	0	0	0	0	0	0	0	2278248011	2380088829	no
ENSG00000140511	HAPLN3	15	89420519	89438857	-1	protein_coding	145864	HAPLN3	3.91722e-06	-0.101409	1	0	0	0	0	0	0	0	0	0	0	0	0	0	0	0	0	0	0	0	0	0	0	0	0	0	0	0	0	0	0	1	0	0	0	0	0	2278248011	2367668530	no
ENSG00000140534	TICRR	15	90118713	90174287	1	protein_coding	90381	TICRR	9.15261e-12	0.102476	1	0	0	0	0	0	0	0	0	0	0	0	0	0	0	0	0	0	0	0	0	0	0	0	0	0	0	0	0	0	0	1	0	0	0	0	0	2278248011	2368366724	no
ENSG00000140543	DET1	15	89054790	89089906	-1	protein_coding	55070	DET1	0.542031	-0.101286	1	0	0	0	0	0	0	0	0	0	0	0	1	0	0	0	0	0	0	0	0	0	0	0	0	0	0	0	0	0	0	0	0	0	0	0	0	2278248011	2367302801	no
ENSG00000140632	GLYR1	16	4853204	4897343	-1	protein_coding	84656	GLYR1	0.999878	-1.17286	1	0	0	0	0	0	0	0	0	0	0	0	0	0	0	0	0	0	0	0	0	0	0	0	0	0	0	0	0	0	0	1	0	0	0	0	0	2380313416	2385166620	no
ENSG00000140848	CPNE2	16	57126449	57181878	1	protein_coding	221184	CPNE2	0.544003	NA	1	0	0	0	0	0	0	0	0	0	0	0	0	0	0	0	0	0	0	0	0	1	0	0	0	0	0	0	0	0	0	0	0	0	0	0	0	2380313416	2437439865	no
ENSG00000140853	NLRC5	16	57023397	57117443	1	protein_coding	84166	NLRC5	6.71794e-05	0.253522	1	0	0	1	0	0	0	0	0	0	0	0	0	0	0	0	0	0	0	0	0	0	0	0	0	0	0	0	0	0	0	0	0	0	0	0	0	2380313416	2437336813	no
ENSG00000140905	GCSH	16	81115566	81130008	-1	protein_coding	101060817	GCSH	0.0197283	0.964533	1	0	0	0	0	0	0	0	0	0	0	0	0	0	1	0	0	0	0	0	0	0	0	0	0	0	0	0	0	0	0	0	0	0	0	0	0	2380313416	2461428982	no
ENSG00000140931	CMTM3	16	66637777	66647795	1	protein_coding	123920	CMTM3	0.107243	0.57652	1	0	0	0	0	0	0	0	0	0	0	0	0	0	0	0	0	0	0	0	0	0	0	0	0	0	0	0	0	0	0	1	0	0	0	0	0	2380313416	2446951193	no
ENSG00000140932	CMTM2	16	66613351	66622178	1	protein_coding	146225	CMTM2	2.07069e-05	-0.582481	1	0	0	0	0	0	0	0	0	0	0	0	0	0	0	0	0	0	0	0	0	0	0	0	0	0	0	0	0	0	0	1	0	0	0	0	0	2380313416	2446926767	no
ENSG00000140945	CDH13	16	82660408	83830204	1	protein_coding	1012	CDH13	NA	-0.348066	1	0	0	0	0	0	0	0	0	0	0	0	0	0	0	1	0	0	0	0	0	0	0	0	0	0	0	0	0	0	0	0	0	0	0	0	0	2380313416	2462973824	no
ENSG00000141002	TCF25	16	89940000	89977792	1	protein_coding	22980	TCF25	0.0517783	NA	1	0	0	0	0	0	0	0	0	0	0	0	0	0	0	0	0	0	1	0	0	0	0	0	0	0	0	0	0	0	0	0	0	0	0	0	0	2380313416	2470253416	no
ENSG00000141026	MED9	17	17380300	17396540	1	protein_coding	55090	MED9	0.315749	-0.384533	1	0	0	0	0	0	0	0	0	0	0	0	0	0	0	0	0	0	0	0	0	0	0	0	0	0	0	0	0	0	0	1	0	0	0	0	0	2470291208	2487671508	no
ENSG00000141030	COPS3	17	17150141	17184607	-1	protein_coding	8533	COPS3	0.992904	-0.36052	1	0	0	0	0	0	0	0	0	1	0	0	0	0	0	0	0	0	0	0	0	0	0	0	0	0	0	0	0	0	0	0	0	0	0	0	0	2470291208	2487441349	no
ENSG00000141098	GFOD2	16	67708434	67753324	-1	protein_coding	81577	GFOD2	0.0605374	-0.955753	1	0	0	0	0	0	0	0	0	0	0	0	0	0	0	0	1	0	0	0	0	0	0	0	0	0	0	0	0	0	0	0	0	0	0	0	0	2380313416	2448021850	no
ENSG00000141101	NOB1	16	69775770	69788843	-1	protein_coding	28987	NOB1	8.61136e-08	-0.798436	1	1	0	0	0	0	0	0	0	0	0	0	0	0	0	0	0	0	0	0	0	0	0	0	0	0	0	0	0	0	0	0	0	0	0	0	0	2380313416	2450089186	no
ENSG00000141349	G6PC3	17	42148103	42153709	1	protein_coding	92579	G6PC3	1.07483e-05	-0.0329476	1	0	0	0	0	0	0	0	0	0	0	0	0	0	0	0	0	0	0	0	0	1	0	0	0	0	0	0	0	0	0	0	0	0	0	0	0	2470291208	2512439311	no
ENSG00000141429	GALNT1	18	33161081	33291798	1	protein_coding	2589	GALNT1	0.742969	-0.752953	1	0	0	0	0	0	0	0	0	0	0	0	0	0	0	0	0	0	0	0	0	0	0	0	0	0	0	0	0	0	0	1	0	0	0	0	0	2550893746	2584054827	no
ENSG00000141452	C18orf8	18	21083473	21111746	1	protein_coding	29919	C18orf8	0.999882	NA	1	0	0	0	0	0	0	0	0	0	0	0	0	0	0	0	0	0	0	0	0	0	0	0	0	0	0	0	0	0	0	1	0	0	0	0	0	2550893746	2571977219	no
ENSG00000141503	MINK1	17	4736683	4801356	1	protein_coding	50488	MINK1	0.999984	NA	1	0	0	0	0	0	0	0	0	0	0	0	0	0	0	0	0	0	0	0	0	0	0	0	0	0	1	0	0	0	0	0	0	0	0	0	0	2470291208	2475027891	no
ENSG00000141526	SLC16A3	17	80186273	80219005	1	protein_coding	102465472	SLC16A3	0.325133	5.17715	1	0	0	0	0	0	0	0	0	0	0	0	0	0	0	0	0	0	0	0	0	0	0	0	0	0	0	0	0	0	0	1	0	0	0	0	0	2470291208	2550477481	no
ENSG00000141568	FOXK2	17	80477589	80602538	1	protein_coding	3607	FOXK2	0.918748	0.702073	1	0	0	0	0	0	0	0	0	0	0	0	0	0	0	0	0	0	0	0	0	0	0	0	0	0	0	0	0	0	0	1	0	0	0	0	0	2470291208	2550768797	no
ENSG00000141570	CBX8	17	77765931	77775482	-1	protein_coding	57332	CBX8	0.994626	NA	1	0	0	0	0	0	0	0	0	0	0	0	0	0	0	0	0	0	0	0	0	0	0	0	0	0	0	0	0	0	0	0	1	0	0	0	0	2470291208	2548057139	no
ENSG00000141720	PIP4K2B	17	36921942	36956379	-1	protein_coding	8396	PIP4K2B	0.989205	-0.521456	1	0	0	0	0	0	0	0	0	0	0	0	0	0	0	0	0	0	0	0	0	0	0	0	0	0	0	0	0	0	0	1	0	0	0	0	0	2470291208	2507213150	no
ENSG00000141736	ERBB2	17	37844167	37886679	1	protein_coding	2064	ERBB2	0.998895	-0.391042	1	0	0	1	0	0	0	0	0	0	0	0	0	0	0	0	0	0	0	0	0	0	0	0	0	0	0	0	0	0	0	0	0	0	0	0	0	2470291208	2508135375	no
ENSG00000141738	GRB7	17	37894180	37903544	1	protein_coding	2886	GRB7	0.000820006	0.0322768	1	0	0	1	0	0	0	0	0	0	0	0	0	0	0	0	0	0	0	0	0	0	0	0	0	0	0	0	0	0	0	0	0	0	0	0	0	2470291208	2508185388	no
ENSG00000141744	PNMT	17	37824234	37826728	1	protein_coding	5409	PNMT	0.00075382	NA	1	0	0	1	0	0	0	0	0	0	0	0	0	0	0	0	0	0	0	0	0	0	0	0	0	0	0	0	0	0	0	0	0	0	0	0	0	2470291208	2508115442	no
ENSG00000141979	CTD-3222D19.2	19	16589878	16739015	-1	protein_coding	NA	NA	NA	NA	1	0	0	0	0	0	0	0	0	0	0	0	0	0	0	0	0	0	0	0	0	0	0	0	0	1	0	0	0	0	0	0	0	0	0	0	0	2625874604	2642464482	no
ENSG00000141985	SH3GL1	19	4360367	4400544	-1	protein_coding	6455	SH3GL1	0.0586368	NA	1	0	0	0	0	0	0	0	0	0	0	0	0	0	0	0	0	0	0	0	0	0	1	0	0	0	0	0	0	0	0	0	0	0	0	0	0	2625874604	2630234971	no
ENSG00000141994	DUS3L	19	5784843	5791249	-1	protein_coding	56931	DUS3L	2.4468e-09	0.225186	1	0	0	0	0	0	0	0	0	0	0	0	0	1	0	0	0	0	0	0	0	0	0	0	0	0	0	0	0	0	0	0	0	0	0	0	0	2625874604	2631659447	no
ENSG00000142089	IFITM3	11	319669	327537	-1	protein_coding	10410	IFITM3	0.199202	2.72623	1	0	0	0	0	0	0	0	0	0	0	0	0	0	0	0	0	0	0	0	0	0	0	0	0	0	0	1	0	0	0	0	0	0	0	0	0	1794997222	1795316891	no
ENSG00000142102	ATHL1	11	289135	296107	1	protein_coding	80162	ATHL1	3.53242e-09	0.935514	1	0	0	0	0	0	0	0	0	0	0	0	0	0	0	0	0	1	0	0	0	0	0	0	0	0	0	0	0	0	0	0	0	0	0	0	0	1794997222	1795286357	no
ENSG00000142186	SCYL1	11	65292548	65306175	1	protein_coding	57410	SCYL1	0.00778441	NA	1	0	0	0	0	0	0	0	0	0	0	0	0	0	0	0	0	0	0	0	0	0	0	0	0	0	0	0	0	0	0	1	0	0	0	0	0	1794997222	1860289770	no
ENSG00000142188	TMEM50B	21	34804792	34852318	-1	protein_coding	757	TMEM50B	0.298982	1.109	1	0	0	0	0	0	0	0	0	0	0	0	0	0	0	0	0	0	0	0	0	0	1	0	0	0	0	0	0	0	0	0	0	0	0	0	0	2746976909	2781781701	no
ENSG00000142227	EMP3	19	48824766	48833810	1	protein_coding	2014	EMP3	0.000573648	-0.192671	1	0	0	0	0	0	0	0	0	0	0	0	0	1	0	0	0	0	0	0	0	0	0	0	0	0	0	0	0	0	0	0	0	0	0	0	0	2625874604	2674699370	no
ENSG00000142233	NTN5	19	49164664	49176338	-1	protein_coding	126147	NTN5	3.27017e-06	-0.402193	1	0	0	0	0	0	0	0	0	0	0	0	0	1	0	0	0	0	0	0	0	0	0	0	0	0	0	0	0	0	0	0	0	0	0	0	0	2625874604	2675039268	no
ENSG00000142235	LMTK3	19	48988528	49016446	-1	protein_coding	114783	LMTK3	NA	NA	1	0	0	0	0	0	0	0	0	0	0	0	0	1	0	0	0	0	0	0	0	0	0	0	0	0	0	0	0	0	0	0	0	0	0	0	0	2625874604	2674863132	no
ENSG00000142303	ADAMTS10	19	8645126	8675620	-1	protein_coding	81794	ADAMTS10	0.980346	-0.321296	1	0	0	0	0	0	0	0	0	0	0	0	0	0	0	0	0	0	0	0	0	0	0	0	0	0	0	0	0	0	0	1	0	0	0	0	0	2625874604	2634519730	no
ENSG00000142347	MYO1F	19	8585674	8642461	-1	protein_coding	4542	MYO1F	0.158022	0.141888	1	0	0	0	0	0	0	0	0	0	0	0	0	0	0	0	0	0	0	0	0	0	0	0	0	0	0	0	0	0	0	1	0	0	0	0	0	2625874604	2634460278	no
ENSG00000142409	ZNF787	19	56598732	56632649	-1	protein_coding	126208	ZNF787	0.741821	NA	1	0	0	0	0	0	0	0	0	0	0	0	0	0	0	0	0	0	0	0	0	0	0	0	0	0	1	0	0	0	0	0	0	0	0	0	0	2625874604	2682473336	no
ENSG00000142484	TM4SF5	17	4675179	4686506	1	protein_coding	9032	TM4SF5	1.24445e-05	-0.262346	1	0	0	0	1	0	0	0	0	0	0	0	0	0	0	0	0	0	0	0	0	0	0	0	0	0	0	0	0	0	0	0	0	0	0	0	0	2470291208	2474966387	no
ENSG00000142507	PSMB6	17	4699439	4701790	1	protein_coding	5694	PSMB6	0.143186	0.560158	1	0	0	0	0	0	0	0	0	0	0	0	0	0	0	0	0	0	0	0	0	0	0	0	0	0	1	0	0	0	0	0	0	0	0	0	0	2470291208	2474990647	no
ENSG00000142541	RPL13A	19	49990811	49995565	1	protein_coding	26819	RPL13A	0.633828	0.703415	1	0	0	0	0	0	0	0	0	0	0	1	0	0	0	0	0	0	0	0	0	0	0	0	0	0	0	0	0	0	0	0	0	0	0	0	0	2625874604	2675865415	no
ENSG00000142599	RERE	1	8412457	8877702	-1	protein_coding	473	RERE	0.999996	-0.582722	1	0	0	0	0	0	0	0	0	0	0	0	0	0	0	0	0	0	0	0	0	0	0	0	0	0	1	0	0	0	0	0	0	0	0	0	0	0	8412457	no
ENSG00000142609	C1orf222	1	1853396	1935276	-1	protein_coding	85452	C1orf222	NA	NA	1	0	0	0	0	0	0	0	0	0	0	0	0	0	0	0	0	0	0	0	0	0	0	0	0	0	1	0	0	0	0	0	0	0	0	0	0	0	1853396	no
ENSG00000142621	FHAD1	1	15573768	15726779	1	protein_coding	114827	FHAD1	NA	NA	1	0	0	0	0	0	0	0	0	0	0	0	0	0	1	0	0	0	0	0	0	0	0	0	0	0	0	0	0	0	0	0	0	0	0	0	0	0	15573768	no
ENSG00000142627	EPHA2	1	16450832	16482582	-1	protein_coding	1969	EPHA2	0.738294	-0.622776	1	0	0	0	0	0	0	0	0	1	0	0	0	0	0	0	0	0	0	0	0	0	0	0	0	0	0	0	0	0	0	0	0	0	0	0	0	0	16450832	no
ENSG00000142634	EFHD2	1	15736391	15756839	1	protein_coding	79180	EFHD2	0.378996	-0.261306	1	0	0	0	0	0	0	0	0	0	0	0	0	0	0	0	1	0	0	0	0	0	0	0	0	0	0	0	0	0	0	0	0	0	0	0	0	0	15736391	no
ENSG00000142655	PEX14	1	10532345	10690815	1	protein_coding	5195	PEX14	0.634568	-0.549493	1	0	0	0	0	0	0	0	0	0	0	0	0	0	0	0	0	0	1	0	0	0	0	0	0	0	0	0	0	0	0	0	0	0	0	0	0	0	10532345	no
ENSG00000142669	SH3BGRL3	1	26605667	26608007	1	protein_coding	83442	SH3BGRL3	0.795104	-0.629467	1	0	0	0	0	0	0	0	0	0	0	0	0	0	0	0	0	0	0	0	0	0	0	0	0	0	1	0	0	0	0	0	0	0	0	0	0	0	26605667	no
ENSG00000142675	CNKSR1	1	26503894	26516377	1	protein_coding	10256	CNKSR1	3.79049e-16	-0.156166	1	0	0	0	0	0	0	0	0	0	0	0	0	0	0	0	0	0	0	0	0	0	0	0	0	0	1	0	0	0	0	0	0	0	0	0	0	0	26503894	no
ENSG00000142684	ZNF593	1	26496362	26498551	1	protein_coding	51042	ZNF593	0.156441	0.368602	1	0	0	0	0	0	0	0	0	0	0	0	0	0	0	0	0	0	0	0	0	0	0	0	0	0	1	0	0	0	0	0	0	0	0	0	0	0	26496362	no
ENSG00000142794	NBPF3	1	21766621	21811498	1	protein_coding	84224	NBPF3	1.9838e-11	-0.322123	1	0	0	0	0	0	0	0	0	0	0	0	0	0	0	0	0	1	0	0	0	0	0	0	0	0	0	0	0	0	0	0	0	0	0	0	0	0	21766621	no
ENSG00000142875	PRKACB	1	84543745	84704181	1	protein_coding	5567	PRKACB	0.612478	0.228743	1	0	0	0	0	0	0	0	0	0	0	0	0	0	0	0	0	0	0	0	0	0	0	0	0	0	1	0	0	0	0	0	0	0	0	0	0	0	84543745	no
ENSG00000142945	KIF2C	1	45205490	45233439	1	protein_coding	11004	KIF2C	0.0171941	-0.0307393	1	0	0	0	0	0	0	0	0	0	0	0	0	0	0	0	0	0	0	0	0	0	0	0	0	0	0	0	0	0	0	1	0	0	0	0	0	0	45205490	no
ENSG00000142949	PTPRF	1	43990858	44089343	1	protein_coding	5792	PTPRF	0.999998	-1.11692	1	0	0	0	0	0	0	0	0	0	0	0	0	0	0	0	0	0	0	0	0	0	0	0	0	0	0	0	0	0	0	1	0	0	0	0	0	0	43990858	no
ENSG00000142959	BEST4	1	45249257	45253377	-1	protein_coding	266675	BEST4	0.00309511	-0.592198	1	0	0	0	0	0	0	0	0	0	0	0	0	0	0	0	0	0	0	0	0	0	0	0	0	0	0	0	0	0	0	1	0	0	0	0	0	0	45249257	no
ENSG00000142973	CYP4B1	1	47223510	47285085	1	protein_coding	1580	CYP4B1	5.37386e-10	1.04658	1	0	0	0	1	0	0	0	0	0	0	0	0	0	0	0	0	0	0	0	0	0	0	0	0	0	0	0	0	0	0	0	0	0	0	0	0	0	47223510	no
ENSG00000143093	STRIP1	1	110574199	110617263	1	protein_coding	85369	STRIP1	0.130901	-0.0591198	1	0	0	0	0	0	0	1	0	0	0	0	0	0	0	0	0	0	0	0	0	0	0	0	0	0	0	0	0	0	0	0	0	0	0	0	0	0	110574199	no
ENSG00000143127	ITGA10	1	145524891	145543868	1	protein_coding	8515	ITGA10	8.5537e-11	0.0936769	1	0	0	0	0	0	0	0	0	0	0	0	0	0	0	0	1	0	0	0	0	0	0	0	0	0	0	0	0	0	0	0	0	0	0	0	0	0	145524891	no
ENSG00000143157	POGK	1	166808681	166825581	1	protein_coding	57645	POGK	0.917279	-0.580928	1	0	0	0	0	0	0	0	0	0	0	0	0	0	0	0	0	0	0	0	0	0	0	0	0	1	0	0	0	0	0	0	0	0	0	0	0	0	166808681	no
ENSG00000143195	ILDR2	1	166882443	166944719	-1	protein_coding	387597	ILDR2	0.39894	-1.69215	1	0	0	0	0	0	0	0	0	0	0	0	0	0	0	0	0	0	0	0	0	0	0	0	0	1	0	0	0	0	0	0	0	0	0	0	0	0	166882443	no
ENSG00000143322	ABL2	1	179068462	179198819	-1	protein_coding	27	ABL2	0.00970258	-0.540162	1	0	0	0	0	0	0	0	0	0	0	0	0	0	0	0	0	0	0	0	0	0	0	0	0	0	0	0	0	0	0	1	0	0	0	0	0	0	179068462	no
ENSG00000143344	RGL1	1	183605220	183897665	1	protein_coding	23179	RGL1	0.987847	-1.07161	1	0	0	0	0	0	0	1	0	0	0	0	0	0	0	0	0	0	0	0	0	0	0	0	0	0	0	0	0	0	0	0	0	0	0	0	0	0	183605220	no
ENSG00000143365	RORC	1	151778547	151804348	-1	protein_coding	6097	RORC	0.997845	-0.558271	1	0	0	0	0	0	0	0	0	1	0	0	0	0	0	0	0	0	0	0	0	0	0	0	0	0	0	0	0	0	0	0	0	0	0	0	0	0	151778547	no
ENSG00000143369	ECM1	1	150480538	150486265	1	protein_coding	1893	ECM1	7.32851e-08	0.615279	1	0	0	0	0	0	0	0	0	0	0	0	0	0	0	0	0	0	0	0	0	0	0	0	0	0	1	0	0	0	0	0	0	0	0	0	0	0	150480538	no
ENSG00000143374	TARS2	1	150459887	150480078	1	protein_coding	102465529	TARS2	1.87456e-08	0.846507	1	0	0	0	0	0	0	0	0	0	0	0	0	0	0	0	0	0	0	0	0	0	0	0	0	0	1	0	0	0	0	0	0	0	0	0	0	0	150459887	no
ENSG00000143376	SNX27	1	151584541	151671567	1	protein_coding	81609	SNX27	0.999885	0.907633	1	0	0	0	0	0	0	0	0	0	0	0	0	0	0	0	0	0	1	0	0	0	0	0	0	0	0	0	0	0	0	0	0	0	0	0	0	0	151584541	no
ENSG00000143382	ADAMTSL4	1	150521884	150533413	1	protein_coding	54507	ADAMTSL4	7.08735e-16	-0.228888	1	0	0	0	0	0	0	0	0	0	0	0	0	0	0	0	0	0	0	0	0	0	0	0	0	0	1	0	0	0	0	0	0	0	0	0	0	0	150521884	no
ENSG00000143387	CTSK	1	150768684	150780799	-1	protein_coding	1513	CTSK	0.000135211	-0.588567	1	0	0	0	0	0	0	0	0	1	0	0	0	0	0	0	0	0	0	0	0	0	0	0	0	0	0	0	0	0	0	0	0	0	0	0	0	0	150768684	no
ENSG00000143393	PI4KB	1	151264273	151300191	-1	protein_coding	5298	PI4KB	0.998716	-0.310213	1	0	0	0	0	0	0	0	0	0	0	0	0	0	0	0	0	0	0	0	0	0	0	0	0	0	1	0	0	0	0	0	0	0	0	0	0	0	151264273	no
ENSG00000143398	PIP5K1A	1	151170425	151222012	1	protein_coding	8394	PIP5K1A	0.0145863	-0.371334	1	0	0	0	0	0	0	0	0	0	0	0	0	0	0	0	0	0	0	0	0	0	0	0	0	0	1	0	0	0	0	0	0	0	0	0	0	0	151170425	no
ENSG00000143401	ANP32E	1	150190717	150208504	-1	protein_coding	81611	ANP32E	0.976919	-1.2513	1	0	0	0	0	0	0	0	0	0	0	0	0	0	0	0	0	0	0	0	0	0	0	0	0	0	1	0	0	0	0	0	0	0	0	0	0	0	150190717	no
ENSG00000143436	MRPL9	1	151732119	151736040	-1	protein_coding	65005	MRPL9	0.0513078	-0.632687	1	0	0	0	0	0	0	0	0	0	0	0	0	0	0	0	0	0	1	0	0	0	0	0	0	0	0	0	0	0	0	0	0	0	0	0	0	0	151732119	no
ENSG00000143515	ATP8B2	1	154298029	154323783	1	protein_coding	57198	ATP8B2	0.999565	-0.49303	1	0	0	0	0	1	0	0	0	0	0	0	0	0	0	0	0	0	0	0	0	0	0	0	0	0	0	0	0	0	0	0	0	0	0	0	0	0	154298029	no
ENSG00000143545	RAB13	1	153954127	153958834	-1	protein_coding	5872	RAB13	0.570126	-0.127799	1	0	1	0	0	0	0	0	0	0	0	0	0	0	0	0	0	0	0	0	0	0	0	0	0	0	0	0	0	0	0	0	0	0	0	0	0	0	153954127	no
ENSG00000143570	SLC39A1	1	153931575	153940188	-1	protein_coding	27173	SLC39A1	0.167077	-0.194109	1	0	1	0	0	0	0	0	0	0	0	0	0	0	0	0	0	0	0	0	0	0	0	0	0	0	0	0	0	0	0	0	0	0	0	0	0	0	153931575	no
ENSG00000143578	CREB3L4	1	153940010	153946839	1	protein_coding	148327	CREB3L4	8.06203e-05	-0.607236	1	0	1	0	0	0	0	0	0	0	0	0	0	0	0	0	0	0	0	0	0	0	0	0	0	0	0	0	0	0	0	0	0	0	0	0	0	0	153940010	no
ENSG00000143595	AQP10	1	154293566	154297801	1	protein_coding	89872	AQP10	0.0152783	-0.980404	1	0	0	0	0	1	0	0	0	0	0	0	0	0	0	0	0	0	0	0	0	0	0	0	0	0	0	0	0	0	0	0	0	0	0	0	0	0	154293566	no
ENSG00000143614	GATAD2B	1	153777201	153895451	-1	protein_coding	57459	GATAD2B	0.998595	-0.75632	1	0	1	0	0	0	0	0	0	0	0	0	0	0	0	0	0	0	0	0	0	0	0	0	0	0	0	0	0	0	0	0	0	0	0	0	0	0	153777201	no
ENSG00000143653	SCCPDH	1	246887349	246931439	1	protein_coding	51097	SCCPDH	0.0119007	1.10612	1	1	0	0	0	0	0	0	0	0	0	0	0	0	0	0	0	0	0	0	0	0	0	0	0	0	0	0	0	0	0	0	0	0	0	0	0	0	246887349	no
ENSG00000143702	CEP170	1	243287730	243418650	-1	protein_coding	9859	CEP170	NA	-1.48228	1	0	0	0	0	0	0	0	0	0	0	0	0	0	0	0	0	0	0	0	0	0	0	0	1	0	0	0	0	0	0	0	0	0	0	0	0	0	243287730	no
ENSG00000143727	ACP1	2	264140	278283	1	protein_coding	52	ACP1	0.00220753	-0.305213	1	0	0	0	0	0	0	0	0	0	0	0	0	0	0	0	0	0	0	0	0	0	0	0	0	0	0	0	0	0	0	0	1	0	0	0	0	248264224	248528364	no
ENSG00000143772	ITPKB	1	226819391	226927024	-1	protein_coding	3707	ITPKB	0.99885	-0.495046	1	0	0	0	0	0	0	0	0	0	0	0	0	0	0	0	0	0	0	0	0	0	1	0	0	0	0	0	0	0	0	0	0	0	0	0	0	0	226819391	no
ENSG00000143776	CDC42BPA	1	227177566	227506175	-1	protein_coding	8476	CDC42BPA	0.99992	1.28437	1	0	0	0	0	0	0	0	0	0	0	0	0	0	0	0	0	0	0	0	0	0	0	0	0	0	0	0	0	0	0	1	0	0	0	0	0	0	227177566	no
ENSG00000143799	PARP1	1	226548392	226595780	-1	protein_coding	142	PARP1	0.00699693	NA	1	0	0	0	0	0	0	0	0	0	0	0	0	0	0	0	0	0	0	0	0	0	0	0	0	0	1	0	0	0	0	0	0	0	0	0	0	0	226548392	no
ENSG00000143850	PLEKHA6	1	204187979	204346793	-1	protein_coding	22874	PLEKHA6	0.981969	0.452694	1	0	0	0	0	0	0	0	0	0	0	0	0	0	0	0	0	0	1	0	0	0	0	0	0	0	0	0	0	0	0	0	0	0	0	0	0	0	204187979	no
ENSG00000143919	CAMKMT	2	44589089	44999731	1	protein_coding	79823	CAMKMT	5.14966e-13	0.21332	1	0	0	0	0	0	0	0	0	0	0	0	0	0	0	0	0	0	0	0	0	0	0	0	0	0	0	0	0	0	0	1	0	0	0	0	0	248264224	292853313	no
ENSG00000143971	ETAA1	2	67624451	67637677	1	protein_coding	54465	ETAA1	0.975315	-0.0844236	1	0	0	0	0	0	0	0	0	0	0	0	0	0	0	0	0	0	0	0	0	0	0	0	0	0	0	0	0	0	0	1	0	0	0	0	0	248264224	315888675	no
ENSG00000144035	NAT8	2	73867959	73869520	-1	protein_coding	51471	NAT8	0.0756517	0.106774	1	0	0	0	0	0	0	0	0	0	0	0	0	0	0	0	0	0	0	0	0	0	0	0	0	0	0	0	0	0	0	1	0	0	0	0	0	248264224	322132183	no
ENSG00000144036	EXOC6B	2	72403113	73053170	-1	protein_coding	23233	EXOC6B	0.666298	1.19511	1	0	0	0	0	0	0	0	0	0	0	0	0	0	0	0	0	0	0	0	0	0	0	0	0	0	0	0	0	0	0	1	0	0	0	0	0	248264224	320667337	no
ENSG00000144040	SFXN5	2	73169165	73302747	-1	protein_coding	94097	SFXN5	0.0140305	0.105552	1	0	0	0	0	0	0	0	0	0	0	0	0	0	0	0	0	0	0	0	0	0	0	0	0	0	0	0	0	0	0	1	0	0	0	0	0	248264224	321433389	no
ENSG00000144045	DQX1	2	74745258	74753463	-1	protein_coding	165545	DQX1	7.46878e-15	-0.263804	1	0	0	0	0	0	0	0	0	0	0	0	0	0	0	0	0	0	0	0	0	0	0	0	0	0	1	0	0	0	0	0	0	0	0	0	0	248264224	323009482	no
ENSG00000144191	CNGA3	2	98962618	99015064	1	protein_coding	1261	CNGA3	1.18045e-08	-0.608809	1	0	0	0	0	0	0	0	0	0	0	0	0	0	0	0	0	0	0	0	0	0	0	0	0	0	0	0	0	0	0	1	0	0	0	0	0	248264224	347226842	no
ENSG00000144199	FAHD2B	2	97749320	97760619	-1	protein_coding	151313	FAHD2B	0.0279114	-0.0554663	1	0	0	0	0	0	0	0	0	0	0	0	0	0	0	0	0	0	0	0	0	0	0	0	0	0	0	0	0	0	0	1	0	0	0	0	0	248264224	346013544	no
ENSG00000144535	DIS3L2	2	232825955	233209060	1	protein_coding	129563	DIS3L2	0.863517	-0.678263	1	0	0	0	0	0	0	0	0	0	0	0	0	0	0	0	0	0	0	0	0	0	0	0	0	0	0	0	0	0	0	1	0	0	0	0	0	248264224	481090179	no
ENSG00000144554	FANCD2	3	10068098	10143614	1	protein_coding	2177	FANCD2	2.47937e-14	0.599441	1	0	0	0	0	0	0	0	0	0	0	0	0	0	0	0	0	0	0	0	0	0	0	0	0	0	0	0	0	0	0	1	0	0	0	0	0	491007847	501075945	no
ENSG00000144579	CTDSP1	2	219262979	219270664	1	protein_coding	58190	CTDSP1	0.902027	-0.253679	1	0	0	0	0	0	0	0	0	0	0	0	0	0	0	0	0	0	0	0	0	0	0	0	0	0	0	0	0	0	0	1	0	0	0	0	0	248264224	467527203	no
ENSG00000144724	PTPRG	3	61547243	62283288	1	protein_coding	5793	PTPRG	0.00417657	-1.58469	1	0	0	0	0	0	0	0	0	0	0	0	0	0	0	0	0	0	0	0	0	0	0	0	0	0	0	0	0	0	0	1	0	0	0	0	0	491007847	552555090	no
ENSG00000144852	NR1I2	3	119499331	119537332	1	protein_coding	8856	NR1I2	0.000129417	1.76717	1	0	0	0	1	0	0	0	0	0	0	0	0	0	0	0	0	0	0	0	0	0	0	0	0	0	0	0	0	0	0	0	0	0	0	0	0	491007847	610507178	no
ENSG00000144857	BOC	3	112929850	113006303	1	protein_coding	91653	BOC	0.00472749	1.27477	1	0	0	0	0	0	0	0	0	0	0	0	0	0	0	0	0	0	0	0	0	0	0	0	0	0	0	0	0	0	0	1	0	0	0	0	0	491007847	603937697	no
ENSG00000144867	SRPRB	3	133502877	133544616	1	protein_coding	58477	SRPRB	0.0107906	-1.33028	1	0	0	0	0	0	0	0	0	0	0	0	0	0	0	0	0	0	0	0	0	0	1	0	0	0	0	0	0	0	0	0	0	0	0	0	0	491007847	624510724	no
ENSG00000145088	EAF2	3	121554030	121605373	1	protein_coding	55840	EAF2	0.000680758	-0.312281	1	0	0	0	0	0	0	0	0	0	0	0	0	0	1	0	0	0	0	0	0	0	0	0	0	0	0	0	0	0	0	0	0	0	0	0	0	491007847	612561877	no
ENSG00000145103	ILDR1	3	121706170	121741051	-1	protein_coding	286676	ILDR1	7.93588e-07	-0.56418	1	0	0	0	0	0	0	0	0	0	0	0	0	0	1	0	0	0	0	0	0	0	0	0	0	0	0	0	0	0	0	0	0	0	0	0	0	491007847	612714017	no
ENSG00000145113	MUC4	3	195473636	195539148	-1	protein_coding	4585	MUC4	NA	2.07877	1	0	0	0	0	0	0	0	0	0	0	0	0	0	0	0	0	0	0	0	0	0	0	0	0	0	0	0	0	0	0	1	0	0	0	0	0	491007847	686481483	no
ENSG00000145191	EIF2B5	3	183852826	184402546	1	protein_coding	8893	EIF2B5	0.996712	-0.0227675	1	0	0	0	0	0	0	0	0	0	0	0	0	0	0	0	0	0	0	0	0	0	0	0	0	0	1	0	0	0	0	0	0	0	0	0	0	491007847	674860673	no
ENSG00000145194	ECE2	3	183967438	184010819	1	protein_coding	9718	ECE2	1.65048e-17	-0.391923	1	0	0	0	0	0	0	0	0	0	0	0	0	0	0	0	0	0	0	0	0	0	0	0	0	0	1	0	0	0	0	0	0	0	0	0	0	491007847	674975285	no
ENSG00000145198	VWA5B2	3	183948217	183960117	1	protein_coding	90113	VWA5B2	0.354624	NA	1	0	0	0	0	0	0	0	0	0	0	0	0	0	0	0	0	0	0	0	0	0	0	0	0	0	1	0	0	0	0	0	0	0	0	0	0	491007847	674956064	no
ENSG00000145216	FIP1L1	4	54243810	55161439	1	protein_coding	81608	FIP1L1	0.60079	-0.155882	1	0	0	0	0	0	0	0	0	0	0	0	0	0	0	0	0	0	0	0	0	0	1	0	0	0	0	0	0	0	0	0	0	0	0	0	0	687238486	741482296	no
ENSG00000145247	OCIAD2	4	48887036	48908954	-1	protein_coding	132299	OCIAD2	0.00459157	-0.609453	1	0	0	0	0	0	0	0	0	0	0	0	0	0	0	0	0	0	0	0	0	0	0	0	0	0	1	0	0	0	0	0	0	0	0	0	0	687238486	736125522	no
ENSG00000145248	SLC10A4	4	48485360	48491213	1	protein_coding	201780	SLC10A4	0.167299	NA	1	0	0	0	0	0	0	0	0	0	0	0	0	0	0	0	0	0	0	0	0	0	0	0	0	0	1	0	0	0	0	0	0	0	0	0	0	687238486	735723846	no
ENSG00000145321	GC	4	72607410	72669758	-1	protein_coding	2638	GC	5.7752e-06	0.14444	1	0	0	0	0	0	0	0	0	0	0	0	0	0	0	0	0	0	0	0	0	0	0	0	0	1	0	0	0	0	0	0	0	0	0	0	0	687238486	759845896	no
ENSG00000145354	CISD2	4	103790135	103810399	1	protein_coding	493856	CISD2	0.649111	-0.514322	1	0	0	0	0	0	0	0	0	0	0	0	0	0	1	0	0	0	0	0	0	0	0	0	0	0	0	0	0	0	0	0	0	0	0	0	0	687238486	791028621	no
ENSG00000145375	SPATA5	4	123844229	124240605	1	protein_coding	166378	SPATA5	4.64814e-10	-0.22712	1	0	0	0	0	0	0	0	0	0	0	0	0	0	0	0	0	0	0	0	0	0	0	0	0	0	0	0	0	0	0	1	0	0	0	0	0	687238486	811082715	no
ENSG00000145476	CYP4V2	4	187112674	187134610	1	protein_coding	285440	CYP4V2	0.000200713	NA	1	0	0	0	0	0	1	0	0	0	0	0	0	0	0	0	0	0	0	0	0	0	0	0	0	0	0	0	0	0	0	0	0	0	0	0	0	687238486	874351160	no
ENSG00000145604	SKP2	5	36152091	36184421	1	protein_coding	6502	SKP2	0.994259	-0.949147	1	0	0	0	0	0	0	0	0	0	0	0	0	0	0	0	0	0	0	0	0	0	1	0	0	0	0	0	0	0	0	0	0	0	0	0	0	874418111	910570202	no
ENSG00000145675	PIK3R1	5	67511548	67597649	1	protein_coding	5295	PIK3R1	0.99824	3.50658	1	0	0	0	0	0	0	0	0	0	0	0	0	0	0	0	0	0	0	0	0	0	0	0	0	0	0	0	0	0	0	1	0	0	0	0	0	874418111	941929659	no
ENSG00000145819	ARHGAP26	5	142149949	142608576	1	protein_coding	23092	ARHGAP26	0.99886	-1.63308	1	0	0	0	0	0	0	0	0	0	0	0	0	0	0	0	0	0	0	0	0	0	0	0	0	0	0	0	0	0	0	1	0	0	0	0	0	874418111	1016568060	no
ENSG00000145860	RNF145	5	158584417	158637061	-1	protein_coding	153830	RNF145	0.663622	-0.26743	1	0	0	0	0	0	0	0	0	0	0	0	0	0	0	0	0	0	0	0	0	0	0	0	0	0	1	0	0	0	0	0	0	0	0	0	0	874418111	1033002528	no
ENSG00000145888	GLRA1	5	151202074	151304403	-1	protein_coding	2741	GLRA1	0.0764925	-0.170705	1	0	0	0	0	0	0	0	0	0	1	0	0	0	0	0	0	0	0	0	0	0	0	0	0	0	0	0	0	0	0	0	0	0	0	0	0	874418111	1025620185	no
ENSG00000145907	G3BP1	5	151150606	151192346	1	protein_coding	10146	G3BP1	0.988391	-0.294066	1	0	0	0	0	0	0	0	0	0	1	0	0	0	0	0	0	0	0	0	0	0	0	0	0	0	0	0	0	0	0	0	0	0	0	0	0	874418111	1025568717	no
ENSG00000145911	N4BP3	5	177540444	177553088	1	protein_coding	23138	N4BP3	0.276863	0.99775	1	0	0	0	0	0	0	0	0	0	0	0	0	0	0	0	0	0	0	0	0	0	0	0	0	0	1	0	0	0	0	0	0	0	0	0	0	874418111	1051958555	no
ENSG00000145912	NHP2	5	177576461	177580968	-1	protein_coding	55651	NHP2	0.0342617	-0.686741	1	0	0	0	0	0	0	0	0	0	0	0	0	0	0	0	0	0	0	0	0	0	0	0	0	0	1	0	0	0	0	0	0	0	0	0	0	874418111	1051994572	no
ENSG00000145916	RMND5B	5	177557997	177577566	1	protein_coding	64777	RMND5B	6.92213e-08	1.04943	1	0	0	0	0	0	0	0	0	0	0	0	0	0	0	0	0	0	0	0	0	0	0	0	0	0	1	0	0	0	0	0	0	0	0	0	0	874418111	1051976108	no
ENSG00000145934	TENM2	5	166711804	167691162	1	protein_coding	57451	TENM2	0.999951	NA	1	0	0	0	0	0	0	0	0	0	0	0	0	0	0	0	0	0	0	0	0	0	0	0	0	0	0	0	0	0	0	0	1	0	0	0	0	874418111	1041129915	no
ENSG00000146122	DAAM2	6	39760142	39872648	1	protein_coding	23500	DAAM2	0.998286	0.571965	1	0	0	0	0	0	0	0	0	0	0	0	0	0	0	0	0	0	0	0	0	0	0	0	0	0	0	0	0	0	0	1	0	0	0	0	0	1054660763	1094420905	no
ENSG00000146192	FGD2	6	36973422	36996846	1	protein_coding	221472	FGD2	4.70751e-05	-0.0659922	1	0	0	0	1	0	0	0	0	0	0	0	0	0	0	0	0	0	0	0	0	0	0	0	0	0	0	0	0	0	0	0	0	0	0	0	0	1054660763	1091634185	no
ENSG00000146282	RARS2	6	88224096	88299721	-1	protein_coding	57038	RARS2	3.49435e-06	-0.160132	1	0	0	0	0	0	0	0	0	0	0	0	1	0	0	0	0	0	0	0	0	0	0	0	0	0	0	0	0	0	0	0	0	0	0	0	0	1054660763	1142884859	no
ENSG00000146433	TMEM181	6	158957468	159056460	1	protein_coding	57583	TMEM181	0.468987	-0.18485	1	0	0	0	0	0	0	0	0	1	0	0	0	0	0	0	0	0	0	0	0	0	0	0	0	0	0	0	0	0	0	0	0	0	0	0	0	1054660763	1213618231	no
ENSG00000146592	CREB5	7	28338940	28865511	1	protein_coding	401317	CREB5	0.989845	-2.18421	1	0	0	0	0	0	0	0	0	0	0	0	0	0	0	0	0	0	0	0	0	0	0	0	0	1	0	0	0	0	0	0	0	0	0	0	0	1223734747	1252073687	no
ENSG00000146648	EGFR	7	55086714	55324313	1	protein_coding	1956	EGFR	0.998665	0.199936	1	0	0	0	0	0	0	0	0	0	0	0	0	0	0	0	0	0	0	0	0	0	0	0	0	0	1	0	0	0	0	0	0	0	0	0	0	1223734747	1278821461	no
ENSG00000146674	IGFBP3	7	45951949	45961473	-1	protein_coding	3486	IGFBP3	0.362252	NA	1	0	0	0	0	0	0	0	0	0	0	0	0	0	0	0	0	0	0	0	0	0	0	0	0	0	0	0	0	0	0	1	0	0	0	0	0	1223734747	1269686696	no
ENSG00000146729	GBAS	7	56019486	56067874	1	protein_coding	2631	GBAS	4.14827e-05	0.015874	1	0	0	0	0	0	0	0	0	0	0	0	0	0	0	0	0	0	0	0	0	0	0	0	0	0	0	0	0	0	0	1	0	0	0	0	0	1223734747	1279754233	no
ENSG00000146731	CCT6A	7	56119323	56131682	1	protein_coding	908	CCT6A	0.998662	-0.83849	1	0	0	0	0	0	0	0	0	0	0	0	0	0	0	0	0	0	0	0	0	0	0	0	0	0	0	0	0	0	0	1	0	0	0	0	0	1223734747	1279854070	no
ENSG00000146733	PSPH	7	56078744	56119297	-1	protein_coding	5723	PSPH	0.709723	-0.708093	1	0	0	0	0	0	0	0	0	0	0	0	0	0	0	0	0	0	0	0	0	0	0	0	0	0	0	0	0	0	0	1	0	0	0	0	0	1223734747	1279813491	no
ENSG00000146809	ASB15	7	123207064	123277951	1	protein_coding	142685	ASB15	6.00806e-08	-0.751313	1	0	0	0	0	0	0	0	0	0	0	0	0	0	0	0	0	0	0	0	0	0	0	0	0	0	1	0	0	0	0	0	0	0	0	0	0	1223734747	1346941811	no
ENSG00000146856	AGBL3	7	134671259	134832715	1	protein_coding	340351	AGBL3	NA	0.419659	1	0	0	0	0	0	0	0	0	1	0	0	0	0	0	0	0	0	0	0	0	0	0	0	0	0	0	0	0	0	0	0	0	0	0	0	0	1223734747	1358406006	no
ENSG00000146857	STRA8	7	134916731	134943244	1	protein_coding	346673	STRA8	0.00268491	-0.110662	1	0	0	0	0	0	0	0	0	1	0	0	0	0	0	0	0	0	0	0	0	0	0	0	0	0	0	0	0	0	0	0	0	0	0	0	0	1223734747	1358651478	no
ENSG00000146859	TMEM140	7	134832824	134850967	1	protein_coding	55281	TMEM140	0.0397282	-0.0936359	1	0	0	0	0	0	0	0	0	1	0	0	0	0	0	0	0	0	0	0	0	0	0	0	0	0	0	0	0	0	0	0	0	0	0	0	0	1223734747	1358567571	no
ENSG00000146909	NOM1	7	156742417	156765876	1	protein_coding	64434	NOM1	0.000163383	4.11479	1	0	0	0	1	0	0	0	0	0	0	0	0	0	0	0	0	0	0	0	0	0	0	0	0	0	0	0	0	0	0	0	0	0	0	0	0	1223734747	1380477164	no
ENSG00000147789	ZNF7	8	146052849	146072894	1	protein_coding	7553	ZNF7	0.000238234	2.0114	1	0	0	0	0	0	0	0	1	0	0	0	0	0	0	0	0	0	0	0	0	0	0	0	0	0	0	0	0	0	0	0	0	0	0	0	0	1380500623	1526553472	no
ENSG00000147804	SLC39A4	8	145635126	145642279	-1	protein_coding	55630	SLC39A4	0.00573736	-0.104491	1	0	0	0	0	0	0	0	1	0	0	0	0	0	0	0	0	0	0	0	0	0	0	0	0	0	0	0	0	0	0	0	0	0	0	0	0	1380500623	1526135749	no
ENSG00000147853	AK3	9	4711155	4742043	-1	protein_coding	50808	AK3	5.63209e-05	0.409516	1	0	0	0	0	0	0	0	0	0	0	0	0	0	0	0	0	0	0	0	0	0	0	0	0	0	1	0	0	0	0	0	0	0	0	0	0	1526782039	1531493194	no
ENSG00000147854	UHRF2	9	6413151	6507054	1	protein_coding	115426	UHRF2	0.999646	NA	1	0	0	0	0	0	0	0	0	0	0	0	0	0	0	0	0	0	0	0	0	0	0	0	0	0	0	0	0	0	0	1	0	0	0	0	0	1526782039	1533195190	no
ENSG00000147889	CDKN2A	9	21967751	21995300	-1	protein_coding	1029	CDKN2A	0.357649	-0.259234	1	0	0	0	0	0	0	0	0	0	0	0	0	0	0	0	0	0	0	0	0	0	0	0	0	0	1	0	0	0	0	0	0	0	0	0	0	1526782039	1548749790	no
ENSG00000148110	HIATL1	9	97136833	97223324	1	protein_coding	84641	HIATL1	0.0239502	-0.606655	1	0	0	0	0	0	0	0	0	0	0	0	0	0	0	0	0	0	0	0	0	0	0	0	0	0	0	0	0	0	0	0	1	0	0	0	0	1526782039	1623918872	no
ENSG00000148154	UGCG	9	114659046	114697649	1	protein_coding	7357	UGCG	0.982569	1.40646	1	0	0	0	0	0	0	0	0	0	0	0	0	0	0	0	0	0	0	0	0	0	0	0	0	0	0	0	0	0	0	1	0	0	0	0	0	1526782039	1641441085	no
ENSG00000148200	NR6A1	9	127279554	127533589	-1	protein_coding	2649	NR6A1	0.99232	-1.61088	1	0	0	0	0	0	0	0	0	0	0	0	0	0	0	0	0	0	0	0	0	0	0	0	0	0	1	0	0	0	0	0	0	0	0	0	0	1526782039	1654061593	no
ENSG00000148308	GTF3C5	9	135906076	135933890	1	protein_coding	9328	GTF3C5	0.00274002	-0.524089	1	0	0	0	0	0	0	0	0	0	0	0	0	1	0	0	0	0	0	0	0	0	0	0	0	0	0	0	0	0	0	0	0	0	0	0	0	1526782039	1662688115	no
ENSG00000148377	IDI2	10	1064847	1071799	-1	protein_coding	91734	IDI2	6.34065e-09	0.510711	1	0	0	0	0	0	0	0	0	0	0	0	0	0	1	0	0	0	0	0	0	0	0	0	0	0	0	0	0	0	0	0	0	0	0	0	0	1666920198	1667985045	no
ENSG00000148384	INPP5E	9	139323071	139334274	-1	protein_coding	56623	INPP5E	0.388564	NA	1	0	0	0	0	1	0	0	0	0	0	0	0	0	0	0	0	0	0	0	0	0	0	0	0	0	0	0	0	0	0	0	0	0	0	0	0	1526782039	1666105110	no
ENSG00000148396	SEC16A	9	139334549	139372141	-1	protein_coding	9919	SEC16A	0.687007	0.348029	1	0	0	0	0	1	0	0	0	0	0	0	0	0	0	0	0	0	0	0	0	0	0	0	0	0	0	0	0	0	0	0	0	0	0	0	0	1526782039	1666116588	no
ENSG00000148459	PDSS1	10	26986588	27035727	1	protein_coding	23590	PDSS1	0.263152	NA	1	0	0	0	0	0	0	0	0	0	0	0	0	0	0	0	0	0	0	0	1	0	0	0	0	0	0	0	0	0	0	0	0	0	0	0	0	1666920198	1693906786	no
ENSG00000148482	SLC39A12	10	18240768	18332221	1	protein_coding	221074	SLC39A12	0.000292986	0.126473	1	0	0	0	0	0	0	1	0	0	0	0	0	0	0	0	0	0	0	0	0	0	0	0	0	0	0	0	0	0	0	0	0	0	0	0	0	1666920198	1685160966	no
ENSG00000148498	PARD3	10	34398488	35104253	-1	protein_coding	56288	PARD3	0.938527	-0.236126	1	0	0	0	0	0	0	0	0	1	0	0	0	0	0	0	0	0	0	0	0	0	0	0	0	0	0	0	0	0	0	0	0	0	0	0	0	1666920198	1701318686	no
ENSG00000148634	HERC4	10	69681665	69835105	-1	protein_coding	26091	HERC4	0.992707	-0.245534	1	0	0	0	0	0	0	0	0	0	0	0	0	0	1	0	0	0	0	0	0	0	0	0	0	0	0	0	0	0	0	0	0	0	0	0	0	1666920198	1736601863	no
ENSG00000148655	C10orf11	10	77360998	78319925	1	protein_coding	83938	C10orf11	0.0410566	0.0298164	1	0	1	0	0	0	0	0	0	0	0	0	0	0	0	0	0	0	0	0	0	0	0	0	0	0	0	0	0	0	0	0	0	0	0	0	0	1666920198	1744281196	no
ENSG00000148671	ADIRF	10	88727949	88743691	1	protein_coding	10974	ADIRF	0.0333868	-0.083273	1	0	0	0	0	0	0	0	0	0	0	0	0	0	0	0	1	0	0	0	0	0	0	0	0	0	0	0	0	0	0	0	0	0	0	0	0	1666920198	1755648147	no
ENSG00000148737	TCF7L2	10	114710009	114927437	1	protein_coding	6934	TCF7L2	0.989605	0.260678	1	0	0	0	0	0	0	0	0	0	0	0	0	0	0	0	0	0	1	0	0	0	0	0	0	0	0	0	0	0	0	0	0	0	0	0	0	1666920198	1781630207	no
ENSG00000148848	ADAM12	10	127700950	128077024	-1	protein_coding	8038	ADAM12	0.341608	-1.07794	1	0	0	0	0	0	0	0	0	0	0	0	0	0	0	0	0	0	0	0	0	0	0	0	0	0	0	0	0	0	0	1	0	0	0	0	0	1666920198	1794621148	no
ENSG00000149124	GLYAT	11	58407899	58499447	-1	protein_coding	10249	GLYAT	8.03824e-05	-0.431791	1	0	0	0	0	0	0	0	0	0	0	0	0	0	0	0	0	0	0	0	0	0	0	0	0	0	0	0	0	0	0	1	0	0	0	0	0	1794997222	1853405121	no
ENSG00000149131	SERPING1	11	57364860	57382326	1	protein_coding	710	SERPING1	0.972837	-0.519499	1	0	0	0	0	0	0	0	0	0	0	0	1	0	0	0	0	0	0	0	0	0	0	0	0	0	0	0	0	0	0	0	0	0	0	0	0	1794997222	1852362082	no
ENSG00000149150	SLC43A1	11	57252007	57283259	-1	protein_coding	8501	SLC43A1	7.85327e-05	-0.136928	1	0	0	0	0	0	0	0	1	0	0	0	0	0	0	0	0	0	0	0	0	0	0	0	0	0	0	0	0	0	0	0	0	0	0	0	0	1794997222	1852249229	no
ENSG00000149177	PTPRJ	11	48002113	48189670	1	protein_coding	5795	PTPRJ	2.38654e-05	NA	1	0	0	0	0	0	0	0	0	0	0	0	0	0	0	0	0	0	0	0	0	0	0	0	0	0	0	0	0	0	0	1	0	0	0	0	0	1794997222	1842999335	no
ENSG00000149179	C11orf49	11	46958240	47185936	1	protein_coding	79096	C11orf49	5.45468e-07	0.564558	1	0	1	0	0	0	0	0	0	0	0	0	0	0	0	0	0	0	0	0	0	0	0	0	0	0	0	0	0	0	0	0	0	0	0	0	0	1794997222	1841955462	no
ENSG00000149182	ARFGAP2	11	47185848	47198676	-1	protein_coding	84364	ARFGAP2	0.562991	-0.150782	1	0	1	0	0	0	0	0	0	0	0	0	0	0	0	0	0	0	0	0	0	0	0	0	0	0	0	0	0	0	0	0	0	0	0	0	0	1794997222	1842183070	no
ENSG00000149187	CELF1	11	47487496	47587121	-1	protein_coding	10658	CELF1	0.998617	-0.376216	1	0	0	0	0	0	0	0	0	0	0	0	0	0	0	0	0	0	0	0	0	0	0	0	0	0	0	0	0	0	0	1	0	0	0	0	0	1794997222	1842484718	no
ENSG00000149257	SERPINH1	11	75273101	75283828	1	protein_coding	871	SERPINH1	0.166551	-0.352985	1	0	0	0	0	0	0	0	0	0	0	0	0	0	0	0	0	0	0	0	0	0	0	0	0	0	0	0	0	0	0	1	0	0	0	0	0	1794997222	1870270323	no
ENSG00000149262	INTS4	11	77589766	77705724	-1	protein_coding	92105	INTS4	0.653071	-0.488201	1	0	0	0	0	0	0	0	0	0	0	0	0	0	0	0	0	0	0	0	0	0	0	0	0	0	1	0	0	0	0	0	0	0	0	0	0	1794997222	1872586988	no
ENSG00000149428	HYOU1	11	118914900	118927913	-1	protein_coding	10525	HYOU1	0.999779	0.633047	1	0	0	0	0	0	0	0	0	0	0	0	0	0	0	0	0	0	0	0	0	0	0	0	0	0	1	0	0	0	0	0	0	0	0	0	0	1794997222	1913912122	no
ENSG00000149451	ADAM33	20	3648612	3662893	-1	protein_coding	80332	ADAM33	1.31263e-11	0.90461	1	0	0	0	0	0	0	0	0	1	0	0	0	0	0	0	0	0	0	0	0	0	0	0	0	0	0	0	0	0	0	0	0	0	0	0	0	2684244913	2687893525	no
ENSG00000149507	OOSP2	11	59807748	59815517	1	protein_coding	219990	OOSP2	0.0217139	0.049937	1	0	0	0	0	0	0	1	0	0	0	0	0	0	0	0	0	0	0	0	0	0	0	0	0	0	0	0	0	0	0	0	0	0	0	0	0	1794997222	1854804970	no
ENSG00000149516	MS4A3	11	59824060	59838601	1	protein_coding	932	MS4A3	4.21113e-05	-0.575706	1	0	0	0	0	0	0	1	0	0	0	0	0	0	0	0	0	0	0	0	0	0	0	0	0	0	0	0	0	0	0	0	0	0	0	0	0	1794997222	1854821282	no
ENSG00000149636	DSN1	20	35380194	35402221	-1	protein_coding	79980	DSN1	1.72358e-06	-1.01169	1	0	0	0	0	0	0	0	0	0	0	0	0	0	0	0	0	0	0	0	0	0	0	0	0	0	0	0	0	0	0	1	0	0	0	0	0	2684244913	2719625107	no
ENSG00000149639	SOGA1	20	35405845	35492089	-1	protein_coding	140710	SOGA1	0.997564	-4.21976	1	0	0	0	0	0	0	0	0	0	0	0	0	0	0	0	0	0	0	0	0	0	0	0	0	0	0	0	0	0	0	1	0	0	0	0	0	2684244913	2719650758	no
ENSG00000149798	CDC42EP2	11	65082289	65089900	1	protein_coding	10435	CDC42EP2	0.150921	-0.786117	1	0	0	0	0	0	0	0	0	0	0	0	0	0	0	0	0	0	0	0	0	0	1	0	0	0	0	0	0	0	0	0	0	0	0	0	0	1794997222	1860079511	no
ENSG00000150051	MKX	10	27961804	28034989	-1	protein_coding	283078	MKX	0.88232	-0.703937	1	0	0	0	0	0	0	0	0	0	0	0	0	0	0	0	0	0	0	0	0	0	0	0	0	0	0	0	0	0	0	1	0	0	0	0	0	1666920198	1694882002	no
ENSG00000150244	TRIM48	11	55029658	55038595	1	protein_coding	101930235	TRIM48	1.77342e-14	1.12355	1	0	0	0	0	0	0	0	0	0	0	0	0	0	0	0	0	0	0	0	0	0	0	0	0	0	0	0	0	0	0	1	0	0	0	0	0	1794997222	1850026880	no
ENSG00000150401	DCUN1D2	13	114110134	114145267	-1	protein_coding	55208	DCUN1D2	9.91158e-05	NA	1	0	0	0	0	0	0	0	0	0	0	0	0	0	0	0	0	0	0	0	0	0	0	0	0	0	0	0	0	0	0	1	0	0	0	0	0	2057213274	2171323408	no
ENSG00000150403	TMCO3	13	114145310	114204542	1	protein_coding	55002	TMCO3	6.68498e-10	NA	1	0	0	0	0	0	0	0	0	0	0	0	0	0	0	0	0	0	0	0	0	0	0	0	0	0	0	0	0	0	0	1	0	0	0	0	0	2057213274	2171358584	no
ENSG00000150593	PDCD4	10	112631565	112659764	1	protein_coding	100616113	PDCD4	0.000577684	0.343355	1	0	0	0	0	1	0	0	0	0	0	0	0	0	0	0	0	0	0	0	0	0	0	0	0	0	0	0	0	0	0	0	0	0	0	0	0	1666920198	1779551763	no
ENSG00000150594	ADRA2A	10	112836790	112840658	1	protein_coding	150	ADRA2A	NA	-1.01502	1	0	0	0	0	1	0	0	0	0	0	0	0	0	0	0	0	0	0	0	0	0	0	0	0	0	0	0	0	0	0	0	0	0	0	0	0	1666920198	1779756988	no
ENSG00000150938	CRIM1	2	36583069	36778278	1	protein_coding	101929500	CRIM1	0.977883	-0.413786	1	0	0	0	0	0	0	0	0	0	0	0	0	0	0	0	0	0	0	0	0	0	0	0	0	0	0	0	0	0	0	1	0	0	0	0	0	248264224	284847293	no
ENSG00000150991	UBC	12	125396150	125401914	-1	protein_coding	7316	UBC	0.704157	2.94258	1	0	0	1	0	0	0	0	0	0	0	0	0	0	0	0	0	0	0	0	0	0	0	0	0	0	0	0	0	0	0	0	0	0	0	0	0	1923680384	2049076534	no
ENSG00000151012	SLC7A11	4	139085251	139163503	-1	protein_coding	23657	SLC7A11	0.000970109	-1.75674	1	0	0	0	0	0	0	0	0	0	0	0	0	0	0	0	0	0	0	0	0	0	0	0	0	0	0	0	0	0	0	1	0	0	0	0	0	687238486	826323737	no
ENSG00000151014	CCRN4L	4	139936943	139966906	1	protein_coding	25819	CCRN4L	0.520114	0.533121	1	0	0	0	0	0	0	0	0	0	0	0	0	0	0	0	0	0	0	0	0	0	0	0	0	0	0	0	0	0	0	1	0	0	0	0	0	687238486	827175429	no
ENSG00000151067	CACNA1C	12	2079952	2802108	1	protein_coding	775	CACNA1C	0.999998	-0.354015	1	0	0	0	0	0	0	0	0	0	0	0	0	0	0	0	0	0	1	0	0	0	0	0	0	0	0	0	0	0	0	0	0	0	0	0	0	1923680384	1925760336	no
ENSG00000151135	C12orf23	12	107349497	107372556	1	protein_coding	90488	C12orf23	0.200505	-0.736674	1	0	0	0	0	0	0	0	0	0	0	0	0	0	0	0	0	0	0	0	0	0	0	0	0	0	0	0	0	0	0	1	0	0	0	0	0	1923680384	2031029881	no
ENSG00000151164	RAD9B	12	110939460	110969891	1	protein_coding	144715	RAD9B	3.62699e-05	-0.761697	1	0	0	0	0	0	0	0	0	1	0	0	0	0	0	0	0	0	0	0	0	0	0	0	0	0	0	0	0	0	0	0	0	0	0	0	0	1923680384	2034619844	no
ENSG00000151208	DLG5	10	79550549	79686378	-1	protein_coding	9231	DLG5	0.999999	-0.375195	1	0	0	0	0	0	0	0	0	1	0	0	0	0	0	0	0	0	0	0	0	0	0	0	0	0	0	0	0	0	0	0	0	0	0	0	0	1666920198	1746470747	no
ENSG00000151320	AKAP6	14	32798479	33300567	1	protein_coding	9472	AKAP6	0.999937	-0.797217	1	0	0	0	0	0	0	0	0	0	0	0	0	0	0	0	0	0	0	0	0	0	0	0	0	0	0	0	0	0	0	0	1	0	0	0	0	2172251472	2205049951	no
ENSG00000151327	FAM177A1	14	35514113	35582336	1	protein_coding	101927178	FAM177A1	0.00206788	-0.444886	1	0	0	0	0	0	0	0	0	0	0	0	0	0	0	0	0	0	0	0	0	0	0	0	0	0	0	0	0	0	0	0	1	0	0	0	0	2172251472	2207765585	no
ENSG00000151332	MBIP	14	36767770	36789882	-1	protein_coding	51562	MBIP	2.39687e-05	0.511771	1	0	0	0	0	0	0	0	0	0	0	0	1	0	0	0	0	0	0	0	0	0	0	0	0	0	0	0	0	0	0	0	0	0	0	0	0	2172251472	2209019242	no
ENSG00000151465	CDC123	10	12237964	12292588	1	protein_coding	8872	CDC123	0.239628	0.222689	1	0	0	0	0	1	0	0	0	0	0	0	0	0	0	0	0	0	0	0	0	0	0	0	0	0	0	0	0	0	0	0	0	0	0	0	0	1666920198	1679158162	no
ENSG00000151468	CCDC3	10	12938627	13141652	-1	protein_coding	83643	CCDC3	0.000821908	-0.0622696	1	0	0	0	0	0	0	0	0	0	0	0	0	0	0	0	0	0	0	0	0	0	0	0	0	0	0	0	0	0	0	1	0	0	0	0	0	1666920198	1679858825	no
ENSG00000151474	FRMD4A	10	13685706	14504141	-1	protein_coding	55691	FRMD4A	0.999987	2.10062	1	0	0	0	0	0	0	0	0	0	0	0	0	0	0	0	0	0	0	0	0	0	0	0	1	0	0	0	0	0	0	0	0	0	0	0	0	1666920198	1680605904	no
ENSG00000151575	TEX9	15	56536207	56738195	1	protein_coding	374618	TEX9	2.58827e-17	0.147407	1	0	0	0	0	0	0	0	0	0	0	0	0	0	0	0	0	0	0	0	0	0	1	0	0	0	0	0	0	0	0	0	0	0	0	0	0	2278248011	2334784218	no
ENSG00000151617	EDNRA	4	148402069	148466106	1	protein_coding	1909	EDNRA	0.986016	-0.145872	1	0	0	0	0	0	0	0	0	0	0	0	0	0	0	0	0	0	0	0	0	0	0	0	0	0	1	0	0	0	0	0	0	0	0	0	0	687238486	835640555	no
ENSG00000151623	NR3C2	4	148999913	149365850	-1	protein_coding	4306	NR3C2	0.925089	-1.46444	1	0	0	0	0	0	0	0	0	0	0	0	1	0	0	0	0	0	0	0	0	0	0	0	0	0	0	0	0	0	0	0	0	0	0	0	0	687238486	836238399	no
ENSG00000151632	AKR1C2	10	5029967	5060223	-1	protein_coding	101930400	AKR1C2	0.00410317	2.21708	1	0	0	0	0	0	0	0	0	0	0	0	0	0	0	0	0	0	0	0	0	0	0	0	0	0	0	0	0	0	0	1	0	0	0	0	0	1666920198	1671950165	no
ENSG00000151718	WWC2	4	184020446	184241930	1	protein_coding	80014	WWC2	2.48113e-05	-1.36988	1	0	0	0	0	0	0	0	0	0	0	0	0	0	0	0	0	0	0	0	0	0	0	0	0	0	0	0	0	0	0	1	0	0	0	0	0	687238486	871258932	no
ENSG00000151838	CCDC175	14	59971257	60043549	-1	protein_coding	729665	CCDC175	NA	0.514366	1	0	0	0	0	0	0	0	0	0	0	0	0	0	0	0	0	0	0	0	0	0	0	0	0	0	0	0	0	0	0	1	0	0	0	0	0	2172251472	2232222729	no
ENSG00000152022	LIX1L	1	145477085	145501669	1	protein_coding	128077	LIX1L	0.11663	-1.32843	1	0	0	0	0	0	0	0	0	0	0	0	0	0	0	0	1	0	0	0	0	0	0	0	0	0	0	0	0	0	0	0	0	0	0	0	0	0	145477085	no
ENSG00000152061	RABGAP1L	1	174128548	174964445	1	protein_coding	9910	RABGAP1L	0.0891727	NA	1	0	0	0	0	0	0	0	0	0	0	0	0	0	0	0	0	0	0	0	0	0	0	0	0	0	0	0	0	0	0	0	1	0	0	0	0	0	174128548	no
ENSG00000152127	MGAT5	2	134877554	135212192	1	protein_coding	4249	MGAT5	0.999925	2.18875	1	0	0	0	0	0	0	0	0	0	0	0	0	0	0	0	0	1	0	0	0	0	0	0	0	0	0	0	0	0	0	0	0	0	0	0	0	248264224	383141778	no
ENSG00000152208	GRID2	4	93225550	94695707	1	protein_coding	2895	GRID2	0.999998	-0.760168	1	0	0	0	0	0	0	0	0	0	0	0	0	0	0	0	1	0	0	0	0	0	0	0	0	0	0	0	0	0	0	0	0	0	0	0	0	687238486	780464036	no
ENSG00000152213	ARL11	13	50202435	50208008	1	protein_coding	115761	ARL11	8.09182e-06	-0.392816	1	0	0	0	0	0	0	0	0	0	0	0	0	0	0	0	0	0	0	0	0	0	0	0	0	0	0	0	0	0	0	1	0	0	0	0	0	2057213274	2107415709	no
ENSG00000152256	PDK1	2	173420101	173489823	1	protein_coding	5163	PDK1	0.00465669	0.308119	1	0	0	0	0	1	0	0	0	0	0	0	0	0	0	0	0	0	0	0	0	0	0	0	0	0	0	0	0	0	0	0	0	0	0	0	0	248264224	421684325	no
ENSG00000152270	PDE3B	11	14665269	14892350	1	protein_coding	5140	PDE3B	0.00361647	NA	1	0	0	0	0	0	0	0	0	0	0	0	0	0	0	0	0	0	0	0	0	0	0	0	0	0	0	0	0	0	0	1	0	0	0	0	0	1794997222	1809662491	no
ENSG00000152382	TADA1	1	166825747	166845564	-1	protein_coding	117143	TADA1	0.358859	1.02189	1	0	0	0	0	0	0	0	0	0	0	0	0	0	0	0	0	0	0	0	0	0	0	0	0	1	0	0	0	0	0	0	0	0	0	0	0	0	166825747	no
ENSG00000152518	ZFP36L2	2	43449541	43453748	-1	protein_coding	678	ZFP36L2	0.456434	-0.44054	1	0	0	0	0	0	0	0	0	0	0	0	1	0	0	0	0	0	0	0	0	0	0	0	0	0	0	0	0	0	0	0	0	0	0	0	0	248264224	291713765	no
ENSG00000152592	DMP1	4	88571459	88585513	1	protein_coding	1758	DMP1	0.000223014	0.671718	1	0	0	0	0	0	0	0	0	0	0	0	0	0	0	0	1	0	0	0	0	0	0	0	0	0	0	0	0	0	0	0	0	0	0	0	0	687238486	775809945	no
ENSG00000152595	MEPE	4	88742563	88767969	1	protein_coding	56955	MEPE	0.362908	0.246298	1	0	0	0	0	0	0	0	0	0	0	0	0	0	0	0	1	0	0	0	0	0	0	0	0	0	0	0	0	0	0	0	0	0	0	0	0	687238486	775981049	no
ENSG00000152620	NADK2	5	36192694	36242381	-1	protein_coding	133686	NADK2	0.907648	-0.658604	1	0	0	0	0	0	0	0	0	0	0	0	0	0	0	0	0	0	0	0	0	0	1	0	0	0	0	0	0	0	0	0	0	0	0	0	0	874418111	910610805	no
ENSG00000152669	CCNO	5	54526980	54529508	-1	protein_coding	10309	CCNO	0.0407101	0.370039	1	0	0	0	0	0	0	0	0	0	0	0	0	0	0	0	0	0	0	0	0	0	0	0	0	0	0	0	0	0	0	1	0	0	0	0	0	874418111	928945091	no
ENSG00000152670	DDX4	5	55033845	55112985	1	protein_coding	54514	DDX4	0.998516	-0.54749	1	0	0	0	0	0	0	0	0	0	0	0	0	0	0	0	0	0	0	0	0	0	0	0	0	0	0	0	0	0	0	1	0	0	0	0	0	874418111	929451956	no
ENSG00000152705	CATSPER3	5	134303596	134347392	1	protein_coding	347732	CATSPER3	0.000487202	-0.229062	1	0	0	0	0	0	0	0	0	0	0	0	0	0	0	0	0	0	0	0	0	0	0	0	0	0	0	0	0	0	0	1	0	0	0	0	0	874418111	1008721707	no
ENSG00000152804	HHEX	10	94447945	94455403	1	protein_coding	3087	HHEX	0.216268	-1.58888	1	0	0	0	0	1	0	0	0	0	0	0	0	0	0	0	0	0	0	0	0	0	0	0	0	0	0	0	0	0	0	0	0	0	0	0	0	1666920198	1761368143	no
ENSG00000153037	SRP19	5	112196919	112205485	1	protein_coding	6728	SRP19	0.085268	3.10697	1	0	0	0	0	0	0	0	0	0	0	0	0	0	0	0	0	0	0	0	0	0	0	0	0	0	0	0	0	0	0	1	0	0	0	0	0	874418111	986615030	no
ENSG00000153071	DAB2	5	39371780	39462402	-1	protein_coding	101926921	DAB2	0.980417	0.197521	1	0	0	0	0	0	0	1	0	0	0	0	0	0	0	0	0	0	0	0	0	0	0	0	0	0	0	0	0	0	0	0	0	0	0	0	0	874418111	913789891	no
ENSG00000153113	CAST	5	95860971	96115299	1	protein_coding	831	CAST	1.55576e-06	0.291307	1	0	0	0	0	0	0	0	0	0	0	0	0	0	0	0	0	0	0	0	0	0	0	0	0	0	0	0	0	0	0	0	1	0	0	0	0	874418111	970279082	no
ENSG00000153162	BMP6	6	7727030	7881655	1	protein_coding	654	BMP6	0.895082	-0.00516926	1	0	0	0	0	0	0	0	0	0	0	0	0	0	0	0	0	0	0	0	0	0	0	0	0	0	0	0	0	0	0	1	0	0	0	0	0	1054660763	1062387793	no
ENSG00000153179	RASSF3	12	65004293	65091347	1	protein_coding	283349	RASSF3	0.00159786	-0.0655389	1	0	0	0	0	0	0	0	0	0	0	0	0	0	0	0	0	0	0	0	0	0	0	0	0	0	1	0	0	0	0	0	0	0	0	0	0	1923680384	1988684677	no
ENSG00000153201	RANBP2	2	109335937	109402267	1	protein_coding	5903	RANBP2	1	-0.95398	1	0	0	0	0	0	0	0	0	0	0	0	0	1	0	0	0	0	0	0	0	0	0	0	0	0	0	0	0	0	0	0	0	0	0	0	0	248264224	357600161	no
ENSG00000153294	GPR115	6	47653600	47689757	1	protein_coding	221393	GPR115	3.91035e-06	-0.866418	1	0	0	0	0	0	0	0	0	0	0	0	0	0	0	0	0	0	0	0	0	0	0	0	0	0	0	0	0	0	0	1	0	0	0	0	0	1054660763	1102314363	no
ENSG00000153317	ASAP1	8	131064353	131455906	-1	protein_coding	50807	ASAP1	0.999983	0.59292	1	0	0	0	0	0	0	0	0	0	0	0	0	0	0	0	0	0	0	0	0	0	0	0	0	1	0	0	0	0	0	0	0	0	0	0	0	1380500623	1511564976	no
ENSG00000153531	ADPRHL1	13	114076260	114107839	-1	protein_coding	113622	ADPRHL1	2.8796e-07	-0.459331	1	0	0	0	0	0	0	0	0	0	0	0	0	0	0	0	0	0	0	0	0	0	0	0	0	0	0	0	0	0	0	1	0	0	0	0	0	2057213274	2171289534	no
ENSG00000153561	RMND5A	2	86947296	87005164	1	protein_coding	64795	RMND5A	0.964712	-1.46052	1	0	0	0	0	0	0	0	0	0	0	0	0	0	0	0	0	0	0	0	1	0	0	0	0	0	0	0	0	0	0	0	0	0	0	0	0	248264224	335211520	no
ENSG00000153574	RPIA	2	88991162	89050452	1	protein_coding	22934	RPIA	0.00590911	-0.494119	1	0	0	0	0	0	0	0	0	0	0	0	0	0	0	0	0	0	0	0	0	0	0	0	0	0	0	0	0	0	0	1	0	0	0	0	0	248264224	337255386	no
ENSG00000153774	CFDP1	16	75327596	75467383	-1	protein_coding	10428	CFDP1	0.0849396	-0.00394538	1	0	0	0	0	0	0	0	0	0	0	0	0	0	0	0	0	0	0	0	0	0	0	0	0	0	1	0	0	0	0	0	0	0	0	0	0	2380313416	2455641012	no
ENSG00000153820	SPHKAP	2	228844666	229046361	-1	protein_coding	80309	SPHKAP	0.233358	-0.799535	1	0	0	0	0	0	0	0	0	0	0	0	0	0	0	0	0	0	0	0	0	0	0	0	0	0	0	0	0	0	0	0	1	0	0	0	0	248264224	477108890	no
ENSG00000153930	ANKFN1	17	54188319	54589020	1	protein_coding	101927443	ANKFN1	4.03102e-06	-0.245771	1	0	0	0	0	0	0	0	0	0	0	0	0	0	0	0	0	0	0	0	0	0	0	0	0	0	0	0	0	0	0	1	0	0	0	0	0	2470291208	2524479527	no
ENSG00000154122	ANKH	5	14704910	14871887	-1	protein_coding	56172	ANKH	0.167377	-0.569791	1	0	0	0	0	1	0	0	0	0	0	0	0	0	0	0	0	0	0	0	0	0	0	0	0	0	0	0	0	0	0	0	0	0	0	0	0	874418111	889123021	no
ENSG00000154127	UBASH3B	11	122526383	122685181	1	protein_coding	84959	UBASH3B	0.988511	-0.0824798	1	0	0	0	1	0	0	0	0	0	0	0	0	0	0	0	0	0	0	0	0	0	0	0	0	0	0	0	0	0	0	0	0	0	0	0	0	1794997222	1917523605	no
ENSG00000154237	LRRK1	15	101459420	101610317	1	protein_coding	79705	LRRK1	1.59095e-05	0.902452	1	0	0	0	0	0	0	0	0	0	0	0	0	0	0	0	0	0	0	0	0	0	0	0	0	0	0	0	0	0	0	1	0	0	0	0	0	2278248011	2379707431	no
ENSG00000154252	GAL3ST2	2	242716240	242743623	1	protein_coding	64090	GAL3ST2	4.4153e-05	0.0420849	1	0	0	0	0	0	0	0	0	0	0	0	0	1	0	0	0	0	0	0	0	0	0	0	0	0	0	0	0	0	0	0	0	0	0	0	0	248264224	490980464	no
ENSG00000154265	ABCA5	17	67240452	67323385	-1	protein_coding	23461	ABCA5	2.52772e-15	-0.393171	1	1	0	0	0	0	0	0	0	0	0	0	0	0	0	0	0	0	0	0	0	0	0	0	0	0	0	0	0	0	0	0	0	0	0	0	0	2470291208	2537531660	no
ENSG00000154485	MMP21	10	127455022	127464390	-1	protein_coding	118856	MMP21	3.21016e-07	-0.0841985	1	0	0	0	0	0	0	0	0	0	0	0	0	0	0	0	0	0	0	0	0	0	0	0	0	0	0	0	0	0	0	1	0	0	0	0	0	1666920198	1794375220	no
ENSG00000154760	SLFN13	17	33762115	33775856	-1	protein_coding	146857	SLFN13	8.74558e-15	-0.145554	1	0	0	0	0	0	0	0	0	0	0	0	0	0	0	0	0	0	0	0	0	0	0	0	0	0	1	0	0	0	0	0	0	0	0	0	0	2470291208	2504053323	no
ENSG00000154917	RAB6B	3	133543083	133614680	-1	protein_coding	51560	RAB6B	0.893311	-0.675105	1	0	0	0	0	0	0	0	0	0	0	0	0	0	0	0	0	0	0	0	0	0	1	0	0	0	0	0	0	0	0	0	0	0	0	0	0	491007847	624550930	no
ENSG00000154928	EPHB1	3	134316643	134979309	1	protein_coding	2047	EPHB1	0.998399	-0.207344	1	0	0	0	0	0	0	0	0	0	0	0	0	0	0	0	0	0	0	0	0	0	0	0	0	0	0	0	0	0	0	1	0	0	0	0	0	491007847	625324490	no
ENSG00000154997	2024-09-14	7	55861237	55930482	-1	protein_coding	346288	2024-09-14	4.96607e-05	1.521	1	0	0	0	0	0	0	0	0	0	0	0	0	0	0	0	0	0	0	0	0	0	0	0	0	0	0	0	0	0	0	1	0	0	0	0	0	1223734747	1279595984	no
ENSG00000155269	GPR78	4	8560452	8621486	1	protein_coding	27201	GPR78	1.2826e-05	1.73231	1	0	0	0	0	0	0	0	0	0	0	0	0	0	0	0	0	0	0	0	0	0	0	0	0	0	0	0	0	0	0	1	0	0	0	0	0	687238486	695798938	no
ENSG00000155393	HEATR3	16	50099852	50140298	1	protein_coding	55027	HEATR3	0.000127665	0.736389	1	0	0	0	0	0	0	0	0	0	0	0	0	0	0	0	0	0	0	0	0	0	1	0	0	0	0	0	0	0	0	0	0	0	0	0	0	2380313416	2430413268	no
ENSG00000155428	TRIM74	7	72430016	72439997	-1	protein_coding	378108	TRIM74	0.780334	-0.947438	1	0	0	0	0	0	0	0	0	0	0	0	0	0	0	0	0	0	0	0	0	0	0	0	0	0	0	0	0	0	0	1	0	0	0	0	0	1223734747	1296164763	no
ENSG00000155561	NUP205	7	135242667	135333505	1	protein_coding	23165	NUP205	0.999999	-0.153535	1	0	0	0	0	0	0	0	0	0	0	0	0	0	0	0	0	0	0	0	0	0	0	0	0	0	1	0	0	0	0	0	0	0	0	0	0	1223734747	1358977414	no
ENSG00000155640	C10orf12	10	98741041	98745582	1	protein_coding	26148	C10orf12	0.979877	-0.224876	1	0	0	0	0	0	0	0	0	0	0	0	0	0	0	0	0	0	0	0	0	0	0	0	0	0	0	0	0	0	0	1	0	0	0	0	0	1666920198	1765661239	no
ENSG00000155749	ALS2CR12	2	202152994	202222121	-1	protein_coding	130540	ALS2CR12	1.66284e-10	0.133036	1	0	0	0	0	0	0	0	0	0	0	0	0	0	0	0	0	0	0	0	0	0	0	0	0	0	1	0	0	0	0	0	0	0	0	0	0	248264224	450417218	no
ENSG00000155754	ALS2CR11	2	202352148	202483901	-1	protein_coding	151254	ALS2CR11	7.66191e-11	-0.306597	1	0	0	0	0	0	0	0	0	0	0	0	0	0	0	0	0	0	0	0	0	0	0	0	0	0	1	0	0	0	0	0	0	0	0	0	0	248264224	450616372	no
ENSG00000155816	FMN2	1	240177648	240638489	1	protein_coding	56776	FMN2	0.994503	-0.342959	1	0	0	0	0	0	0	0	0	0	0	0	0	0	0	0	0	0	0	0	0	0	0	0	0	0	1	0	0	0	0	0	0	0	0	0	0	0	240177648	no
ENSG00000155893	ACPL2	3	140947568	141013748	1	protein_coding	92370	ACPL2	0.215526	0.901371	1	0	0	0	0	0	0	0	0	0	0	0	0	0	0	0	0	0	0	0	0	0	0	0	0	1	0	0	0	0	0	0	0	0	0	0	0	491007847	631955415	no
ENSG00000155918	RAET1L	6	150339470	150346668	-1	protein_coding	154064	RAET1L	0.00020021	0.363894	1	1	0	0	0	0	0	0	0	0	0	0	0	0	0	0	0	0	0	0	0	0	0	0	0	0	0	0	0	0	0	0	0	0	0	0	0	1054660763	1205000233	no
ENSG00000155974	GRIP1	12	66741211	67197966	-1	protein_coding	23426	GRIP1	0.916895	-0.988952	1	0	0	0	0	0	0	0	0	0	0	0	0	0	0	0	0	0	0	0	0	0	0	0	0	0	0	0	0	0	0	1	0	0	0	0	0	1923680384	1990421595	no
ENSG00000156076	WIF1	12	65444406	65515346	-1	protein_coding	11197	WIF1	2.41723e-05	-0.475964	1	0	0	0	0	0	0	0	0	0	0	0	0	0	0	0	0	0	0	0	0	0	0	0	0	0	0	0	0	0	0	1	0	0	0	0	0	1923680384	1989124790	no
ENSG00000156097	GPR61	1	110082494	110091028	1	protein_coding	83873	GPR61	0.801489	-0.58687	1	0	0	0	0	0	0	0	0	0	0	0	0	0	0	0	0	0	0	0	0	0	0	0	0	0	0	0	0	0	0	0	1	0	0	0	0	0	110082494	no
ENSG00000156113	KCNMA1	10	78629359	79398353	-1	protein_coding	3778	KCNMA1	0.999217	NA	1	0	0	0	0	0	0	0	0	0	0	0	0	0	0	0	0	0	0	0	0	0	0	0	0	0	0	0	0	0	0	0	1	0	0	0	0	1666920198	1745549557	no
ENSG00000156140	ADAMTS3	4	73146686	73434516	-1	protein_coding	9508	ADAMTS3	1.78953e-06	-0.359302	1	0	0	0	0	0	0	0	0	0	0	0	0	0	0	0	0	0	0	0	0	0	0	0	0	0	0	0	0	0	0	1	0	0	0	0	0	687238486	760385172	no
ENSG00000156150	ALX3	1	110602616	110613322	-1	protein_coding	257	ALX3	0.20867	1.37882	1	0	0	0	0	0	0	1	0	0	0	0	0	0	0	0	0	0	0	0	0	0	0	0	0	0	0	0	0	0	0	0	0	0	0	0	0	0	110602616	no
ENSG00000156171	DRAM2	1	111659955	111682838	-1	protein_coding	128338	DRAM2	0.00139587	-0.0977547	1	0	0	0	0	0	0	0	0	1	0	0	0	0	0	0	0	0	0	0	0	0	0	0	0	0	0	0	0	0	0	0	0	0	0	0	0	0	111659955	no
ENSG00000156273	BACH1	21	30566392	31003071	1	protein_coding	100379661	BACH1	0.0141864	-0.346812	1	0	0	0	0	0	0	0	1	0	0	0	0	0	0	0	0	0	0	0	0	0	0	0	0	0	0	0	0	0	0	0	0	0	0	0	0	2746976909	2777543301	no
ENSG00000156284	CLDN8	21	31586324	31588391	-1	protein_coding	9073	CLDN8	0.0576344	-0.0640941	1	0	0	0	0	0	0	0	0	0	0	0	0	0	0	0	1	0	0	0	0	0	0	0	0	0	0	0	0	0	0	0	0	0	0	0	0	2746976909	2778563233	no
ENSG00000156381	ANKRD9	14	102973179	102976136	-1	protein_coding	122416	ANKRD9	0.180354	NA	1	0	0	0	0	0	0	0	0	0	0	0	0	0	0	0	0	0	0	0	0	0	0	0	0	0	1	0	0	0	0	0	0	0	0	0	0	2172251472	2275224651	no
ENSG00000156427	FGF18	5	170846660	170884627	1	protein_coding	8817	FGF18	0.175827	NA	1	0	0	0	0	0	0	0	0	0	0	0	0	0	0	0	0	0	0	0	0	0	0	0	0	0	0	0	0	0	0	1	0	0	0	0	0	874418111	1045264771	no
ENSG00000156508	EEF1A1	6	74225473	74233520	-1	protein_coding	1915	EEF1A1	0.984461	-0.653026	1	0	0	0	0	0	0	0	0	0	0	0	0	0	0	0	0	0	0	0	0	0	0	0	0	0	0	0	0	0	0	1	0	0	0	0	0	1054660763	1128886236	no
ENSG00000156599	ZDHHC5	11	57435219	57468659	1	protein_coding	25921	ZDHHC5	0.999924	-0.831025	1	0	0	0	0	0	0	0	0	0	0	0	1	0	0	0	0	0	0	0	0	0	0	0	0	0	0	0	0	0	0	0	0	0	0	0	0	1794997222	1852432441	no
ENSG00000156603	MED19	11	57471186	57479693	-1	protein_coding	219541	MED19	0.68379	-0.1517	1	0	0	0	0	0	0	0	0	0	0	0	1	0	0	0	0	0	0	0	0	0	0	0	0	0	0	0	0	0	0	0	0	0	0	0	0	1794997222	1852468408	no
ENSG00000156642	NPTN	15	73852355	73926475	-1	protein_coding	27020	NPTN	0.988918	-0.178687	1	0	0	0	0	0	0	0	0	1	0	0	0	0	0	0	0	0	0	0	0	0	0	0	0	0	0	0	0	0	0	0	0	0	0	0	0	2278248011	2352100366	no
ENSG00000156671	SAMD8	10	76859344	76941881	1	protein_coding	142891	SAMD8	0.0043517	-1.23015	1	0	0	0	0	0	0	0	0	0	0	0	0	0	0	0	0	0	0	0	0	0	0	1	0	0	0	0	0	0	0	0	0	0	0	0	0	1666920198	1743779542	no
ENSG00000156958	GALK2	15	49447853	49660066	1	protein_coding	2585	GALK2	8.7412e-06	-0.445378	1	0	0	0	0	0	0	0	0	0	0	0	1	0	0	0	0	0	0	0	0	0	0	0	0	0	0	0	0	0	0	0	0	0	0	0	0	2278248011	2327695864	no
ENSG00000156966	B3GNT7	2	232260254	232265875	1	protein_coding	93010	B3GNT7	0.620845	0.0273867	1	0	0	0	0	0	0	0	0	0	0	0	0	0	0	0	0	0	0	0	0	0	0	0	0	0	0	0	0	0	0	1	0	0	0	0	0	248264224	480524478	no
ENSG00000156976	EIF4A2	3	186500994	186507689	1	protein_coding	100302143	EIF4A2	0.997113	-0.588432	1	0	0	0	0	0	0	0	0	0	0	0	0	0	0	1	0	0	0	0	0	0	0	0	0	0	0	0	0	0	0	0	0	0	0	0	0	491007847	677508841	no
ENSG00000157005	SST	3	187386694	187388187	-1	protein_coding	6750	SST	0.665498	-0.00854895	1	0	0	0	0	0	0	0	0	0	0	0	0	0	0	0	0	0	0	0	0	0	0	0	0	0	0	0	0	0	0	1	0	0	0	0	0	491007847	678394541	no
ENSG00000157036	EXOG	3	38537618	38583652	1	protein_coding	9941	EXOG	2.86455e-08	0.297109	1	0	0	0	0	0	0	0	0	0	0	0	0	0	1	0	0	0	0	0	0	0	0	0	0	0	0	0	0	0	0	0	0	0	0	0	0	491007847	529545465	no
ENSG00000157093	LYZL4	3	42438570	42452092	-1	protein_coding	131375	LYZL4	0.112283	-0.18958	1	0	0	0	0	0	0	0	0	0	0	0	0	0	0	0	0	0	0	0	0	0	0	0	0	0	0	0	0	0	1	0	0	0	0	0	0	491007847	533446417	no
ENSG00000157110	RBPMS	8	30241944	30429778	1	protein_coding	11030	RBPMS	0.783172	NA	1	0	0	0	0	0	0	0	0	0	0	0	0	0	0	0	0	0	0	0	0	0	0	1	0	0	0	0	0	0	0	0	0	0	0	0	0	1380500623	1410742567	no
ENSG00000157214	STEAP2	7	89796904	89867451	1	protein_coding	261729	STEAP2	0.00244975	0.528712	1	0	0	0	0	1	0	0	0	0	0	0	0	0	0	0	0	0	0	0	0	0	0	0	0	0	0	0	0	0	0	0	0	0	0	0	0	1223734747	1313531651	no
ENSG00000157259	GATAD1	7	92076767	92088150	1	protein_coding	57798	GATAD1	0.507483	-0.400631	1	0	0	0	0	0	0	0	0	0	0	0	0	0	0	0	0	0	0	0	0	0	0	0	0	1	0	0	0	0	0	0	0	0	0	0	0	1223734747	1315811514	no
ENSG00000157388	CACNA1D	3	53528683	53847760	1	protein_coding	776	CACNA1D	1	-0.37522	1	0	0	0	0	0	0	0	0	0	0	0	0	0	0	0	0	0	0	0	0	0	0	0	0	0	0	0	0	1	0	0	0	0	0	0	0	491007847	544536530	no
ENSG00000157404	KIT	4	55524085	55606881	1	protein_coding	3815	KIT	0.99988	-0.858047	1	0	0	0	0	0	0	0	0	0	0	0	0	0	0	0	0	0	0	0	1	0	0	0	0	0	0	0	0	0	0	0	0	0	0	0	0	687238486	742762571	no
ENSG00000157540	DYRK1A	21	38738092	38889753	1	protein_coding	1859	DYRK1A	0.999585	-0.189243	1	0	0	0	0	0	0	0	0	1	0	0	0	0	0	0	0	0	0	0	0	0	0	0	0	0	0	0	0	0	0	0	0	0	0	0	0	2746976909	2785715001	no
ENSG00000157542	KCNJ6	21	38979678	39288749	-1	protein_coding	3763	KCNJ6	0.812451	-0.293776	1	0	0	0	0	0	0	0	0	0	0	0	0	0	0	0	0	0	0	0	0	0	0	0	0	0	0	0	0	0	0	0	1	0	0	0	0	2746976909	2785956587	no
ENSG00000157551	KCNJ15	21	39529128	39679279	1	protein_coding	3772	KCNJ15	0.150462	-0.0344617	1	0	0	0	0	0	0	0	0	0	0	0	0	0	0	0	0	0	0	0	0	0	0	0	0	0	0	0	0	0	0	1	0	0	0	0	0	2746976909	2786506037	no
ENSG00000157766	ACAN	15	89346674	89418585	1	protein_coding	176	ACAN	0.999994	NA	1	0	0	0	0	0	0	0	0	0	0	0	0	0	0	0	0	0	0	0	0	0	0	0	0	0	0	0	0	0	0	1	0	0	0	0	0	2278248011	2367594685	no
ENSG00000157796	WDR19	4	39184024	39287430	1	protein_coding	57728	WDR19	1.73111e-07	-0.392479	1	0	0	0	0	0	0	0	0	0	0	0	0	0	0	0	0	0	0	0	0	0	1	0	0	0	0	0	0	0	0	0	0	0	0	0	0	687238486	726422510	no
ENSG00000157823	AP3S2	15	90373831	90437574	-1	protein_coding	100526783	AP3S2	0.00023091	-0.571986	1	0	0	0	0	1	0	0	0	0	0	0	0	0	0	0	0	0	0	0	0	0	0	0	0	0	0	0	0	0	0	0	0	0	0	0	0	2278248011	2368621842	no
ENSG00000157978	LDLRAP1	1	25870071	25895377	1	protein_coding	26119	LDLRAP1	2.90077e-05	-0.605728	1	0	0	0	0	0	0	0	0	0	0	0	0	0	0	0	0	0	0	0	0	0	0	0	0	0	1	0	0	0	0	0	0	0	0	0	0	0	25870071	no
ENSG00000158023	WDR66	12	122355768	122441833	1	protein_coding	144406	WDR66	1.25165e-10	1.0072	1	0	0	0	0	0	0	0	0	0	0	0	0	0	1	0	0	0	0	0	0	0	0	0	0	0	0	0	0	0	0	0	0	0	0	0	0	1923680384	2046036152	no
ENSG00000158062	UBXN11	1	26607819	26644854	-1	protein_coding	91544	UBXN11	1.2034e-10	0.312775	1	0	0	0	0	0	0	0	0	0	0	0	0	0	0	0	0	0	0	0	0	0	0	0	0	0	1	0	0	0	0	0	0	0	0	0	0	0	26607819	no
ENSG00000158092	NCK1	3	136581050	136668665	1	protein_coding	4690	NCK1	0.00103503	-0.568989	1	0	0	0	0	0	0	0	0	0	1	0	0	0	0	0	0	0	0	0	0	0	0	0	0	0	0	0	0	0	0	0	0	0	0	0	0	491007847	627588897	no
ENSG00000158156	XKR8	1	28285973	28294607	1	protein_coding	55113	XKR8	1.43124e-05	-0.169479	1	0	0	0	1	0	0	0	0	0	0	0	0	0	0	0	0	0	0	0	0	0	0	0	0	0	0	0	0	0	0	0	0	0	0	0	0	0	28285973	no
ENSG00000158158	CNNM4	2	97426639	97477628	1	protein_coding	26504	CNNM4	0.000338909	-0.14141	1	0	0	0	0	0	0	0	0	0	0	0	0	0	0	0	0	0	0	0	0	0	0	0	0	0	0	0	0	0	0	1	0	0	0	0	0	248264224	345690863	no
ENSG00000158161	EYA3	1	28296855	28415207	-1	protein_coding	2140	EYA3	0.995036	0.0583384	1	0	0	0	1	0	0	0	0	0	0	0	0	0	0	0	0	0	0	0	0	0	0	0	0	0	0	0	0	0	0	0	0	0	0	0	0	0	28296855	no
ENSG00000158270	COLEC12	18	319361	500722	-1	protein_coding	81035	COLEC12	0.991466	NA	1	0	0	0	0	0	0	0	0	0	0	0	0	0	0	0	0	0	0	0	0	0	0	0	0	0	0	0	0	0	0	1	0	0	0	0	0	2550893746	2551213107	no
ENSG00000158428	C2orf62	2	219221579	219232822	1	protein_coding	375307	C2orf62	6.71096e-05	0.0546419	1	0	0	0	0	0	0	0	0	1	0	0	0	0	0	0	0	0	0	0	0	0	0	0	0	0	0	0	0	0	0	0	0	0	0	0	0	248264224	467485803	no
ENSG00000158669	AGPAT6	8	41434706	41482520	1	protein_coding	137964	AGPAT6	0.44618	-0.277174	1	0	0	0	0	1	0	0	0	0	0	0	0	0	0	0	0	0	0	0	0	0	0	0	0	0	0	0	0	0	0	0	0	0	0	0	0	1380500623	1421935329	no
ENSG00000158715	SLC45A3	1	205626979	205649587	-1	protein_coding	85414	SLC45A3	0.0368495	0.153854	1	0	0	0	0	0	0	0	0	0	0	0	0	0	0	0	0	0	0	0	0	0	0	0	0	0	1	0	0	0	0	0	0	0	0	0	0	0	205626979	no
ENSG00000158747	NBL1	1	19967048	19984945	1	protein_coding	100532736	NBL1	0.108865	0.249445	1	0	0	0	0	0	0	0	0	0	0	0	1	0	0	0	0	0	0	0	0	0	0	0	0	0	0	0	0	0	0	0	0	0	0	0	0	0	19967048	no
ENSG00000158748	HTR6	1	19991780	20006055	1	protein_coding	3362	HTR6	0.00106725	NA	1	0	0	0	0	0	0	0	0	0	0	0	1	0	0	0	0	0	0	0	0	0	0	0	0	0	0	0	0	0	0	0	0	0	0	0	0	0	19991780	no
ENSG00000158805	ZNF276	16	89786808	89807311	1	protein_coding	92822	ZNF276	0.000257275	NA	1	0	0	0	0	0	0	0	0	0	0	0	0	0	0	0	0	0	1	0	0	0	0	0	0	0	0	0	0	0	0	0	0	0	0	0	0	2380313416	2470100224	no
ENSG00000158806	NPM2	8	21881636	21894408	1	protein_coding	10361	NPM2	0.000671457	-1.05037	1	0	0	0	0	0	0	0	0	0	0	0	0	0	0	0	0	0	0	0	0	0	1	0	0	0	0	0	0	0	0	0	0	0	0	0	0	1380500623	1402382259	no
ENSG00000158985	CDC42SE2	5	130581186	130734140	1	protein_coding	56990	CDC42SE2	0.753729	-0.225977	1	0	1	0	0	0	0	0	0	0	0	0	0	0	0	0	0	0	0	0	0	0	0	0	0	0	0	0	0	0	0	0	0	0	0	0	0	874418111	1004999297	no
ENSG00000158987	RAPGEF6	5	130759614	130970929	-1	protein_coding	51735	RAPGEF6	0.998026	-0.743539	1	0	1	0	0	0	0	0	0	0	0	0	0	0	0	0	0	0	0	0	0	0	0	0	0	0	0	0	0	0	0	0	0	0	0	0	0	874418111	1005177725	no
ENSG00000159128	IFNGR2	21	34775202	34851655	1	protein_coding	3460	IFNGR2	0.881281	NA	1	0	0	0	0	0	0	0	0	0	0	0	0	0	0	0	0	0	0	0	0	0	1	0	0	0	0	0	0	0	0	0	0	0	0	0	0	2746976909	2781752111	no
ENSG00000159164	SV2A	1	149874870	149889434	-1	protein_coding	9900	SV2A	0.578983	-0.147003	1	0	0	0	0	0	0	0	0	0	0	0	0	0	0	0	0	0	0	0	0	0	0	0	0	0	0	0	0	0	0	1	0	0	0	0	0	0	149874870	no
ENSG00000159184	HOXB13	17	46802125	46806540	-1	protein_coding	10481	HOXB13	0.00987475	-1.11755	1	0	0	0	0	0	0	0	0	0	0	0	0	0	0	0	0	0	0	0	0	0	0	0	0	0	0	0	0	0	0	1	0	0	0	0	0	2470291208	2517093333	no
ENSG00000159200	RCAN1	21	35885440	35987441	-1	protein_coding	1827	RCAN1	0.557669	-0.673005	1	0	0	0	0	0	0	0	0	0	0	0	0	0	0	0	0	0	0	0	0	0	1	0	0	0	0	0	0	0	0	0	0	0	0	0	0	2746976909	2782862349	no
ENSG00000159202	UBE2Z	17	46985731	47006418	1	protein_coding	65264	UBE2Z	0.927559	0.175157	1	0	0	0	0	0	0	0	0	0	0	0	0	0	0	0	0	0	0	0	0	0	0	0	0	0	0	0	0	0	0	1	0	0	0	0	0	2470291208	2517276939	no
ENSG00000159208	C1orf51	1	150254953	150259505	1	protein_coding	148523	C1orf51	0.804528	0.11871	1	0	0	0	0	0	0	0	0	0	0	0	0	0	0	0	0	0	0	0	0	0	0	0	0	0	1	0	0	0	0	0	0	0	0	0	0	0	150254953	no
ENSG00000159210	SNF8	17	47006678	47022479	-1	protein_coding	11267	SNF8	0.290874	1.13061	1	0	0	0	0	0	0	0	0	0	0	0	0	0	0	0	0	0	0	0	0	0	0	0	0	0	0	0	0	0	0	1	0	0	0	0	0	2470291208	2517297886	no
ENSG00000159212	CLIC6	21	36041688	36090525	1	protein_coding	54102	CLIC6	0.000535224	0.264944	1	0	0	0	0	0	0	0	0	0	0	0	0	1	0	0	0	0	0	0	0	0	0	0	0	0	0	0	0	0	0	0	0	0	0	0	0	2746976909	2783018597	no
ENSG00000159224	GIP	17	47035916	47045958	-1	protein_coding	2695	GIP	0.162839	0.403028	1	0	0	0	0	0	0	0	0	0	0	0	0	0	0	0	0	0	0	0	0	0	0	0	0	0	0	0	0	0	0	1	0	0	0	0	0	2470291208	2517327124	no
ENSG00000159239	C2orf81	2	74641304	74648718	-1	protein_coding	388963	C2orf81	NA	NA	1	0	0	0	0	0	0	0	0	0	0	0	0	0	0	0	0	0	0	0	0	0	0	0	0	0	1	0	0	0	0	0	0	0	0	0	0	248264224	322905528	no
ENSG00000159322	ADPGK	15	73043710	73078187	-1	protein_coding	83440	ADPGK	0.0221563	-0.299199	1	0	0	0	0	0	0	0	0	0	0	0	0	0	0	0	1	0	0	0	0	0	0	0	0	0	0	0	0	0	0	0	0	0	0	0	0	2278248011	2351291721	no
ENSG00000159352	PSMD4	1	151227179	151239955	1	protein_coding	5710	PSMD4	0.984312	-0.436514	1	0	0	0	0	0	0	0	0	0	0	0	0	0	0	0	0	0	0	0	0	0	0	0	0	0	1	0	0	0	0	0	0	0	0	0	0	0	151227179	no
ENSG00000159363	ATP13A2	1	17312453	17338423	-1	protein_coding	23400	ATP13A2	0.00120495	NA	1	0	0	0	0	0	0	0	0	0	0	0	0	0	0	0	0	0	0	0	0	0	0	0	0	0	0	0	0	0	0	1	0	0	0	0	0	0	17312453	no
ENSG00000159374	M1AP	2	74785010	74875465	-1	protein_coding	130951	M1AP	5.83275e-12	-0.755874	1	0	0	0	0	0	0	0	0	0	0	0	0	0	0	0	0	0	0	0	0	0	0	0	0	0	1	0	0	0	0	0	0	0	0	0	0	248264224	323049234	no
ENSG00000159398	CES5A	16	55880066	55989943	-1	protein_coding	221223	CES5A	5.95161e-19	-0.208199	1	1	0	0	0	0	0	0	0	0	0	0	0	0	0	0	0	0	0	0	0	0	0	0	0	0	0	0	0	0	0	0	0	0	0	0	0	2380313416	2436193482	no
ENSG00000159409	CELF3	1	151674880	151689290	-1	protein_coding	11189	CELF3	0.293143	0.16982	1	0	0	0	0	0	0	0	0	0	0	0	0	0	0	0	0	0	1	0	0	0	0	0	0	0	0	0	0	0	0	0	0	0	0	0	0	0	151674880	no
ENSG00000159461	AMFR	16	56395364	56459450	-1	protein_coding	267	AMFR	0.00142576	-0.148589	1	0	0	1	0	0	0	0	0	0	0	0	0	0	0	0	0	0	0	0	0	0	0	0	0	0	0	0	0	0	0	0	0	0	0	0	0	2380313416	2436708780	no
ENSG00000159593	NAE1	16	66836778	66907159	-1	protein_coding	8883	NAE1	1.90379e-07	-0.514983	1	0	0	0	0	0	0	0	0	0	0	0	0	0	0	0	0	0	0	0	0	0	0	0	0	0	0	0	0	0	0	1	0	0	0	0	0	2380313416	2447150194	no
ENSG00000159674	SPON2	4	1160720	1202750	-1	protein_coding	100130872	SPON2	1.08812e-06	NA	1	0	0	0	0	1	0	0	0	0	0	0	0	0	0	0	0	0	0	0	0	0	0	0	0	0	0	0	0	0	0	0	0	0	0	0	0	687238486	688399206	no
ENSG00000159692	CTBP1	4	1205236	1243741	-1	protein_coding	1487	CTBP1	0.979764	NA	1	0	0	0	0	1	0	0	0	0	0	0	0	0	0	0	0	0	0	0	0	0	0	0	0	0	0	0	0	0	0	0	0	0	0	0	0	687238486	688443722	no
ENSG00000159753	RLTPR	16	67678822	67691472	1	protein_coding	146206	RLTPR	0.0223533	NA	1	0	0	0	0	0	0	0	0	0	0	0	0	0	0	0	1	0	0	0	0	0	0	0	0	0	0	0	0	0	0	0	0	0	0	0	0	2380313416	2447992238	no
ENSG00000159899	NPR2	9	35792151	35809729	1	protein_coding	4882	NPR2	0.991661	NA	1	0	0	0	0	0	0	0	0	0	0	0	0	0	0	0	0	0	0	0	0	0	0	0	0	0	0	0	0	0	0	1	0	0	0	0	0	1526782039	1562574190	no
ENSG00000160049	DFFA	1	10516579	10532583	-1	protein_coding	1676	DFFA	0.000218371	-1.84801	1	0	0	0	0	0	0	0	0	0	0	0	0	0	0	0	0	0	1	0	0	0	0	0	0	0	0	0	0	0	0	0	0	0	0	0	0	0	10516579	no
ENSG00000160145	KALRN	3	123798870	124445172	1	protein_coding	8997	KALRN	0.999997	-0.642918	1	0	0	0	0	0	0	0	0	0	0	0	0	0	0	0	0	0	0	0	0	0	0	0	0	0	1	0	0	0	0	0	0	0	0	0	0	491007847	614806717	no
ENSG00000160199	PKNOX1	21	44394620	44453691	1	protein_coding	5316	PKNOX1	0.986551	1.50386	1	0	0	0	0	0	0	0	0	0	0	0	0	0	0	0	0	0	0	0	0	0	0	0	0	0	0	0	0	0	0	0	1	0	0	0	0	2746976909	2791371529	no
ENSG00000160255	ITGB2	21	46305868	46351904	-1	protein_coding	3689	ITGB2	3.87638e-05	1.95525	1	0	0	0	0	0	0	0	0	1	0	0	0	0	0	0	0	0	0	0	0	0	0	0	0	0	0	0	0	0	0	0	0	0	0	0	0	2746976909	2793282777	no
ENSG00000160282	FTCD	21	47556176	47575481	-1	protein_coding	10841	FTCD	4.3013e-08	-0.00795629	1	0	0	0	0	0	0	0	0	0	0	0	0	0	1	0	0	0	0	0	0	0	0	0	0	0	0	0	0	0	0	0	0	0	0	0	0	2746976909	2794533085	no
ENSG00000160471	COX6B2	19	55860674	55866182	-1	protein_coding	125965	COX6B2	0.0487106	-1.07982	1	0	0	0	0	0	0	0	0	0	0	0	0	0	0	0	0	0	0	0	0	0	0	0	0	0	0	0	0	0	0	1	0	0	0	0	0	2625874604	2681735278	no
ENSG00000160695	VPS11	11	118938403	118952688	1	protein_coding	55823	VPS11	0.223659	NA	1	0	0	0	0	0	0	0	0	0	0	0	0	0	0	0	0	0	0	0	0	0	0	0	0	0	1	0	0	0	0	0	0	0	0	0	0	1794997222	1913935625	no
ENSG00000160710	ADAR	1	154554538	154600475	-1	protein_coding	103	ADAR	0.907595	-0.5666	1	0	0	0	0	0	0	0	0	0	0	0	0	0	0	0	0	0	0	0	0	0	0	0	0	0	0	0	0	0	0	1	0	0	0	0	0	0	154554538	no
ENSG00000160741	CRTC2	1	153920145	153931101	-1	protein_coding	200186	CRTC2	0.996362	-0.166195	1	0	1	0	0	0	0	0	0	0	0	0	0	0	0	0	0	0	0	0	0	0	0	0	0	0	0	0	0	0	0	0	0	0	0	0	0	0	153920145	no
ENSG00000160785	SLC25A44	1	156163880	156182587	1	protein_coding	9673	SLC25A44	0.247811	0.0313417	1	0	0	0	0	0	0	0	0	0	0	0	0	0	0	0	0	0	0	0	0	0	0	0	1	0	0	0	0	0	0	0	0	0	0	0	0	0	156163880	no
ENSG00000160808	MYL3	3	46899362	46923659	-1	protein_coding	4634	MYL3	0.888081	-0.0480032	1	0	0	0	0	0	0	0	0	0	0	0	0	0	0	0	0	0	0	0	0	0	0	0	0	0	0	0	0	0	0	1	0	0	0	0	0	491007847	537907209	no
ENSG00000160862	AZGP1	7	99564343	99573780	-1	protein_coding	563	AZGP1	0.0175976	-0.397533	1	0	0	0	0	0	0	0	0	0	0	0	0	0	0	0	0	0	0	0	0	0	0	1	0	0	0	0	0	0	0	0	0	0	0	0	0	1223734747	1323299090	no
ENSG00000160948	VPS28	8	145649000	145653931	-1	protein_coding	51160	VPS28	0.115975	NA	1	0	0	0	0	0	0	0	1	0	0	0	0	0	0	0	0	0	0	0	0	0	0	0	0	0	0	0	0	0	0	0	0	0	0	0	0	1380500623	1526149623	no
ENSG00000160949	TONSL	8	145654165	145669827	-1	protein_coding	4796	TONSL	6.06325e-05	NA	1	0	0	0	0	0	0	0	1	0	0	0	0	0	0	0	0	0	0	0	0	0	0	0	0	0	0	0	0	0	0	0	0	0	0	0	0	1380500623	1526154788	no
ENSG00000160957	RECQL4	8	145736667	145743229	-1	protein_coding	9401	RECQL4	NA	NA	1	0	0	0	0	0	0	0	0	0	0	0	0	0	0	0	0	0	0	0	0	0	0	0	1	0	0	0	0	0	0	0	0	0	0	0	0	1380500623	1526237290	no
ENSG00000160959	LRRC14	8	145743376	145750557	1	protein_coding	9684	LRRC14	0.00665273	NA	1	0	0	0	0	0	0	0	0	0	0	0	0	0	0	0	0	0	0	0	0	0	0	0	1	0	0	0	0	0	0	0	0	0	0	0	0	1380500623	1526243999	no
ENSG00000160991	ORAI2	7	102073553	102097268	1	protein_coding	80228	ORAI2	0.336548	1.94678	1	0	0	0	0	0	0	0	0	0	0	0	0	0	0	0	0	0	0	0	0	0	0	0	0	0	1	0	0	0	0	0	0	0	0	0	0	1223734747	1325808300	no
ENSG00000160993	ALKBH4	7	102096685	102105323	-1	protein_coding	54784	ALKBH4	0.496784	-0.473756	1	0	0	0	0	0	0	0	0	0	0	0	0	0	0	0	0	0	0	0	0	0	0	0	0	0	1	0	0	0	0	0	0	0	0	0	0	1223734747	1325831432	no
ENSG00000161036	LRWD1	7	102105376	102113615	1	protein_coding	100616367	LRWD1	2.01862e-07	NA	1	0	0	0	0	0	0	0	0	0	0	0	0	0	0	0	0	0	0	0	0	0	0	0	0	0	1	0	0	0	0	0	0	0	0	0	0	1223734747	1325840123	no
ENSG00000161395	PGAP3	17	37827375	37853050	-1	protein_coding	93210	PGAP3	0.0909847	-0.304973	1	0	0	1	0	0	0	0	0	0	0	0	0	0	0	0	0	0	0	0	0	0	0	0	0	0	0	0	0	0	0	0	0	0	0	0	0	2470291208	2508118583	no
ENSG00000161405	IKZF3	17	37921198	38020441	-1	protein_coding	22806	IKZF3	0.994922	-0.206896	1	0	0	0	0	0	0	0	0	0	0	0	0	0	0	0	0	0	0	0	0	0	0	0	0	1	0	0	0	0	0	0	0	0	0	0	0	2470291208	2508212406	no
ENSG00000161533	ACOX1	17	73937588	73975515	-1	protein_coding	51	ACOX1	0.0944353	-1.02825	1	0	0	0	0	0	0	0	0	0	0	0	0	0	0	0	0	0	0	0	0	0	0	0	0	0	1	0	0	0	0	0	0	0	0	0	0	2470291208	2544228796	no
ENSG00000161551	ZNF577	19	52359055	52394203	-1	protein_coding	84765	ZNF577	0.0129413	1.46635	1	0	0	1	0	0	0	0	0	0	0	0	0	0	0	0	0	0	0	0	0	0	0	0	0	0	0	0	0	0	0	0	0	0	0	0	0	2625874604	2678233659	no
ENSG00000161558	TMEM143	19	48835613	48867494	-1	protein_coding	55260	TMEM143	3.71458e-08	0.255488	1	0	0	0	0	0	0	0	0	0	0	0	0	1	0	0	0	0	0	0	0	0	0	0	0	0	0	0	0	0	0	0	0	0	0	0	0	2625874604	2674710217	no
ENSG00000161610	HCRT	17	40336078	40337470	-1	protein_coding	3060	HCRT	0.50244	-0.292071	1	0	0	0	0	0	0	0	0	0	0	0	0	0	0	0	0	0	0	0	0	0	0	0	0	1	0	0	0	0	0	0	0	0	0	0	0	2470291208	2510627286	no
ENSG00000161640	SIGLEC11	19	50452242	50464429	-1	protein_coding	114132	SIGLEC11	2.64294e-08	-0.733907	1	0	0	0	0	0	0	0	0	0	0	0	0	0	0	0	0	0	0	0	0	0	0	0	0	0	1	0	0	0	0	0	0	0	0	0	0	2625874604	2676326846	no
ENSG00000161653	NAGS	17	42081914	42086431	1	protein_coding	162417	NAGS	4.88884e-05	-0.0216192	1	0	0	0	0	0	0	0	0	0	0	0	0	0	0	0	0	0	0	0	0	1	0	0	0	0	0	0	0	0	0	0	0	0	0	0	0	2470291208	2512373122	no
ENSG00000161654	LSM12	17	42112003	42144987	-1	protein_coding	124801	LSM12	0.931682	-1.27818	1	0	0	0	0	0	0	0	0	0	0	0	0	0	0	0	0	0	0	0	0	1	0	0	0	0	0	0	0	0	0	0	0	0	0	0	0	2470291208	2512403211	no
ENSG00000161664	ASB16	17	42247815	42256451	1	protein_coding	92591	ASB16	2.42235e-10	-0.33501	1	0	0	0	0	0	0	0	0	0	0	0	0	0	0	0	0	0	0	0	0	1	0	0	0	0	0	0	0	0	0	0	0	0	0	0	0	2470291208	2512539023	no
ENSG00000161682	FAM171A2	17	42430583	42441243	-1	protein_coding	284069	FAM171A2	NA	NA	1	0	0	0	0	0	0	0	0	0	0	0	0	0	0	0	0	0	0	0	0	0	0	0	0	0	1	0	0	0	0	0	0	0	0	0	0	2470291208	2512721791	no
ENSG00000161791	FMNL3	12	50031724	50101948	-1	protein_coding	91010	FMNL3	0.3565	-0.73003	1	0	0	0	1	0	0	0	0	0	0	0	0	0	0	0	0	0	0	0	0	0	0	0	0	0	0	0	0	0	0	0	0	0	0	0	0	1923680384	1973712108	no
ENSG00000161835	GRASP	12	52400724	52409673	1	protein_coding	160622	GRASP	0.930937	NA	1	0	0	0	0	0	0	0	0	0	0	0	0	0	0	0	0	0	1	0	0	0	0	0	0	0	0	0	0	0	0	0	0	0	0	0	0	1923680384	1976081108	no
ENSG00000161956	SENP3	17	7465192	7475287	1	protein_coding	26168	SENP3	0.995995	NA	1	0	0	0	0	0	0	1	0	0	0	0	0	0	0	0	0	0	0	0	0	0	0	0	0	0	0	0	0	0	0	0	0	0	0	0	0	2470291208	2477756400	no
ENSG00000162004	CCDC78	16	772582	776954	-1	protein_coding	124093	CCDC78	1.71264e-19	0.147624	1	0	0	0	0	0	0	0	0	0	0	0	0	0	0	0	0	0	0	0	0	0	0	0	0	0	0	0	0	0	0	1	0	0	0	0	0	2380313416	2381085998	no
ENSG00000162415	ZSWIM5	1	45482071	45771881	-1	protein_coding	57643	ZSWIM5	0.116879	-0.469544	1	0	0	0	0	0	0	0	0	0	0	0	0	0	0	0	0	0	0	0	0	0	0	0	0	0	0	0	0	0	0	1	0	0	0	0	0	0	45482071	no
ENSG00000162482	AKR7A3	1	19609052	19615744	-1	protein_coding	22977	AKR7A3	6.13892e-10	-0.17033	1	0	0	0	0	0	0	0	0	0	0	0	1	0	0	0	0	0	0	0	0	0	0	0	0	0	0	0	0	0	0	0	0	0	0	0	0	0	19609052	no
ENSG00000162510	MATN1	1	31184124	31196434	-1	protein_coding	4146	MATN1	0.00527399	1.88226	1	0	0	0	0	0	0	0	0	0	0	0	0	0	0	0	0	0	0	0	0	0	0	0	0	0	0	0	0	0	0	1	0	0	0	0	0	0	31184124	no
ENSG00000162511	LAPTM5	1	31205316	31230667	-1	protein_coding	7805	LAPTM5	0.735702	0.130103	1	0	0	0	0	0	0	0	0	0	0	0	0	0	0	0	0	0	0	0	0	0	0	0	0	0	0	0	0	0	0	1	0	0	0	0	0	0	31205316	no
ENSG00000162517	PEF1	1	32095463	32110497	-1	protein_coding	553115	PEF1	0.323497	-0.594353	1	0	0	0	0	0	0	0	0	0	0	0	0	0	0	0	0	0	0	0	0	0	0	0	0	0	0	0	0	0	0	1	0	0	0	0	0	0	32095463	no
ENSG00000162542	TMCO4	1	20008706	20126438	-1	protein_coding	255104	TMCO4	9.98392e-13	-0.237987	1	0	0	0	0	0	0	0	0	0	0	0	1	0	0	0	0	0	0	0	0	0	0	0	0	0	0	0	0	0	0	0	0	0	0	0	0	0	20008706	no
ENSG00000162551	ALPL	1	21835858	21904905	1	protein_coding	249	ALPL	0.0011065	1.03284	1	0	0	0	0	0	0	0	0	0	0	0	0	0	0	0	0	1	0	0	0	0	0	0	0	0	0	0	0	0	0	0	0	0	0	0	0	0	21835858	no
ENSG00000162552	WNT4	1	22443798	22470462	-1	protein_coding	54361	WNT4	0.153838	0.856327	1	0	0	0	0	0	0	0	0	0	0	0	0	0	0	0	0	0	0	0	0	0	0	0	0	0	0	0	0	0	0	1	0	0	0	0	0	0	22443798	no
ENSG00000162572	SCNN1D	1	1215816	1227409	1	protein_coding	6339	SCNN1D	2.82187e-15	1.04682	1	0	0	0	0	0	0	0	0	0	0	0	0	0	0	0	0	0	0	0	0	0	0	0	0	0	1	0	0	0	0	0	0	0	0	0	0	0	1215816	no
ENSG00000162576	MXRA8	1	1288069	1297157	-1	protein_coding	54587	MXRA8	0.00471297	0.411047	1	0	0	0	0	0	0	0	0	0	0	0	0	0	0	0	0	0	0	0	0	0	0	0	0	0	1	0	0	0	0	0	0	0	0	0	0	0	1288069	no
ENSG00000162591	MEGF6	1	3406484	3528059	-1	protein_coding	1953	MEGF6	4.42421e-15	NA	1	0	0	0	0	0	0	0	0	0	0	0	0	0	0	0	0	0	0	0	0	0	0	0	0	0	0	0	0	0	0	1	0	0	0	0	0	0	3406484	no
ENSG00000162599	NFIA	1	61330931	61928465	1	protein_coding	4774	NFIA	0.999555	-0.180372	1	0	0	0	0	0	0	0	0	0	0	0	1	0	0	0	0	0	0	0	0	0	0	0	0	0	0	0	0	0	0	0	0	0	0	0	0	0	61330931	no
ENSG00000162631	NTNG1	1	107682629	108026080	1	protein_coding	22854	NTNG1	0.441031	-0.307492	1	0	0	0	0	0	0	0	0	0	0	0	0	0	0	0	0	0	0	0	0	0	0	0	0	0	0	0	0	0	0	0	1	0	0	0	0	0	107682629	no
ENSG00000162670	BRINP3	1	190066792	190446759	-1	protein_coding	339479	BRINP3	0.00375909	-0.0409168	1	0	0	0	0	0	0	0	0	0	0	0	0	0	0	0	0	0	0	0	0	0	0	0	0	0	0	0	0	0	0	0	1	0	0	0	0	0	190066792	no
ENSG00000162753	SLC9C2	1	173469603	173572233	-1	protein_coding	284525	SLC9C2	1.18824e-06	-0.306606	1	0	0	0	0	0	0	0	0	0	0	0	0	0	0	0	0	0	0	0	0	0	0	0	0	0	0	0	0	0	0	0	1	0	0	0	0	0	173469603	no
ENSG00000162777	DENND2D	1	111729796	111747157	-1	protein_coding	79961	DENND2D	1.02695e-05	-0.159616	1	0	0	0	0	0	0	0	0	1	0	0	0	0	0	0	0	0	0	0	0	0	0	0	0	0	0	0	0	0	0	0	0	0	0	0	0	0	111729796	no
ENSG00000162779	AXDND1	1	179334855	179523870	1	protein_coding	126859	AXDND1	1.80353e-15	0.97084	1	0	0	0	0	0	0	0	0	0	0	0	0	0	0	0	0	0	0	0	0	0	0	0	0	0	0	0	0	0	0	1	0	0	0	0	0	0	179334855	no
ENSG00000162804	SNED1	2	241938255	242034983	1	protein_coding	25992	SNED1	0.983763	2.12851	1	0	0	0	0	0	0	0	0	0	0	0	0	0	0	0	0	0	0	0	0	0	0	0	0	0	0	0	0	0	0	1	0	0	0	0	0	248264224	490202479	no
ENSG00000162817	C1orf115	1	220863187	220872499	1	protein_coding	79762	C1orf115	0.283641	1.56139	1	1	0	0	0	0	0	0	0	0	0	0	0	0	0	0	0	0	0	0	0	0	0	0	0	0	0	0	0	0	0	0	0	0	0	0	0	0	220863187	no
ENSG00000162869	PPP1R21	2	48667737	48742525	1	protein_coding	129285	PPP1R21	0.0004021	0.57166	1	0	0	0	0	0	0	0	0	0	0	0	0	0	0	0	0	0	0	0	0	0	0	0	0	0	0	0	0	0	0	1	0	0	0	0	0	248264224	296931961	no
ENSG00000162877	PM20D1	1	205797150	205819260	-1	protein_coding	148811	PM20D1	1.2677e-09	-0.420392	1	0	0	0	0	0	0	0	0	0	0	0	0	0	0	0	0	0	0	0	0	0	0	0	0	0	1	0	0	0	0	0	0	0	0	0	0	0	205797150	no
ENSG00000162878	PKDCC	2	42275160	42285668	1	protein_coding	91461	PKDCC	5.41258e-05	NA	1	0	0	0	0	0	0	0	0	0	0	0	0	0	0	0	0	0	0	0	0	0	0	0	0	0	0	0	0	0	0	1	0	0	0	0	0	248264224	290539384	no
ENSG00000162909	CAPN2	1	223889295	223963720	1	protein_coding	824	CAPN2	1.61618e-11	0.182722	1	0	0	0	0	0	0	0	0	1	0	0	0	0	0	0	0	0	0	0	0	0	0	0	0	0	0	0	0	0	0	0	0	0	0	0	0	0	223889295	no
ENSG00000163006	CCDC138	2	109403213	109501933	1	protein_coding	165055	CCDC138	1.08334e-05	0.854066	1	0	0	0	0	0	0	0	0	0	0	0	0	1	0	0	0	0	0	0	0	0	0	0	0	0	0	0	0	0	0	0	0	0	0	0	0	248264224	357667437	no
ENSG00000163013	FBXO41	2	73481810	73511559	-1	protein_coding	101927826	FBXO41	0.951773	-0.559769	1	0	0	0	0	0	0	0	0	0	0	1	0	0	0	0	0	0	0	0	0	0	0	0	0	0	0	0	0	0	0	0	0	0	0	0	0	248264224	321746034	no
ENSG00000163026	C2orf44	2	24252210	24272445	-1	protein_coding	80304	C2orf44	0.00144135	-0.476207	1	0	0	0	0	0	0	0	0	0	0	0	0	0	0	0	0	0	0	0	0	0	0	1	0	0	0	0	0	0	0	0	0	0	0	0	0	248264224	272516434	no
ENSG00000163071	SPATA18	4	52917497	52963458	1	protein_coding	132671	SPATA18	1.02781e-11	-0.835942	1	0	0	0	0	0	0	0	0	0	0	0	0	0	0	0	0	0	0	0	0	0	0	0	0	0	1	0	0	0	0	0	0	0	0	0	0	687238486	740155983	no
ENSG00000163125	RPRD2	1	150335567	150449042	1	protein_coding	23248	RPRD2	0.999977	-0.208277	1	0	0	0	0	0	0	0	0	0	0	0	0	0	0	0	0	0	0	0	0	0	0	0	0	0	1	0	0	0	0	0	0	0	0	0	0	0	150335567	no
ENSG00000163126	ANKRD23	2	97490263	97523671	-1	protein_coding	200539	ANKRD23	8.66315e-16	-0.740761	1	0	0	0	0	0	0	0	0	0	0	0	0	0	0	0	0	0	0	0	0	0	0	0	0	0	0	0	0	0	0	1	0	0	0	0	0	248264224	345754487	no
ENSG00000163159	VPS72	1	151142463	151167797	-1	protein_coding	6944	VPS72	0.249429	-0.425642	1	0	0	0	0	0	0	0	0	0	0	0	0	0	0	0	0	0	0	0	0	0	0	0	0	0	1	0	0	0	0	0	0	0	0	0	0	0	151142463	no
ENSG00000163218	PGLYRP4	1	153302596	153321316	-1	protein_coding	57115	PGLYRP4	2.63029e-08	0.52933	1	0	0	0	0	0	0	0	0	0	0	0	0	0	0	0	0	0	0	0	0	0	0	0	0	0	0	0	0	0	0	1	0	0	0	0	0	0	153302596	no
ENSG00000163239	TDRD10	1	154474695	154520623	1	protein_coding	126668	TDRD10	2.45422e-06	-0.428924	1	0	0	0	0	0	0	0	0	0	0	0	0	0	0	0	0	0	0	0	0	0	0	0	0	0	0	0	0	0	0	1	0	0	0	0	0	0	154474695	no
ENSG00000163273	NPPC	2	232786530	232791113	-1	protein_coding	4880	NPPC	0.323065	-0.345565	1	0	0	0	0	0	0	0	0	0	0	0	0	0	0	0	0	0	0	0	0	0	0	0	0	0	0	0	0	0	0	1	0	0	0	0	0	248264224	481050754	no
ENSG00000163283	ALPP	2	233243244	233247599	1	protein_coding	250	ALPP	1.68538e-06	-0.438149	1	0	0	0	0	0	0	0	0	0	0	0	0	0	0	0	0	0	0	0	0	0	0	0	0	0	0	0	0	0	0	1	0	0	0	0	0	248264224	481507468	no
ENSG00000163286	ALPPL2	2	233271553	233275424	1	protein_coding	251	ALPPL2	6.22053e-06	-0.444996	1	0	0	0	0	0	0	0	0	0	0	0	0	0	0	0	0	0	0	0	0	0	0	0	0	0	0	0	0	0	0	1	0	0	0	0	0	248264224	481535777	no
ENSG00000163295	ALPI	2	233320833	233324742	1	protein_coding	248	ALPI	4.02971e-16	0.0766059	1	0	0	0	0	0	0	0	0	0	0	0	0	0	0	0	0	0	0	0	0	0	0	0	0	0	0	0	0	0	0	1	0	0	0	0	0	248264224	481585057	no
ENSG00000163386	NBPF10	1	145289772	145370303	1	protein_coding	101928050	NBPF10	2.80946e-13	-0.163327	1	0	0	0	0	0	0	0	0	0	0	0	0	0	0	0	1	0	0	0	0	0	0	0	0	0	0	0	0	0	0	0	0	0	0	0	0	0	145289772	no
ENSG00000163406	SLC15A2	3	121612936	121662949	1	protein_coding	6565	SLC15A2	1.50275e-10	0.428424	1	0	0	0	0	0	0	0	0	0	0	0	0	0	1	0	0	0	0	0	0	0	0	0	0	0	0	0	0	0	0	0	0	0	0	0	0	491007847	612620783	no
ENSG00000163440	PDCL2	4	56422692	56458379	-1	protein_coding	132954	PDCL2	0.0413603	0.48183	1	0	0	0	0	0	0	0	0	0	0	0	0	0	0	0	0	0	0	0	0	0	0	0	0	0	0	0	0	0	0	1	0	0	0	0	0	687238486	743661178	no
ENSG00000163481	RNF25	2	219528587	219537134	-1	protein_coding	64320	RNF25	0.829695	0.36618	1	0	0	0	0	0	0	0	0	0	0	0	0	0	0	0	0	0	0	0	0	0	0	0	0	0	0	0	0	0	0	1	0	0	0	0	0	248264224	467792811	no
ENSG00000163482	STK36	2	219536749	219567439	1	protein_coding	27148	STK36	3.75254e-07	-0.311109	1	0	0	0	0	0	0	0	0	0	0	0	0	0	0	0	0	0	0	0	0	0	0	0	0	0	0	0	0	0	0	1	0	0	0	0	0	248264224	467800973	no
ENSG00000163516	ANKZF1	2	220094479	220101391	1	protein_coding	55139	ANKZF1	4.83243e-14	-0.283782	1	0	0	0	0	0	0	0	0	0	0	0	0	0	0	0	0	0	0	0	0	0	0	0	0	0	0	0	0	0	0	1	0	0	0	0	0	248264224	468358703	no
ENSG00000163521	GLB1L	2	220101328	220110200	-1	protein_coding	79411	GLB1L	2.51566e-10	0.0203894	1	0	0	0	0	0	0	0	0	0	0	0	0	0	0	0	0	0	0	0	0	0	0	0	0	0	0	0	0	0	0	1	0	0	0	0	0	248264224	468365552	no
ENSG00000163584	RPL22L1	3	170582664	170588272	-1	protein_coding	200916	RPL22L1	0.0939594	-1.06808	1	0	0	0	0	1	0	0	0	0	0	0	0	0	0	0	0	0	0	0	0	0	0	0	0	0	0	0	0	0	0	0	0	0	0	0	0	491007847	661590511	no
ENSG00000163611	SPICE1	3	113161565	113234034	-1	protein_coding	152185	SPICE1	5.13621e-08	1.3371	1	0	0	0	0	0	0	0	0	0	0	0	0	0	0	0	0	0	0	0	0	0	0	0	0	0	0	0	0	0	0	1	0	0	0	0	0	491007847	604169412	no
ENSG00000163631	ALB	4	74262831	74287129	1	protein_coding	213	ALB	0.985727	-0.396817	1	0	0	0	0	0	0	0	0	0	0	1	0	0	0	0	0	0	0	0	0	0	0	0	0	0	0	0	0	0	0	0	0	0	0	0	0	687238486	761501317	no
ENSG00000163644	PPM1K	4	89178772	89205921	-1	protein_coding	152926	PPM1K	0.0454661	-0.457499	1	0	0	0	0	0	0	0	0	0	0	0	0	0	0	0	1	0	0	0	0	0	0	0	0	0	0	0	0	0	0	0	0	0	0	0	0	687238486	776417258	no
ENSG00000163661	PTX3	3	157154578	157161417	1	protein_coding	5806	PTX3	0.0129819	0.216504	1	0	0	0	0	0	0	0	0	0	0	0	0	0	0	0	0	0	0	0	0	0	0	0	0	0	0	0	0	0	0	1	0	0	0	0	0	491007847	648162425	no
ENSG00000163684	RPP14	3	58291974	58310422	1	protein_coding	11102	RPP14	0.147341	0.779891	1	0	0	0	0	0	0	0	0	0	0	0	0	0	0	0	0	0	0	0	0	0	0	0	0	0	1	0	0	0	0	0	0	0	0	0	0	491007847	549299821	no
ENSG00000163703	CRELD1	3	9975506	9987097	1	protein_coding	78987	CRELD1	1.41471e-06	-0.519001	1	0	0	0	0	0	0	0	0	0	0	0	0	0	0	0	0	0	0	0	0	0	0	0	0	0	0	0	0	0	0	1	0	0	0	0	0	491007847	500983353	no
ENSG00000163705	FANCD2OS	3	10123001	10149915	-1	protein_coding	115795	FANCD2OS	0.0484543	0.135265	1	0	0	0	0	0	0	0	0	0	0	0	0	0	0	0	0	0	0	0	0	0	0	0	0	0	0	0	0	0	0	1	0	0	0	0	0	491007847	501130848	no
ENSG00000163738	MTHFD2L	4	74979891	75168816	1	protein_coding	441024	MTHFD2L	0.000263185	-0.202063	1	0	0	0	0	0	0	0	0	0	0	0	0	0	0	0	0	0	0	0	0	0	0	0	0	1	0	0	0	0	0	0	0	0	0	0	0	687238486	762218377	no
ENSG00000163749	CCDC158	4	77234154	77343021	-1	protein_coding	339965	CCDC158	2.98525e-13	-0.122079	1	0	0	0	0	0	0	0	0	0	0	0	0	0	1	0	0	0	0	0	0	0	0	0	0	0	0	0	0	0	0	0	0	0	0	0	0	687238486	764472640	no
ENSG00000163785	RYK	3	133784147	133969689	-1	protein_coding	6259	RYK	NA	NA	1	0	0	0	0	0	0	0	0	0	0	0	0	0	0	0	0	0	0	0	0	0	0	0	0	0	0	0	0	0	0	1	0	0	0	0	0	491007847	624791994	no
ENSG00000163794	UCN	2	27530268	27531313	-1	protein_coding	7349	UCN	0.51724	-0.107138	1	0	1	0	0	0	0	0	0	0	0	0	0	0	0	0	0	0	0	0	0	0	0	0	0	0	0	0	0	0	0	0	0	0	0	0	0	248264224	275794492	no
ENSG00000163848	ZNF148	3	124944405	125094198	-1	protein_coding	7707	ZNF148	0.932275	-3.31202	1	0	0	0	0	1	0	0	0	0	0	0	0	0	0	0	0	0	0	0	0	0	0	0	0	0	0	0	0	0	0	0	0	0	0	0	0	491007847	615952252	no
ENSG00000163873	GRIK3	1	37261128	37499730	-1	protein_coding	2899	GRIK3	0.99998	-3.4481	1	0	0	0	0	0	0	0	0	0	0	0	0	0	0	0	0	0	0	0	0	0	0	0	0	0	0	0	0	0	0	1	0	0	0	0	0	0	37261128	no
ENSG00000163882	POLR2H	3	184079506	184086384	1	protein_coding	5437	POLR2H	0.902767	NA	1	0	0	0	0	0	0	0	0	0	0	0	0	0	0	0	0	0	0	0	0	0	0	0	0	0	1	0	0	0	0	0	0	0	0	0	0	491007847	675087353	no
ENSG00000163884	KLF15	3	126061478	126076285	-1	protein_coding	28999	KLF15	0.435176	NA	1	0	0	0	0	0	0	0	0	0	0	0	0	0	0	0	1	0	0	0	0	0	0	0	0	0	0	0	0	0	0	0	0	0	0	0	0	491007847	617069325	no
ENSG00000163888	CAMK2N2	3	183977001	183979251	-1	protein_coding	94032	CAMK2N2	0.320488	NA	1	0	0	0	0	0	0	0	0	0	0	0	0	0	0	0	0	0	0	0	0	0	0	0	0	0	1	0	0	0	0	0	0	0	0	0	0	491007847	674984848	no
ENSG00000163909	HEYL	1	40089825	40105617	-1	protein_coding	26508	HEYL	6.80881e-07	-0.347854	1	0	0	1	0	0	0	0	0	0	0	0	0	0	0	0	0	0	0	0	0	0	0	0	0	0	0	0	0	0	0	0	0	0	0	0	0	0	40089825	no
ENSG00000163918	RFC4	3	186507669	186524847	-1	protein_coding	5984	RFC4	9.67498e-05	-0.586488	1	0	0	0	0	0	0	0	0	0	0	0	0	0	0	1	0	0	0	0	0	0	0	0	0	0	0	0	0	0	0	0	0	0	0	0	0	491007847	677515516	no
ENSG00000163945	UVSSA	4	1341054	1381837	1	protein_coding	57654	UVSSA	8.88754e-14	0.251081	1	0	0	0	0	1	0	0	0	0	0	0	0	0	0	0	0	0	0	0	0	0	0	0	0	0	0	0	0	0	0	0	0	0	0	0	0	687238486	688579540	no
ENSG00000163950	SLBP	4	1694527	1714282	-1	protein_coding	7884	SLBP	0.515659	NA	1	0	0	0	0	0	0	0	0	0	0	0	0	0	0	0	0	0	0	0	0	0	0	0	0	0	0	0	0	0	0	1	0	0	0	0	0	687238486	688933013	no
ENSG00000163960	UBXN7	3	196074533	196159345	-1	protein_coding	26043	UBXN7	0.990657	-3.05323	1	0	0	0	0	0	0	0	0	0	0	0	0	0	0	0	0	0	0	0	1	0	0	0	0	0	0	0	0	0	0	0	0	0	0	0	0	491007847	687082380	no
ENSG00000163961	RNF168	3	196195654	196230639	-1	protein_coding	165918	RNF168	1.37259e-10	2.26635	1	0	0	0	0	0	0	0	0	0	0	0	0	0	0	0	0	0	0	0	1	0	0	0	0	0	0	0	0	0	0	0	0	0	0	0	0	491007847	687203501	no
ENSG00000164037	SLC9B1	4	103806205	103940896	-1	protein_coding	101929373	SLC9B1	8.48795e-05	-0.347279	1	0	0	0	0	0	0	0	0	0	0	0	0	0	1	0	0	0	0	0	0	0	0	0	0	0	0	0	0	0	0	0	0	0	0	0	0	687238486	791044691	no
ENSG00000164038	SLC9B2	4	103941025	104006986	-1	protein_coding	133308	SLC9B2	0.0670567	-1.38429	1	0	0	0	0	0	0	0	0	0	0	0	0	0	1	0	0	0	0	0	0	0	0	0	0	0	0	0	0	0	0	0	0	0	0	0	0	687238486	791179511	no
ENSG00000164049	FBXW12	3	48413709	48442666	1	protein_coding	285231	FBXW12	1.97458e-07	0.783335	1	0	0	0	0	0	0	0	0	0	0	0	0	0	0	0	0	0	0	0	0	0	0	0	0	0	0	0	0	0	0	1	0	0	0	0	0	491007847	539421556	no
ENSG00000164050	PLXNB1	3	48445261	48471594	-1	protein_coding	5364	PLXNB1	0.850195	NA	1	0	0	0	0	0	0	0	0	0	0	0	0	0	0	0	0	0	0	0	0	0	0	0	0	0	0	0	0	0	0	1	0	0	0	0	0	491007847	539453108	no
ENSG00000164051	CCDC51	3	48473574	48481866	-1	protein_coding	79714	CCDC51	1.46056e-06	0.0859331	1	0	0	0	0	0	0	0	0	0	0	0	0	0	0	0	0	0	0	0	0	0	0	0	0	0	0	0	0	0	0	1	0	0	0	0	0	491007847	539481421	no
ENSG00000164053	ATRIP	3	48488114	48507115	1	protein_coding	84126	ATRIP	0.00148698	NA	1	0	0	0	0	0	0	0	0	0	0	0	0	0	0	0	0	0	0	0	0	0	0	0	0	0	0	0	0	0	0	1	0	0	0	0	0	491007847	539495961	no
ENSG00000164054	SHISA5	3	48509197	48542259	-1	protein_coding	51246	SHISA5	9.94272e-08	-0.44203	1	0	0	0	0	0	0	0	0	0	0	0	0	0	0	0	0	0	0	0	0	0	0	0	0	0	0	0	0	0	0	1	0	0	0	0	0	491007847	539517044	no
ENSG00000164062	APEH	3	49711435	49721396	1	protein_coding	327	APEH	0.0132157	-0.271805	1	0	0	0	0	0	0	0	0	0	0	0	0	0	0	0	0	0	0	0	0	0	0	0	1	0	0	0	0	0	0	0	0	0	0	0	0	491007847	540719282	no
ENSG00000164086	DUSP7	3	52082935	52090566	-1	protein_coding	1849	DUSP7	0.228529	-0.782729	1	0	0	0	0	0	0	0	0	0	0	0	0	0	0	0	0	0	1	0	0	0	0	0	0	0	0	0	0	0	0	0	0	0	0	0	0	491007847	543090782	no
ENSG00000164087	POC1A	3	52109269	52188706	-1	protein_coding	25886	POC1A	1.15322e-05	0.182604	1	0	0	0	0	0	0	0	0	0	0	0	0	0	0	0	0	0	1	0	0	0	0	0	0	0	0	0	0	0	0	0	0	0	0	0	0	491007847	543117116	no
ENSG00000164088	PPM1M	3	52279841	52284613	1	protein_coding	132160	PPM1M	0.0923289	-0.870254	1	0	0	0	0	0	0	0	0	0	0	0	0	0	0	0	0	0	1	0	0	0	0	0	0	0	0	0	0	0	0	0	0	0	0	0	0	491007847	543287688	no
ENSG00000164142	FAM160A1	4	152330368	152584784	1	protein_coding	729830	FAM160A1	NA	-0.427301	1	0	0	0	0	0	0	0	0	0	0	0	0	0	0	0	0	0	0	0	0	0	0	0	0	0	1	0	0	0	0	0	0	0	0	0	0	687238486	839568854	no
ENSG00000164161	HHIP	4	145567173	145666423	1	protein_coding	64399	HHIP	0.984618	1.50645	1	0	0	0	0	0	0	0	0	0	0	0	0	0	0	0	0	0	0	0	0	0	0	0	0	0	0	0	0	0	0	1	0	0	0	0	0	687238486	832805659	no
ENSG00000164162	ANAPC10	4	145888264	146019693	-1	protein_coding	10393	ANAPC10	0.0575682	-0.695569	1	0	0	0	0	0	0	0	0	0	0	0	0	0	0	0	0	0	0	0	0	0	0	0	0	0	0	0	0	0	0	1	0	0	0	0	0	687238486	833126750	no
ENSG00000164163	ABCE1	4	146019084	146050331	1	protein_coding	6059	ABCE1	0.999983	-1.83382	1	0	0	0	0	0	0	0	0	0	0	0	0	0	0	0	0	0	0	0	0	0	0	0	0	0	0	0	0	0	0	1	0	0	0	0	0	687238486	833257570	no
ENSG00000164164	OTUD4	4	146031990	146101313	-1	protein_coding	54726	OTUD4	0.999916	-1.53474	1	0	0	0	0	0	0	0	0	0	0	0	0	0	0	0	0	0	0	0	0	0	0	0	0	0	0	0	0	0	0	1	0	0	0	0	0	687238486	833270476	no
ENSG00000164171	ITGA2	5	52285156	52390609	1	protein_coding	3673	ITGA2	9.23087e-09	0.740886	1	0	0	0	0	0	0	0	0	1	0	0	0	0	0	0	0	0	0	0	0	0	0	0	0	0	0	0	0	0	0	0	0	0	0	0	0	874418111	926703267	no
ENSG00000164181	ELOVL7	5	60047618	60140216	-1	protein_coding	79993	ELOVL7	0.00156092	-0.509657	1	0	0	0	0	0	0	0	0	0	0	0	0	0	0	0	0	0	0	0	0	0	0	0	0	0	1	0	0	0	0	0	0	0	0	0	0	874418111	934465729	no
ENSG00000164182	NDUFAF2	5	60240956	60448853	1	protein_coding	91942	NDUFAF2	3.85651e-07	0.323767	1	0	0	0	0	0	0	0	0	0	0	0	0	0	0	0	0	0	0	0	0	0	0	0	0	0	1	0	0	0	0	0	0	0	0	0	0	874418111	934659067	no
ENSG00000164188	RANBP3L	5	36248536	36302216	-1	protein_coding	202151	RANBP3L	1.13183e-10	-0.568991	1	0	0	0	0	0	0	0	0	0	0	0	0	0	0	0	0	0	0	0	0	0	1	0	0	0	0	0	0	0	0	0	0	0	0	0	0	874418111	910666647	no
ENSG00000164190	NIPBL	5	36876861	37066515	1	protein_coding	25836	NIPBL	1	-0.975832	1	0	0	0	0	0	0	0	0	0	0	0	0	0	0	0	0	0	0	0	0	0	0	0	0	0	0	0	0	0	0	1	0	0	0	0	0	874418111	911294972	no
ENSG00000164199	GPR98	5	89825161	90460038	1	protein_coding	84059	GPR98	8.11098e-24	-0.0865632	1	0	0	0	0	0	0	0	0	0	0	0	0	0	0	0	0	0	0	0	0	0	0	0	0	0	1	0	0	0	0	0	0	0	0	0	0	874418111	964243272	no
ENSG00000164220	F2RL2	5	75911307	75919259	-1	protein_coding	2151	F2RL2	7.36707e-07	0.522212	1	0	0	0	0	0	0	0	0	0	0	0	1	0	0	0	0	0	0	0	0	0	0	0	0	0	0	0	0	0	0	0	0	0	0	0	0	874418111	950329418	no
ENSG00000164251	F2RL1	5	76114758	76131140	1	protein_coding	2150	F2RL1	0.00202252	-0.779082	1	0	0	0	0	0	0	1	0	0	0	0	0	0	0	0	0	0	0	0	0	0	0	0	0	0	0	0	0	0	0	0	0	0	0	0	0	874418111	950532869	no
ENSG00000164253	WDR41	5	76721795	76916436	-1	protein_coding	55255	WDR41	2.51915e-06	0.697297	1	0	0	0	0	0	0	0	0	0	0	0	1	0	0	0	0	0	0	0	0	0	0	0	0	0	0	0	0	0	0	0	0	0	0	0	0	874418111	951139906	no
ENSG00000164307	ERAP1	5	96096521	96143803	-1	protein_coding	51752	ERAP1	9.9901e-18	0.30749	1	0	0	0	0	0	0	0	0	0	0	0	0	0	0	0	0	0	0	0	0	0	0	0	0	0	0	0	1	0	0	0	0	0	0	0	0	874418111	970514632	no
ENSG00000164329	PAPD4	5	78907943	78982471	1	protein_coding	167153	PAPD4	0.00095687	-0.832405	1	0	0	0	0	0	0	0	0	0	0	0	0	0	0	0	0	0	0	0	0	0	0	0	0	0	0	0	0	0	0	1	0	0	0	0	0	874418111	953326054	no
ENSG00000164344	KLKB1	4	187130133	187179625	1	protein_coding	3818	KLKB1	4.75954e-11	0.398205	1	0	0	0	0	0	1	0	0	0	0	0	0	0	0	0	0	0	0	0	0	0	0	0	0	0	0	0	0	0	0	0	0	0	0	0	0	687238486	874368619	no
ENSG00000164379	FOXQ1	6	1312675	1314992	1	protein_coding	94234	FOXQ1	NA	-0.579141	1	0	0	0	0	0	0	0	0	0	0	0	0	0	0	0	0	0	0	0	0	0	0	0	0	0	0	0	0	0	0	0	1	0	0	0	0	1054660763	1055973438	no
ENSG00000164393	GPR111	6	47624172	47665533	1	protein_coding	222611	GPR111	2.1438e-11	NA	1	0	0	0	0	0	0	0	0	0	0	0	0	0	0	0	0	0	0	0	0	0	0	0	0	0	0	0	0	0	0	1	0	0	0	0	0	1054660763	1102284935	no
ENSG00000164398	ACSL6	5	131142683	131347936	-1	protein_coding	23305	ACSL6	0.0885623	-1.29258	1	0	1	0	0	0	0	0	0	0	0	0	0	0	0	0	0	0	0	0	0	0	0	0	0	0	0	0	0	0	0	0	0	0	0	0	0	874418111	1005560794	no
ENSG00000164400	CSF2	5	131409483	131411859	1	protein_coding	1437	CSF2	0.803849	-0.384982	1	0	0	0	0	0	0	0	0	0	0	0	0	0	0	0	0	0	0	0	0	0	0	0	0	0	0	1	0	0	0	0	0	0	0	0	0	874418111	1005827594	no
ENSG00000164411	GJB7	6	87992696	88038996	-1	protein_coding	375519	GJB7	1.49898e-06	-0.190516	1	0	0	0	0	0	0	0	0	0	0	0	1	0	0	0	0	0	0	0	0	0	0	0	0	0	0	0	0	0	0	0	0	0	0	0	0	1054660763	1142653459	no
ENSG00000164414	SLC35A1	6	88180341	88222054	1	protein_coding	10559	SLC35A1	0.208304	-0.0639808	1	0	0	0	0	0	0	0	0	0	0	0	1	0	0	0	0	0	0	0	0	0	0	0	0	0	0	0	0	0	0	0	0	0	0	0	0	1054660763	1142841104	no
ENSG00000164483	SAMD3	6	130465460	130686570	-1	protein_coding	154075	SAMD3	1.09708e-06	0.0881983	1	0	0	0	0	0	0	0	0	0	0	0	0	0	0	0	0	0	0	0	0	0	0	0	0	0	0	0	0	0	0	1	0	0	0	0	0	1054660763	1185126223	no
ENSG00000164509	IL31RA	5	55147207	55218678	1	protein_coding	133396	IL31RA	2.13041e-15	0.0841476	1	0	0	0	0	0	0	0	0	0	0	0	0	0	0	0	0	0	0	0	0	0	0	0	0	0	0	0	0	0	0	1	0	0	0	0	0	874418111	929565318	no
ENSG00000164530	PI16	6	36922209	36932613	1	protein_coding	221476	PI16	4.4013e-07	0.152224	1	0	0	0	0	0	0	0	0	0	0	0	0	0	0	0	0	0	0	0	0	0	0	1	0	0	0	0	0	0	0	0	0	0	0	0	0	1054660763	1091582972	no
ENSG00000164535	DAGLB	7	6448757	6523821	-1	protein_coding	221955	DAGLB	1.65016e-06	-0.350633	1	0	0	0	0	0	0	0	0	0	0	0	0	0	0	0	0	0	0	0	0	0	0	0	0	0	1	0	0	0	0	0	0	0	0	0	0	1223734747	1230183504	no
ENSG00000164597	COG5	7	106842000	107204959	-1	protein_coding	10466	COG5	1.13577e-11	-1.10152	1	0	0	0	0	0	0	0	0	0	0	0	0	0	0	0	1	0	0	0	0	0	0	0	0	0	0	0	0	0	0	0	0	0	0	0	0	1223734747	1330576747	no
ENSG00000164674	SYTL3	6	159071046	159185908	1	protein_coding	94120	SYTL3	2.13951e-17	-0.0951668	1	0	0	0	0	0	0	0	0	1	0	0	0	0	0	0	0	0	0	0	0	0	0	0	0	0	0	0	0	0	0	0	0	0	0	0	0	1054660763	1213731809	no
ENSG00000164675	IQUB	7	123092454	123175131	-1	protein_coding	154865	IQUB	3.23577e-13	-0.248115	1	0	0	0	0	0	0	0	0	0	0	0	0	0	0	0	0	0	0	0	0	0	0	0	0	0	1	0	0	0	0	0	0	0	0	0	0	1223734747	1346827201	no
ENSG00000164715	LMTK2	7	97736197	97838945	1	protein_coding	22853	LMTK2	0.994402	0.167448	1	0	0	0	0	0	0	0	0	1	0	0	0	0	0	0	0	0	0	0	0	0	0	0	0	0	0	0	0	0	0	0	0	0	0	0	0	1223734747	1321470944	no
ENSG00000164741	DLC1	8	12940870	13373167	-1	protein_coding	10395	DLC1	0.992807	-0.109507	1	0	0	0	0	0	0	0	0	0	0	0	0	0	0	0	0	0	0	0	0	0	0	0	0	0	0	0	0	0	0	1	0	0	0	0	0	1380500623	1393441493	no
ENSG00000164756	SLC30A8	8	117962512	118188953	1	protein_coding	169026	SLC30A8	1.79754e-09	0.258418	1	0	0	0	0	1	0	0	0	0	0	0	0	0	0	0	0	0	0	0	0	0	0	0	0	0	0	0	0	0	0	0	0	0	0	0	0	1380500623	1498463135	no
ENSG00000164761	TNFRSF11B	8	119935796	119964439	-1	protein_coding	4982	TNFRSF11B	0.272229	-0.352503	1	0	0	0	0	0	0	0	0	0	0	0	0	0	0	0	0	1	0	0	0	0	0	0	0	0	0	0	0	0	0	0	0	0	0	0	0	1380500623	1500436419	no
ENSG00000164776	PHKG1	7	56148440	56160689	-1	protein_coding	5260	PHKG1	3.58054e-10	-0.0742834	1	0	0	0	0	0	0	0	0	0	0	0	0	0	0	0	0	0	0	0	0	0	0	0	0	0	0	0	0	0	0	1	0	0	0	0	0	1223734747	1279883187	no
ENSG00000164808	SPIDR	8	48173167	48648868	1	protein_coding	23514	SPIDR	1.0713e-14	-0.151904	1	0	0	0	0	0	0	0	0	0	0	0	0	0	0	0	0	0	0	0	0	0	0	0	0	0	0	0	0	0	0	1	0	0	0	0	0	1380500623	1428673790	no
ENSG00000164944	KIAA1429	8	95499921	95565757	-1	protein_coding	25962	KIAA1429	0.999442	-0.416619	1	0	0	0	0	0	0	0	0	0	0	0	0	0	0	0	0	0	1	0	0	0	0	0	0	0	0	0	0	0	0	0	0	0	0	0	0	1380500623	1476000544	no
ENSG00000164953	TMEM67	8	94767072	94831462	1	protein_coding	91147	TMEM67	1.21202e-17	-0.634946	1	0	0	0	0	0	0	0	0	0	0	0	0	0	0	0	0	0	0	0	0	0	0	0	0	0	0	0	0	0	0	0	1	0	0	0	0	1380500623	1475267695	no
ENSG00000165025	SYK	9	93564069	93660831	1	protein_coding	6850	SYK	0.99854	1.78178	1	0	0	0	0	0	0	0	0	0	0	0	0	0	0	0	0	0	0	0	0	0	0	0	0	0	1	0	0	0	0	0	0	0	0	0	0	1526782039	1620346108	no
ENSG00000165066	NKX6-3	8	41502697	41508855	-1	protein_coding	157848	NKX6-3	0.190054	-0.199983	1	0	0	0	0	1	0	0	0	0	0	0	0	0	0	0	0	0	0	0	0	0	0	0	0	0	0	0	0	0	0	0	0	0	0	0	0	1380500623	1422003320	no
ENSG00000165113	GKAP1	9	86354336	86444431	-1	protein_coding	80318	GKAP1	0.122828	NA	1	0	0	0	0	0	0	0	0	0	0	0	0	0	0	0	0	0	0	0	0	0	0	0	0	1	0	0	0	0	0	0	0	0	0	0	0	1526782039	1613136375	no
ENSG00000165115	KIF27	9	86451613	86536342	-1	protein_coding	55582	KIF27	1.34969e-09	-0.266214	1	0	0	0	0	0	0	0	0	0	0	0	0	0	0	0	0	0	0	0	0	0	0	0	0	1	0	0	0	0	0	0	0	0	0	0	0	1526782039	1613233652	no
ENSG00000165118	C9orf64	9	86553226	86571901	-1	protein_coding	84267	C9orf64	0.0011382	0.49153	1	0	0	0	0	0	0	0	0	0	0	0	0	0	0	0	0	0	0	0	0	0	0	0	0	1	0	0	0	0	0	0	0	0	0	0	0	1526782039	1613335265	no
ENSG00000165119	HNRNPK	9	86582998	86595569	-1	protein_coding	3190	HNRNPK	0.999782	-0.763209	1	0	0	0	0	0	0	0	0	0	0	0	0	0	0	0	0	0	0	0	0	0	0	0	0	1	0	0	0	0	0	0	0	0	0	0	0	1526782039	1613365037	no
ENSG00000165124	SVEP1	9	113127531	113342160	-1	protein_coding	79987	SVEP1	0.589008	0.0717501	1	0	0	0	0	0	0	0	0	0	0	0	0	0	0	0	0	0	0	0	0	0	0	0	0	0	1	0	0	0	0	0	0	0	0	0	0	1526782039	1639909570	no
ENSG00000165138	ANKS6	9	101493611	101559247	-1	protein_coding	203286	ANKS6	0.000273308	0.572332	1	0	0	0	0	0	0	0	0	0	0	0	0	0	0	0	0	0	0	0	0	0	0	0	0	0	0	0	0	0	0	1	0	0	0	0	0	1526782039	1628275650	no
ENSG00000165209	STRBP	9	125871779	126030855	-1	protein_coding	55342	STRBP	0.999902	-1.96795	1	0	0	0	0	0	0	0	0	0	0	0	0	0	0	0	0	0	0	0	0	0	0	0	0	0	0	0	0	0	0	1	0	0	0	0	0	1526782039	1652653818	no
ENSG00000165219	GAPVD1	9	128024073	128129486	1	protein_coding	26130	GAPVD1	1	-0.165866	1	0	0	0	0	0	0	0	0	0	0	0	0	0	0	0	0	0	0	0	0	0	0	0	0	0	0	0	0	0	0	0	1	0	0	0	0	1526782039	1654806112	no
ENSG00000165244	ZNF367	9	99148223	99180611	-1	protein_coding	195828	ZNF367	0.802012	-0.672294	1	0	0	0	0	0	0	0	0	0	0	0	0	0	0	0	0	0	0	0	0	0	0	0	0	0	1	0	0	0	0	0	0	0	0	0	0	1526782039	1625930262	no
ENSG00000165280	VCP	9	35056061	35073246	-1	protein_coding	7415	VCP	0.999992	-1.06951	1	0	0	0	0	0	0	1	0	0	0	0	0	0	0	0	0	0	0	0	0	0	0	0	0	0	0	0	0	0	0	0	0	0	0	0	0	1526782039	1561838100	no
ENSG00000165282	PIGO	9	35088685	35096591	-1	protein_coding	84720	PIGO	1.12529e-06	-0.479449	1	0	0	0	0	0	0	1	0	0	0	0	0	0	0	0	0	0	0	0	0	0	0	0	0	0	0	0	0	0	0	0	0	0	0	0	0	1526782039	1561870724	no
ENSG00000165283	STOML2	9	35099888	35103154	-1	protein_coding	30968	STOML2	0.529201	-0.268216	1	0	0	0	0	0	0	1	0	0	0	0	0	0	0	0	0	0	0	0	0	0	0	0	0	0	0	0	0	0	0	0	0	0	0	0	0	1526782039	1561881927	no
ENSG00000165323	FAT3	11	92085262	92629618	1	protein_coding	120114	FAT3	1	NA	1	0	0	0	0	1	0	0	0	0	0	0	0	0	0	0	0	0	0	0	0	0	0	0	0	0	0	0	0	0	0	0	0	0	0	0	0	1794997222	1887082484	no
ENSG00000165409	TSHR	14	81421333	81612646	1	protein_coding	7253	TSHR	5.80342e-06	0.79987	1	0	0	0	0	0	0	0	0	0	0	0	1	0	0	0	0	0	0	0	0	0	0	0	0	0	0	0	0	0	0	0	0	0	0	0	0	2172251472	2253672805	no
ENSG00000165416	SUGT1	13	53226844	53275044	1	protein_coding	10910	SUGT1	0.977752	-0.0919599	1	0	1	0	0	0	0	0	0	0	0	0	0	0	0	0	0	0	0	0	0	0	0	0	0	0	0	0	0	0	0	0	0	0	0	0	0	2057213274	2110440118	no
ENSG00000165424	ZCCHC24	10	81142081	81205383	-1	protein_coding	219654	ZCCHC24	0.473547	0.910484	1	0	0	0	0	0	0	0	0	0	0	0	0	0	0	0	0	0	0	0	0	0	0	0	0	0	1	0	0	0	0	0	0	0	0	0	0	1666920198	1748062279	no
ENSG00000165457	FOLR2	11	71927645	71932994	1	protein_coding	2350	FOLR2	6.16826e-07	-0.169518	1	0	0	0	0	0	0	0	0	0	0	0	0	0	0	0	0	0	0	0	0	0	0	0	0	0	0	0	0	0	0	1	0	0	0	0	0	1794997222	1866924867	no
ENSG00000165458	INPPL1	11	71934745	71950149	1	protein_coding	3636	INPPL1	0.00608953	NA	1	0	0	0	0	0	0	0	0	0	0	0	0	0	0	0	0	0	0	0	0	0	0	0	0	0	0	0	0	0	0	1	0	0	0	0	0	1794997222	1866931967	no
ENSG00000165462	PHOX2A	11	71950121	71956708	-1	protein_coding	401	PHOX2A	0.652576	NA	1	0	0	0	0	0	0	0	0	0	0	0	0	0	0	0	0	0	0	0	0	0	0	0	0	0	0	0	0	0	0	1	0	0	0	0	0	1794997222	1866947343	no
ENSG00000165556	CDX2	13	28536274	28545276	-1	protein_coding	1045	CDX2	0.553146	-1.20491	1	0	0	0	0	1	0	0	0	0	0	0	0	0	0	0	0	0	0	0	0	0	0	0	0	0	0	0	0	0	0	0	0	0	0	0	0	2057213274	2085749548	no
ENSG00000165637	VDAC2	10	76969912	76991206	1	protein_coding	7417	VDAC2	0.819301	NA	1	0	0	0	0	0	0	0	0	0	0	0	0	0	0	0	0	0	0	0	0	0	0	1	0	0	0	0	0	0	0	0	0	0	0	0	0	1666920198	1743890110	no
ENSG00000165684	SNAPC4	9	139270029	139293249	-1	protein_coding	6621	SNAPC4	2.00809e-21	-0.0340426	1	0	0	0	0	1	0	0	0	0	0	0	0	0	0	0	0	0	0	0	0	0	0	0	0	0	0	0	0	0	0	0	0	0	0	0	0	1526782039	1666052068	no
ENSG00000165688	PMPCA	9	139305110	139318213	1	protein_coding	23203	PMPCA	0.00018605	NA	1	0	0	0	0	1	0	0	0	0	0	0	0	0	0	0	0	0	0	0	0	0	0	0	0	0	0	0	0	0	0	0	0	0	0	0	0	1526782039	1666087149	no
ENSG00000165689	SDCCAG3	9	139296377	139305061	-1	protein_coding	10807	SDCCAG3	1.3777e-07	NA	1	0	0	0	0	1	0	0	0	0	0	0	0	0	0	0	0	0	0	0	0	0	0	0	0	0	0	0	0	0	0	0	0	0	0	0	0	1526782039	1666078416	no
ENSG00000165695	AK8	9	135600965	135754164	-1	protein_coding	158067	AK8	1.50736e-07	NA	1	0	0	0	0	0	0	0	0	0	0	0	0	1	0	0	0	0	0	0	0	0	0	0	0	0	0	0	0	0	0	0	0	0	0	0	0	1526782039	1662383004	no
ENSG00000165699	TSC1	9	135766735	135820020	-1	protein_coding	7248	TSC1	0.999978	0.226683	1	0	0	0	0	0	0	0	0	0	0	0	0	1	0	0	0	0	0	0	0	0	0	0	0	0	0	0	0	0	0	0	0	0	0	0	0	1526782039	1662548774	no
ENSG00000165861	ZFYVE1	14	73436159	73493920	-1	protein_coding	53349	ZFYVE1	0.953726	0.185097	1	0	0	0	0	0	0	0	0	0	0	0	0	0	0	0	1	0	0	0	0	0	0	0	0	0	0	0	0	0	0	0	0	0	0	0	0	2172251472	2245687631	no
ENSG00000165905	GYLTL1B	11	45943172	45950647	1	protein_coding	120071	GYLTL1B	8.27411e-12	0.313349	1	0	0	0	0	1	0	0	0	0	0	0	0	0	0	0	0	0	0	0	0	0	0	0	0	0	0	0	0	0	0	0	0	0	0	0	0	1794997222	1840940394	no
ENSG00000165912	PACSIN3	11	47199076	47207994	-1	protein_coding	29763	PACSIN3	0.016793	-0.514939	1	0	1	0	0	0	0	0	0	0	0	0	0	0	0	0	0	0	0	0	0	0	0	0	0	0	0	0	0	0	0	0	0	0	0	0	0	1794997222	1842196298	no
ENSG00000165915	SLC39A13	11	47428683	47438047	1	protein_coding	91252	SLC39A13	0.011852	-0.332419	1	0	0	0	0	0	0	0	0	0	0	0	0	0	0	0	0	0	0	0	0	0	0	0	0	0	0	0	0	0	0	1	0	0	0	0	0	1794997222	1842425905	no
ENSG00000165916	PSMC3	11	47440320	47447993	-1	protein_coding	5702	PSMC3	0.9792	-0.404697	1	0	0	0	0	0	0	0	0	0	0	0	0	0	0	0	0	0	0	0	0	0	0	0	0	0	0	0	0	0	0	1	0	0	0	0	0	1794997222	1842437542	no
ENSG00000165917	RAPSN	11	47459308	47470730	-1	protein_coding	5913	RAPSN	0.0326445	0.0487816	1	0	0	0	0	0	0	0	0	0	0	0	0	0	0	0	0	0	0	0	0	0	0	0	0	0	0	0	0	0	0	1	0	0	0	0	0	1794997222	1842456530	no
ENSG00000165923	AGBL2	11	47681143	47736941	-1	protein_coding	79841	AGBL2	6.81051e-12	-0.765874	1	0	0	0	0	0	0	0	0	0	0	0	0	0	0	0	0	0	0	0	0	0	0	0	0	0	0	0	0	0	0	1	0	0	0	0	0	1794997222	1842678365	no
ENSG00000165929	TC2N	14	92246095	92333880	-1	protein_coding	123036	TC2N	0.0121893	-0.171733	1	0	0	0	0	0	0	0	0	0	0	0	0	0	0	0	0	0	0	0	0	0	0	0	0	0	0	0	0	0	0	1	0	0	0	0	0	2172251472	2264497567	no
ENSG00000165934	CPSF2	14	92588281	92630755	1	protein_coding	53981	CPSF2	7.81002e-05	-0.247446	1	0	0	0	0	0	0	0	0	0	0	0	0	0	0	0	0	0	0	0	0	0	0	0	0	0	0	0	0	0	0	1	0	0	0	0	0	2172251472	2264839753	no
ENSG00000165959	CLMN	14	95648277	95786243	-1	protein_coding	79789	CLMN	2.06353e-07	0.282696	1	0	0	0	0	0	0	0	0	0	0	0	0	0	0	0	0	0	0	0	0	0	0	0	0	0	0	0	0	0	0	1	0	0	0	0	0	2172251472	2267899749	no
ENSG00000165966	PDZRN4	12	41582250	41968392	1	protein_coding	29951	PDZRN4	0.0708528	-0.0163085	1	0	0	0	0	0	0	0	0	0	0	0	0	0	0	0	0	0	0	0	0	0	0	0	0	0	0	0	0	0	0	0	1	0	0	0	0	1923680384	1965262634	no
ENSG00000166033	HTRA1	10	124221041	124274424	1	protein_coding	5654	HTRA1	0.0169475	NA	1	0	0	0	0	0	0	0	0	0	0	0	0	0	0	0	0	0	0	0	0	0	0	0	0	0	0	0	0	0	0	1	0	0	0	0	0	1666920198	1791141239	no
ENSG00000166037	CEP57	11	95523129	95565857	1	protein_coding	9702	CEP57	0.565432	-0.103477	1	0	0	0	0	0	0	0	0	0	0	0	0	0	0	0	0	0	0	0	0	0	1	0	0	0	0	0	0	0	0	0	0	0	0	0	0	1794997222	1890520351	no
ENSG00000166126	AMN	14	103388993	103399933	1	protein_coding	81693	AMN	0.0923578	1.39364	1	0	0	0	0	0	0	0	0	1	0	0	0	0	0	0	0	0	0	0	0	0	0	0	0	0	0	0	0	0	0	0	0	0	0	0	0	2172251472	2275640465	no
ENSG00000166133	RPUSD2	15	40861499	40866659	1	protein_coding	27079	RPUSD2	0.000105171	0.0222892	1	0	0	0	0	0	0	0	0	0	0	0	1	0	0	0	0	0	0	0	0	0	0	0	0	0	0	0	0	0	0	0	0	0	0	0	0	2278248011	2319109510	no
ENSG00000166147	FBN1	15	48700503	48938046	-1	protein_coding	2200	FBN1	1	0.213406	1	0	0	0	0	0	0	0	0	0	0	0	0	0	0	0	0	0	0	0	0	0	0	0	0	0	0	0	0	0	0	1	0	0	0	0	0	2278248011	2326948514	no
ENSG00000166170	BAG5	14	104022881	104029168	-1	protein_coding	9529	BAG5	0.0432182	-0.768927	1	0	0	0	0	0	0	0	0	0	0	0	0	0	0	0	0	0	0	0	0	0	0	0	0	0	0	0	0	0	0	1	0	0	0	0	0	2172251472	2276274353	no
ENSG00000166200	COPS2	15	49398268	49447858	-1	protein_coding	9318	COPS2	0.999573	0.13071	1	0	0	0	0	0	0	0	0	0	0	0	1	0	0	0	0	0	0	0	0	0	0	0	0	0	0	0	0	0	0	0	0	0	0	0	0	2278248011	2327646279	no
ENSG00000166233	ARIH1	15	72766667	72879692	1	protein_coding	25820	ARIH1	0.999665	-1.6779	1	0	0	0	0	0	0	0	0	0	0	0	0	0	0	0	1	0	0	0	0	0	0	0	0	0	0	0	0	0	0	0	0	0	0	0	0	2278248011	2351014678	no
ENSG00000166262	FAM227B	15	49619159	49913128	-1	protein_coding	196951	FAM227B	2.74009e-16	1.54273	1	0	0	0	0	0	0	0	0	0	0	0	1	0	0	0	0	0	0	0	0	0	0	0	0	0	0	0	0	0	0	0	0	0	0	0	0	2278248011	2327867170	no
ENSG00000166295	ANAPC16	10	73975787	73995618	1	protein_coding	119504	ANAPC16	0.0725865	0.400122	1	0	0	0	0	0	0	0	0	0	0	0	0	0	0	0	0	0	0	0	0	0	0	0	0	0	0	0	0	0	0	1	0	0	0	0	0	1666920198	1740895985	no
ENSG00000166398	KIAA0355	19	34745442	34846491	1	protein_coding	9710	KIAA0355	0.877125	-0.716788	1	0	0	0	0	0	0	0	0	0	0	0	0	0	0	0	0	0	0	0	0	0	1	0	0	0	0	0	0	0	0	0	0	0	0	0	0	2625874604	2660620046	no
ENSG00000166407	LMO1	11	8245851	8290263	-1	protein_coding	4004	LMO1	0.477079	-0.228835	1	0	0	0	0	1	0	0	0	0	0	0	0	0	0	0	0	0	0	0	0	0	0	0	0	0	0	0	0	0	0	0	0	0	0	0	0	1794997222	1803243073	no
ENSG00000166415	WDR72	15	53805938	54055075	-1	protein_coding	256764	WDR72	1.62244e-16	3.17414	1	0	0	0	0	0	0	0	0	0	0	0	0	0	1	0	0	0	0	0	0	0	0	0	0	0	0	0	0	0	0	0	0	0	0	0	0	2278248011	2332053949	no
ENSG00000166436	TRIM66	11	8633584	8693413	-1	protein_coding	9866	TRIM66	NA	NA	1	0	0	0	0	0	0	0	0	0	0	0	0	0	0	0	0	0	0	0	0	0	0	0	0	0	0	0	0	0	0	0	1	0	0	0	0	1794997222	1803630806	no
ENSG00000166451	CENPN	16	81040103	81066719	1	protein_coding	55839	CENPN	3.16047e-05	-0.155599	1	0	0	0	0	0	0	0	0	0	0	0	0	0	1	0	0	0	0	0	0	0	0	0	0	0	0	0	0	0	0	0	0	0	0	0	0	2380313416	2461353519	no
ENSG00000166454	ATMIN	16	81069452	81080963	1	protein_coding	23300	ATMIN	0.000970633	1.87759	1	0	0	0	0	0	0	0	0	0	0	0	0	0	1	0	0	0	0	0	0	0	0	0	0	0	0	0	0	0	0	0	0	0	0	0	0	2380313416	2461382868	no
ENSG00000166455	C16orf46	16	81087102	81110872	-1	protein_coding	123775	C16orf46	5.35422e-06	0.370056	1	0	0	0	0	0	0	0	0	0	0	0	0	0	1	0	0	0	0	0	0	0	0	0	0	0	0	0	0	0	0	0	0	0	0	0	0	2380313416	2461400518	no
ENSG00000166483	WEE1	11	9595228	9615004	1	protein_coding	7465	WEE1	0.997106	NA	1	0	0	0	0	0	0	0	0	0	0	0	0	0	0	0	0	0	0	0	0	0	0	0	0	0	0	0	0	0	0	1	0	0	0	0	0	1794997222	1804592450	no
ENSG00000166546	BEAN1	16	66461200	66527432	1	protein_coding	146227	BEAN1	NA	-0.279902	1	0	0	0	0	0	0	0	0	0	0	0	0	0	0	0	0	0	0	0	0	0	0	0	0	0	0	0	0	0	0	1	0	0	0	0	0	2380313416	2446774616	no
ENSG00000166548	TK2	16	66541906	66586447	-1	protein_coding	7084	TK2	0.00326975	-1.07006	1	0	0	0	0	0	0	0	0	0	0	0	0	0	0	0	0	0	0	0	0	0	0	0	0	0	0	0	0	0	0	1	0	0	0	0	0	2380313416	2446855322	no
ENSG00000166573	GALR1	18	74962505	74980858	1	protein_coding	2587	GALR1	0.000193369	NA	1	0	0	0	0	0	0	0	0	0	0	0	0	0	0	0	0	0	0	0	0	0	0	0	0	0	0	0	0	0	0	1	0	0	0	0	0	2550893746	2625856251	no
ENSG00000166589	CDH16	16	66942025	66952887	-1	protein_coding	1014	CDH16	6.80363e-13	-0.00982832	1	0	0	0	0	0	0	0	0	0	0	0	0	0	0	0	0	0	0	0	0	0	0	0	0	0	0	0	0	0	0	1	0	0	0	0	0	2380313416	2447255441	no
ENSG00000166595	FAM96B	16	66965959	66968326	-1	protein_coding	51647	FAM96B	0.00210375	-0.561897	1	0	0	0	0	0	0	0	0	0	0	0	0	0	0	0	0	0	0	0	0	0	0	0	0	0	0	0	0	0	0	1	0	0	0	0	0	2380313416	2447279375	no
ENSG00000166689	PLEKHA7	11	16799842	17035990	-1	protein_coding	144100	PLEKHA7	0.000173041	-0.710362	1	0	0	0	0	0	0	0	0	0	0	0	0	0	0	0	0	0	0	0	1	0	0	0	0	0	0	0	0	0	0	0	0	0	0	0	0	1794997222	1811797064	no
ENSG00000166780	C16orf45	16	15528152	15718885	1	protein_coding	89927	C16orf45	0.21468	-0.633435	1	0	0	0	0	0	0	0	0	0	0	0	0	0	0	0	0	0	0	0	0	0	0	0	0	0	0	0	0	0	0	1	0	0	0	0	0	2380313416	2395841568	no
ENSG00000166783	KIAA0430	16	15688243	15737023	-1	protein_coding	9665	KIAA0430	1	-1.50946	1	0	0	0	0	0	0	0	0	0	0	0	0	0	0	0	0	0	0	0	0	0	0	0	0	0	0	0	0	0	0	1	0	0	0	0	0	2380313416	2396001659	no
ENSG00000166813	KIF7	15	90152020	90198682	-1	protein_coding	374654	KIF7	4.15765e-08	NA	1	0	0	0	0	0	0	0	0	0	0	0	0	0	0	0	0	0	0	0	0	0	0	0	0	0	0	0	0	0	0	1	0	0	0	0	0	2278248011	2368400031	no
ENSG00000166822	TMEM170A	16	75476952	75499395	-1	protein_coding	124491	TMEM170A	0.000303172	0.822657	1	0	0	0	0	0	0	0	0	0	0	0	0	0	0	0	0	0	0	0	0	0	0	0	0	0	1	0	0	0	0	0	0	0	0	0	0	2380313416	2455790368	no
ENSG00000166839	ANKDD1A	15	65204101	65251042	1	protein_coding	348094	ANKDD1A	1.16107e-15	0.865042	1	0	0	0	0	0	0	0	0	0	0	0	0	0	0	0	0	0	0	0	0	0	0	0	0	0	1	0	0	0	0	0	0	0	0	0	0	2278248011	2343452112	no
ENSG00000166908	PIP4K2C	12	57984957	57997198	1	protein_coding	79837	PIP4K2C	0.0133787	-0.691827	1	0	0	0	0	0	0	0	0	0	0	0	0	0	0	0	0	0	0	0	0	0	0	0	0	0	0	0	0	0	0	1	0	0	0	0	0	1923680384	1981665341	no
ENSG00000166912	MTMR10	15	31231144	31283810	-1	protein_coding	54893	MTMR10	0.0350498	0.783718	1	0	0	0	0	0	0	0	0	0	0	0	0	0	0	0	0	0	0	0	0	0	0	0	1	0	0	0	0	0	0	0	0	0	0	0	0	2278248011	2309479155	no
ENSG00000166920	C15orf48	15	45722727	45740959	1	protein_coding	84419	C15orf48	0.000404125	-0.835182	1	0	0	0	0	0	0	0	0	0	0	0	1	0	0	0	0	0	0	0	0	0	0	0	0	0	0	0	0	0	0	0	0	0	0	0	0	2278248011	2323970738	no
ENSG00000166938	DIS3L	15	66585555	66626236	1	protein_coding	115752	DIS3L	1.29328e-10	0.173205	1	0	0	0	0	0	0	0	0	0	0	0	0	0	0	0	0	0	0	0	0	0	1	0	0	0	0	0	0	0	0	0	0	0	0	0	0	2278248011	2344833566	no
ENSG00000166949	SMAD3	15	67356101	67487533	1	protein_coding	4088	SMAD3	0.868268	-0.0916101	1	0	0	0	0	1	0	0	0	0	0	0	0	0	0	0	0	0	0	0	0	0	0	0	0	0	0	0	0	0	0	0	0	0	0	0	0	2278248011	2345604112	no
ENSG00000167011	NAT16	7	100813774	100823557	-1	protein_coding	375607	NAT16	5.90939e-05	0.720768	1	0	0	0	0	0	0	0	0	0	0	0	0	0	0	0	0	0	0	0	0	0	0	0	0	0	1	0	0	0	0	0	0	0	0	0	0	1223734747	1324548521	no
ENSG00000167014	C15orf43	15	45248900	45271427	1	protein_coding	145645	C15orf43	0.000137585	-0.096623	1	0	0	0	0	0	0	0	0	0	0	0	1	0	0	0	0	0	0	0	0	0	0	0	0	0	0	0	0	0	0	0	0	0	0	0	0	2278248011	2323496911	no
ENSG00000167037	SGSM1	22	25202236	25323545	1	protein_coding	129049	SGSM1	0.977249	0.680783	1	0	0	0	0	0	0	0	0	1	0	0	0	0	0	0	0	0	0	0	0	0	0	0	0	0	0	0	0	0	0	0	0	0	0	0	0	2794552390	2819754626	no
ENSG00000167110	GOLGA2	9	131018108	131038274	-1	protein_coding	2801	GOLGA2	0.994926	0.0944134	1	0	0	0	0	0	0	0	0	0	0	0	0	0	0	0	0	0	0	0	0	0	0	0	0	0	0	0	0	0	0	0	1	0	0	0	0	1526782039	1657800147	no
ENSG00000167130	DOLPP1	9	131843379	131852717	1	protein_coding	57171	DOLPP1	0.604059	-1.11963	1	0	0	0	0	0	0	0	0	0	0	0	0	0	0	0	0	0	0	0	0	0	0	0	1	0	0	0	0	0	0	0	0	0	0	0	0	1526782039	1658625418	no
ENSG00000167173	C15orf39	15	75487984	75504510	1	protein_coding	56905	C15orf39	0.91903	-0.670994	1	0	0	0	0	0	0	0	0	0	0	0	0	1	0	0	0	0	0	0	0	0	0	0	0	0	0	0	0	0	0	0	0	0	0	0	0	2278248011	2353735995	no
ENSG00000167202	TBC1D2B	15	78276378	78370066	-1	protein_coding	23102	TBC1D2B	6.50997e-05	-0.109963	1	0	0	0	0	0	0	0	0	0	0	1	0	0	0	0	0	0	0	0	0	0	0	0	0	0	0	0	0	0	0	0	0	0	0	0	0	2278248011	2356524389	no
ENSG00000167272	POP5	12	121016567	121019201	-1	protein_coding	51367	POP5	1.28002e-05	-0.243977	1	0	0	0	0	0	0	0	0	0	0	0	0	0	0	0	0	0	0	0	0	0	1	0	0	0	0	0	0	0	0	0	0	0	0	0	0	1923680384	2044696951	no
ENSG00000167315	ACAA2	18	47309869	47340330	-1	protein_coding	10449	ACAA2	NA	NA	1	0	0	1	0	0	0	0	0	0	0	0	0	0	0	0	0	0	0	0	0	0	0	0	0	0	0	0	0	0	0	0	0	0	0	0	0	2550893746	2598203615	no
ENSG00000167323	STIM1	11	3875757	4114439	1	protein_coding	6786	STIM1	0.926767	-0.652799	1	0	0	0	0	0	0	0	0	0	0	0	0	0	0	0	0	0	0	0	0	0	1	0	0	0	0	0	0	0	0	0	0	0	0	0	0	1794997222	1798872979	no
ENSG00000167325	RRM1	11	4115937	4160106	1	protein_coding	6240	RRM1	0.999995	0.0513365	1	0	0	0	0	0	0	0	0	0	0	0	0	0	0	0	0	0	0	0	0	0	1	0	0	0	0	0	0	0	0	0	0	0	0	0	0	1794997222	1799113159	no
ENSG00000167460	TPM4	19	16177831	16213813	1	protein_coding	7171	TPM4	0.109402	-0.1967	1	0	0	0	0	0	0	0	0	0	0	0	0	0	0	0	0	0	0	0	0	0	0	0	0	0	1	0	0	0	0	0	0	0	0	0	0	2625874604	2642052435	no
ENSG00000167461	RAB8A	19	16222439	16245044	1	protein_coding	4218	RAB8A	0.962129	0.00913687	1	0	0	0	0	0	0	0	0	0	0	0	0	0	0	0	0	0	0	0	0	0	1	0	0	0	0	0	0	0	0	0	0	0	0	0	0	2625874604	2642097043	no
ENSG00000167522	ANKRD11	16	89334038	89556969	-1	protein_coding	29123	ANKRD11	1	NA	1	0	0	0	0	0	0	0	0	0	0	0	0	0	0	0	0	0	0	0	0	0	0	0	0	0	1	0	0	0	0	0	0	0	0	0	0	2380313416	2469647454	no
ENSG00000167523	SPATA33	16	89724210	89737680	1	protein_coding	124045	SPATA33	2.72893e-06	0.425958	1	0	0	0	0	0	0	0	0	0	0	0	0	0	0	0	0	0	0	0	0	0	0	0	0	0	0	0	0	0	0	1	0	0	0	0	0	2380313416	2470037626	no
ENSG00000167536	DHRS13	17	27224799	27230089	-1	protein_coding	147015	DHRS13	0.00023405	-0.219913	1	0	0	0	0	0	0	0	0	0	0	0	0	0	0	0	0	0	0	0	0	0	0	0	1	0	0	0	0	0	0	0	0	0	0	0	0	2470291208	2497516007	no
ENSG00000167644	C19orf33	19	38794801	38795649	1	protein_coding	64073	C19orf33	0.269214	0.328487	1	0	0	0	0	0	0	0	0	0	0	0	0	0	0	0	0	0	0	0	0	0	0	0	0	0	1	0	0	0	0	0	0	0	0	0	0	2625874604	2664669405	no
ENSG00000167646	DNAAF3	19	55670031	55678090	-1	protein_coding	352909	DNAAF3	3.21578e-06	-0.0849484	1	0	0	0	0	0	0	0	0	0	0	0	0	0	0	0	0	0	0	0	0	0	0	0	0	0	1	0	0	0	0	0	0	0	0	0	0	2625874604	2681544635	no
ENSG00000167670	CHAF1A	19	4402659	4445015	1	protein_coding	10036	CHAF1A	0.996226	NA	1	0	0	0	0	0	0	0	0	0	0	0	0	0	0	0	0	0	0	0	0	0	1	0	0	0	0	0	0	0	0	0	0	0	0	0	0	2625874604	2630277263	no
ENSG00000167671	UBXN6	19	4444996	4457819	-1	protein_coding	100616371	UBXN6	0.0473269	NA	1	0	0	0	0	0	0	0	0	0	0	0	0	0	0	0	0	0	0	0	0	0	1	0	0	0	0	0	0	0	0	0	0	0	0	0	0	2625874604	2630319600	no
ENSG00000167685	ZNF444	19	56643968	56672262	1	protein_coding	55311	ZNF444	0.691714	0.504676	1	0	0	0	0	0	0	0	0	0	0	0	0	0	0	0	0	0	0	0	0	0	0	0	0	0	1	0	0	0	0	0	0	0	0	0	0	2625874604	2682518572	no
ENSG00000167700	MFSD3	8	145734457	145736596	1	protein_coding	113655	MFSD3	2.01615e-08	NA	1	0	0	0	0	0	0	0	0	0	0	0	0	0	0	0	0	0	0	0	0	0	0	0	1	0	0	0	0	0	0	0	0	0	0	0	0	1380500623	1526235080	no
ENSG00000167701	GPT	8	145728356	145732557	1	protein_coding	2875	GPT	2.84324e-15	-0.0118879	1	0	0	0	0	0	0	0	0	0	0	0	0	0	0	0	0	0	0	0	0	0	0	0	1	0	0	0	0	0	0	0	0	0	0	0	0	1380500623	1526228979	no
ENSG00000167702	KIFC2	8	145691426	145699585	1	protein_coding	90990	KIFC2	0.00134058	NA	1	0	0	0	0	0	0	0	0	0	0	0	0	0	0	0	0	0	0	0	0	0	0	0	1	0	0	0	0	0	0	0	0	0	0	0	0	1380500623	1526192049	no
ENSG00000167720	SRR	17	2206677	2228554	1	protein_coding	63826	SRR	0.179017	NA	1	0	0	0	0	0	0	0	0	0	0	0	0	0	0	0	0	0	0	0	0	0	0	0	0	0	1	0	0	0	0	0	0	0	0	0	0	2470291208	2472497885	no
ENSG00000167721	TSR1	17	2225797	2240801	-1	protein_coding	55720	TSR1	8.3329e-20	NA	1	0	0	0	0	0	0	0	0	0	0	0	0	0	0	0	0	0	0	0	0	0	0	0	0	0	1	0	0	0	0	0	0	0	0	0	0	2470291208	2472517005	no
ENSG00000167770	OTUB1	11	63753325	63769283	1	protein_coding	101927673	OTUB1	0.945238	-0.618946	1	0	0	0	0	0	0	0	0	0	0	0	0	0	0	0	0	0	0	0	0	0	0	0	0	0	1	0	0	0	0	0	0	0	0	0	0	1794997222	1858750547	no
ENSG00000167771	RCOR2	11	63678693	63684316	-1	protein_coding	283248	RCOR2	0.115754	NA	1	0	0	0	0	0	0	0	0	0	0	0	0	0	0	0	0	0	0	0	0	0	0	0	0	0	1	0	0	0	0	0	0	0	0	0	0	1794997222	1858675915	no
ENSG00000167780	SOAT2	12	53497302	53518322	1	protein_coding	8435	SOAT2	9.10117e-18	0.14942	1	0	0	0	0	0	0	0	0	0	0	0	0	0	0	0	0	0	0	0	0	0	0	0	0	0	0	0	0	0	0	1	0	0	0	0	0	1923680384	1977177686	no
ENSG00000167792	NDUFV1	11	67374323	67380006	1	protein_coding	4723	NDUFV1	9.82539e-05	-0.143922	1	0	0	0	1	0	0	0	0	0	0	0	0	0	0	0	0	0	0	0	0	0	0	0	0	0	0	0	0	0	0	0	0	0	0	0	0	1794997222	1862371545	no
ENSG00000167840	ZNF232	17	5008836	5026411	-1	protein_coding	7775	ZNF232	0.000435398	NA	1	0	0	0	0	0	0	0	0	0	0	0	0	0	0	0	0	0	0	0	0	0	0	0	0	0	1	0	0	0	0	0	0	0	0	0	0	2470291208	2475300044	no
ENSG00000167900	TK1	17	76170160	76183314	-1	protein_coding	7083	TK1	0.25567	0.184942	1	0	0	0	0	0	0	0	0	0	0	0	0	0	0	0	0	0	0	0	0	0	0	0	1	0	0	0	0	0	0	0	0	0	0	0	0	2470291208	2546461368	no
ENSG00000167914	GSDMA	17	38119226	38134019	1	protein_coding	284110	GSDMA	7.6136e-13	0.516311	1	0	0	0	0	0	0	0	0	0	0	0	0	0	0	0	0	0	0	0	0	0	0	0	0	1	0	0	0	0	0	0	0	0	0	0	0	2470291208	2508410434	no
ENSG00000167970	AC009065.1	16	2303738	2312343	1	protein_coding	NA	NA	NA	NA	1	0	0	0	0	0	0	0	0	0	0	0	0	0	0	0	0	0	0	0	0	0	0	0	0	0	0	0	0	0	0	1	0	0	0	0	0	2380313416	2382617154	no
ENSG00000167972	ABCA3	16	2325882	2390747	-1	protein_coding	21	ABCA3	7.47763e-08	-0.510883	1	0	0	0	0	0	0	0	0	0	0	0	0	0	0	0	0	0	0	0	0	0	0	0	0	0	0	0	0	0	0	1	0	0	0	0	0	2380313416	2382639298	no
ENSG00000167978	SRRM2	16	2802330	2822539	1	protein_coding	23524	SRRM2	NA	-0.990386	1	0	0	0	0	0	0	0	0	0	0	0	0	0	0	0	0	0	0	0	0	0	0	0	0	0	0	0	0	0	0	1	0	0	0	0	0	2380313416	2383115746	no
ENSG00000168038	ULK4	3	41288090	42003922	-1	protein_coding	54986	ULK4	1.68589e-23	0.594897	1	0	0	0	0	0	0	0	0	0	0	0	0	0	0	0	0	0	0	0	0	0	0	1	0	0	0	0	0	0	0	0	0	0	0	0	0	491007847	532295937	no
ENSG00000168056	LTBP3	11	65306276	65326401	-1	protein_coding	4054	LTBP3	0.996034	NA	1	0	0	0	0	0	0	0	0	0	0	0	0	0	0	0	0	0	0	0	0	0	0	0	0	0	0	0	0	0	0	1	0	0	0	0	0	1794997222	1860303498	no
ENSG00000168065	SLC22A11	11	64323098	64340347	1	protein_coding	55867	SLC22A11	5.80185e-05	-0.270538	1	0	0	0	0	0	0	0	0	0	0	0	0	0	0	0	0	0	0	0	0	0	0	0	0	0	0	0	0	0	0	0	0	1	0	0	0	1794997222	1859320320	no
ENSG00000168143	FAM83B	6	54711569	54806820	1	protein_coding	222584	FAM83B	7.60281e-08	-0.0384572	1	0	0	0	0	0	0	0	0	0	0	0	0	0	0	0	0	0	0	0	0	0	0	0	0	0	0	0	0	0	0	0	1	0	0	0	0	1054660763	1109372332	no
ENSG00000168152	THAP9	4	83821837	83841122	1	protein_coding	79725	THAP9	7.47715e-10	-0.374471	1	0	0	0	0	0	0	0	0	0	0	0	0	0	0	0	0	0	0	0	0	0	0	0	0	0	1	0	0	0	0	0	0	0	0	0	0	687238486	771060323	no
ENSG00000168237	GLYCTK	3	52321105	52329272	1	protein_coding	132158	GLYCTK	1.36483e-06	-0.331397	1	0	0	0	0	0	0	0	0	0	0	0	0	0	0	0	0	0	1	0	0	0	0	0	0	0	0	0	0	0	0	0	0	0	0	0	0	491007847	543328952	no
ENSG00000168291	PDHB	3	58413357	58419584	-1	protein_coding	5162	PDHB	0.357306	1.1685	1	0	0	0	0	0	0	0	0	0	0	0	0	0	0	0	0	0	0	0	0	0	0	0	0	0	1	0	0	0	0	0	0	0	0	0	0	491007847	549421204	no
ENSG00000168301	KCTD6	3	58477841	58488087	1	protein_coding	200845	KCTD6	0.206952	0.582135	1	0	0	0	0	0	0	0	0	0	0	0	0	0	0	0	0	0	0	0	0	0	0	0	0	0	1	0	0	0	0	0	0	0	0	0	0	491007847	549485688	no
ENSG00000168306	ACOX2	3	58490863	58523046	-1	protein_coding	8309	ACOX2	1.54734e-09	0.261571	1	0	0	0	0	0	0	0	0	0	0	0	0	0	0	0	0	0	0	0	0	0	0	0	0	0	1	0	0	0	0	0	0	0	0	0	0	491007847	549498710	no
ENSG00000168329	CX3CR1	3	39304985	39323226	-1	protein_coding	1524	CX3CR1	0.107292	0.274774	1	0	0	0	0	0	0	0	0	0	0	0	0	0	0	0	0	0	0	0	0	0	0	0	0	1	0	0	0	0	0	0	0	0	0	0	0	491007847	530312832	no
ENSG00000168393	DTYMK	2	242615157	242626406	-1	protein_coding	1841	DTYMK	0.546091	NA	1	0	0	0	0	0	0	0	0	0	0	0	0	0	0	0	0	0	0	0	0	0	0	0	0	0	0	0	0	0	0	0	1	0	0	0	0	248264224	490879381	no
ENSG00000168447	SCNN1B	16	23289552	23392620	1	protein_coding	6338	SCNN1B	0.000701537	-0.483629	1	0	0	0	0	0	0	0	0	0	0	0	1	0	0	0	0	0	0	0	0	0	0	0	0	0	0	0	0	0	0	0	0	0	0	0	0	2380313416	2403602968	no
ENSG00000168490	PHYHIP	8	22077222	22089854	-1	protein_coding	9796	PHYHIP	0.873269	-0.754256	1	0	0	0	0	0	0	0	0	0	0	0	0	0	0	0	0	0	0	1	0	0	0	0	0	0	0	0	0	0	0	0	0	0	0	0	0	1380500623	1402577845	no
ENSG00000168528	SERINC2	1	31882412	31907525	1	protein_coding	347735	SERINC2	1.03374e-06	0.775898	1	0	0	0	0	0	0	0	1	0	0	0	0	0	0	0	0	0	0	0	0	0	0	0	0	0	0	0	0	0	0	0	0	0	0	0	0	0	31882412	no
ENSG00000168591	TMUB2	17	42264338	42269099	1	protein_coding	79089	TMUB2	0.00130114	-0.162669	1	0	0	0	0	0	0	0	0	0	0	0	0	0	0	0	0	0	0	0	0	1	0	0	0	0	0	0	0	0	0	0	0	0	0	0	0	2470291208	2512555546	no
ENSG00000168634	WFDC13	20	44330655	44337456	1	protein_coding	164237	WFDC13	0.252946	0.49755	1	0	0	0	0	0	0	1	0	0	0	0	0	0	0	0	0	0	0	0	0	0	0	0	0	0	0	0	0	0	0	0	0	0	0	0	0	2684244913	2728575568	no
ENSG00000168646	AXIN2	17	63524681	63557765	-1	protein_coding	8313	AXIN2	0.119052	-0.429549	1	0	0	0	0	0	0	0	0	0	0	0	0	0	0	0	0	0	0	0	0	0	0	0	0	0	0	0	0	0	0	1	0	0	0	0	0	2470291208	2533815889	no
ENSG00000168653	NDUFS5	1	39491990	39500308	1	protein_coding	4725	NDUFS5	0.0982173	-0.0686821	1	0	0	0	1	0	0	0	0	0	0	0	0	0	0	0	0	0	0	0	0	0	0	0	0	0	0	0	0	0	0	0	0	0	0	0	0	0	39491990	no
ENSG00000168675	LDLRAD4	18	13217497	13652754	1	protein_coding	753	LDLRAD4	0.377306	-1.83159	1	0	0	0	0	0	0	0	0	0	0	0	1	0	0	0	0	0	0	0	0	0	0	0	0	0	0	0	0	0	0	0	0	0	0	0	0	2550893746	2564111243	no
ENSG00000168754	FAM178B	2	97541620	97684175	-1	protein_coding	51252	FAM178B	8.69889e-05	-0.733034	1	0	0	0	0	0	0	0	0	0	0	0	0	0	0	0	0	0	0	0	0	0	0	0	0	0	0	0	0	0	0	1	0	0	0	0	0	248264224	345805844	no
ENSG00000168758	SEMA4C	2	97525453	97536494	-1	protein_coding	54910	SEMA4C	0.999373	NA	1	0	0	0	0	0	0	0	0	0	0	0	0	0	0	0	0	0	0	0	0	0	0	0	0	0	0	0	0	0	0	1	0	0	0	0	0	248264224	345789677	no
ENSG00000168763	CNNM3	2	97481982	97499648	1	protein_coding	26505	CNNM3	NA	0.119587	1	0	0	0	0	0	0	0	0	0	0	0	0	0	0	0	0	0	0	0	0	0	0	0	0	0	0	0	0	0	0	1	0	0	0	0	0	248264224	345746206	no
ENSG00000168765	GSTM4	1	110198703	110208118	1	protein_coding	2948	GSTM4	0.000917345	0.373952	1	0	0	1	0	0	0	0	0	0	0	0	0	0	0	0	0	0	0	0	0	0	0	0	0	0	0	0	0	0	0	0	0	0	0	0	0	0	110198703	no
ENSG00000168917	SLC35G2	3	136537489	136574734	1	protein_coding	80723	SLC35G2	0.0663953	-0.300343	1	0	0	0	0	0	0	0	0	0	1	0	0	0	0	0	0	0	0	0	0	0	0	0	0	0	0	0	0	0	0	0	0	0	0	0	0	491007847	627545336	no
ENSG00000168918	INPP5D	2	233924677	234116549	1	protein_coding	3635	INPP5D	0.167431	NA	1	0	0	0	0	0	0	0	0	0	0	0	0	0	0	0	0	0	0	0	0	0	0	0	0	0	0	1	0	0	0	0	0	0	0	0	0	248264224	482188901	no
ENSG00000168924	LETM1	4	1813206	1857974	-1	protein_coding	3954	LETM1	0.0810547	-1.47277	1	0	0	0	0	0	0	0	0	0	0	0	0	0	0	0	0	0	0	0	0	0	0	0	0	0	0	0	0	0	0	1	0	0	0	0	0	687238486	689051692	no
ENSG00000168930	TRIM49	11	89530823	89541743	-1	protein_coding	57093	TRIM49	0.645523	-0.636835	1	0	0	0	0	0	0	0	0	0	0	0	0	0	0	0	0	0	0	0	0	0	0	0	0	0	0	0	0	0	0	1	0	0	0	0	0	1794997222	1884528045	no
ENSG00000168936	TMEM129	4	1717679	1723085	-1	protein_coding	92305	TMEM129	1.57456e-06	NA	1	0	0	0	0	0	0	0	0	0	0	0	0	0	0	0	0	0	0	0	0	0	0	0	0	0	0	0	0	0	0	1	0	0	0	0	0	687238486	688956165	no
ENSG00000169032	MAP2K1	15	66679155	66784650	1	protein_coding	5604	MAP2K1	0.994501	0.482243	1	0	0	0	0	0	0	0	0	0	0	0	0	0	0	0	0	0	0	0	0	0	1	0	0	0	0	0	0	0	0	0	0	0	0	0	0	2278248011	2344927166	no
ENSG00000169126	ARMC4	10	28064115	28287977	-1	protein_coding	55130	ARMC4	3.9623e-15	0.194824	1	0	0	0	0	0	0	0	0	0	0	0	0	0	0	0	0	0	0	0	0	0	0	0	0	0	0	0	0	0	0	1	0	0	0	0	0	1666920198	1694984313	no
ENSG00000169169	CPT1C	19	50194155	50216988	1	protein_coding	126129	CPT1C	0.000284628	-0.155831	1	0	0	0	0	0	0	0	0	0	0	1	0	0	0	0	0	0	0	0	0	0	0	0	0	0	0	0	0	0	0	0	0	0	0	0	0	2625874604	2676068759	no
ENSG00000169180	XPO6	16	28109300	28223241	-1	protein_coding	23214	XPO6	0.999999	NA	1	0	0	0	0	0	0	0	0	0	0	0	0	0	0	0	0	0	0	0	0	0	0	0	0	0	1	0	0	0	0	0	0	0	0	0	0	2380313416	2408422716	no
ENSG00000169220	RGS14	5	176784838	176799602	1	protein_coding	10636	RGS14	0.0231116	-0.222178	1	0	0	0	0	0	0	0	0	0	0	0	0	0	1	0	0	0	0	0	0	0	0	0	0	0	0	0	0	0	0	0	0	0	0	0	0	874418111	1051202949	no
ENSG00000169223	LMAN2	5	176758563	176778853	-1	protein_coding	10960	LMAN2	0.0500443	-0.155926	1	0	0	0	0	0	0	0	0	0	0	0	0	0	1	0	0	0	0	0	0	0	0	0	0	0	0	0	0	0	0	0	0	0	0	0	0	874418111	1051176674	no
ENSG00000169224	GCSAML	1	247670360	247740992	1	protein_coding	148823	GCSAML	0.0357959	-0.153041	1	0	0	0	0	0	0	0	0	0	0	0	0	0	0	0	0	0	0	0	0	0	0	0	0	0	1	0	0	0	0	0	0	0	0	0	0	0	247670360	no
ENSG00000169291	SHE	1	154442248	154474589	-1	protein_coding	126669	SHE	0.72162	-1.32996	1	0	0	0	0	0	0	0	0	0	0	0	0	0	0	0	0	0	0	0	0	0	0	0	0	0	0	0	0	0	0	1	0	0	0	0	0	0	154442248	no
ENSG00000169347	GP2	16	20320894	20339130	-1	protein_coding	2813	GP2	1.13366e-12	0.584469	1	0	0	0	0	1	0	0	0	0	0	0	0	0	0	0	0	0	0	0	0	0	0	0	0	0	0	0	0	0	0	0	0	0	0	0	0	2380313416	2400634310	no
ENSG00000169371	SNUPN	15	75890424	75918810	-1	protein_coding	10073	SNUPN	2.17761e-10	-0.138793	1	0	0	0	0	0	0	0	0	0	0	0	0	0	0	0	0	0	0	0	0	0	0	0	0	0	0	0	0	0	0	1	0	0	0	0	0	2278248011	2354138435	no
ENSG00000169442	CD52	1	26644448	26647014	1	protein_coding	1043	CD52	0.530686	0.0998934	1	0	0	0	0	0	0	0	0	0	0	0	0	0	0	0	0	0	0	0	0	0	0	0	0	0	1	0	0	0	0	0	0	0	0	0	0	0	26644448	no
ENSG00000169504	CLIC4	1	25071848	25170815	1	protein_coding	25932	CLIC4	0.009462	-1.23643	1	0	0	0	0	0	0	0	0	0	0	0	0	0	0	0	0	0	0	0	0	0	0	0	0	0	1	0	0	0	0	0	0	0	0	0	0	0	25071848	no
ENSG00000169519	METTL15	11	28129795	28355054	1	protein_coding	196074	METTL15	0.000155431	-1.29305	1	0	0	0	0	0	0	0	0	0	0	0	0	0	0	0	0	0	0	0	0	0	0	0	0	0	0	0	0	0	0	0	1	0	0	0	0	1794997222	1823127017	no
ENSG00000169604	ANTXR1	2	69240310	69476459	1	protein_coding	84168	ANTXR1	0.985283	-0.950055	1	0	0	0	0	0	0	0	0	0	0	0	0	0	0	0	0	0	0	0	0	0	0	0	0	0	0	0	0	0	0	1	0	0	0	0	0	248264224	317504534	no
ENSG00000169635	HIC2	22	21771693	21805752	1	protein_coding	23119	HIC2	0.947187	-2.7677	1	0	0	0	0	0	0	0	0	0	0	0	0	0	0	0	0	0	0	0	0	0	1	0	0	0	0	0	0	0	0	0	0	0	0	0	0	2794552390	2816324083	no
ENSG00000169676	DRD5	4	9783258	9785632	1	protein_coding	1816	DRD5	2.52172e-14	-0.289806	1	0	0	0	0	0	0	0	0	0	0	0	0	0	0	0	1	0	0	0	0	0	0	0	0	0	0	0	0	0	0	0	0	0	0	0	0	687238486	697021744	no
ENSG00000169710	FASN	17	80036214	80056208	-1	protein_coding	2194	FASN	1	NA	1	0	0	0	0	0	0	0	0	0	0	0	0	0	0	0	0	0	0	0	0	0	0	0	0	0	0	0	0	0	0	1	0	0	0	0	0	2470291208	2550327422	no
ENSG00000169756	LIMS1	2	109150857	109303702	1	protein_coding	100288695	LIMS1	0.347565	-0.336177	1	0	0	0	0	0	0	0	0	0	0	0	0	1	0	0	0	0	0	0	0	0	0	0	0	0	0	0	0	0	0	0	0	0	0	0	0	248264224	357415081	no
ENSG00000169836	TACR3	4	104507188	104640973	-1	protein_coding	6870	TACR3	1.89893e-06	1.20734	1	0	0	0	0	0	0	0	0	0	0	0	0	0	0	0	0	0	0	0	0	0	0	0	0	0	0	0	0	0	0	1	0	0	0	0	0	687238486	791745674	no
ENSG00000169860	P2RY1	3	152552736	152555841	1	protein_coding	5028	P2RY1	0.581733	-0.155806	1	0	0	0	0	1	0	0	0	0	0	0	0	0	0	0	0	0	0	0	0	0	0	0	0	0	0	0	0	0	0	0	0	0	0	0	0	491007847	643560583	no
ENSG00000169871	TRIM56	7	100728720	100735017	1	protein_coding	81844	TRIM56	0.0801579	0.680757	1	0	0	0	0	0	0	0	0	0	0	0	0	0	0	0	0	0	0	0	0	0	0	0	0	1	0	0	0	0	0	0	0	0	0	0	0	1223734747	1324463467	no
ENSG00000169885	CALML6	1	1846266	1848735	1	protein_coding	163688	CALML6	0.000127437	0.347916	1	0	0	0	0	0	0	0	0	0	0	0	0	0	0	0	0	0	0	0	0	0	0	0	0	0	1	0	0	0	0	0	0	0	0	0	0	0	1846266	no
ENSG00000169908	TM4SF1	3	149086809	149095652	-1	protein_coding	4071	TM4SF1	0.00085911	-0.218138	1	0	0	0	0	0	0	0	1	0	0	0	0	0	0	0	0	0	0	0	0	0	0	0	0	0	0	0	0	0	0	0	0	0	0	0	0	491007847	640094656	no
ENSG00000169918	OTUD7A	15	31775329	32162992	-1	protein_coding	161725	OTUD7A	0.974595	-0.333172	1	0	0	0	0	0	0	0	0	0	0	0	0	0	0	0	0	0	0	0	0	0	0	0	1	0	0	0	0	0	0	0	0	0	0	0	0	2278248011	2310023340	no
ENSG00000169919	GUSB	7	65425671	65447301	-1	protein_coding	2990	GUSB	4.07006e-05	-0.00694264	1	0	0	0	0	0	0	1	0	0	0	0	0	0	0	0	0	0	0	0	0	0	0	0	0	0	0	0	0	0	0	0	0	0	0	0	0	1223734747	1289160418	no
ENSG00000169926	KLF13	15	31619058	31727868	1	protein_coding	51621	KLF13	0.629114	-2.87341	1	0	0	0	0	0	0	0	0	0	0	0	0	0	0	0	0	0	0	0	0	0	0	0	1	0	0	0	0	0	0	0	0	0	0	0	0	2278248011	2309867069	no
ENSG00000169946	ZFPM2	8	106330920	106816760	1	protein_coding	23414	ZFPM2	0.999956	NA	1	0	0	0	0	0	0	0	0	0	0	0	0	0	0	0	0	0	0	0	0	0	0	0	0	0	1	0	0	0	0	0	0	0	0	0	0	1380500623	1486831543	no
ENSG00000170017	ALCAM	3	105085753	105295744	1	protein_coding	214	ALCAM	0.988336	-1.25505	1	0	0	0	0	0	0	0	0	0	0	0	0	0	0	0	0	0	0	0	0	0	0	0	0	0	0	0	0	0	0	0	1	0	0	0	0	491007847	596093600	no
ENSG00000170037	CNTROB	17	7835419	7853236	1	protein_coding	116840	CNTROB	1.23733e-11	0.194206	1	0	0	0	0	0	0	0	0	0	0	0	0	0	0	0	0	0	0	0	0	0	0	0	0	0	1	0	0	0	0	0	0	0	0	0	0	2470291208	2478126627	no
ENSG00000170144	HNRNPA3	2	178077291	178088686	1	protein_coding	220988	HNRNPA3	0.992645	-0.310051	1	0	0	0	0	0	0	0	0	0	0	0	1	0	0	0	0	0	0	0	0	0	0	0	0	0	0	0	0	0	0	0	0	0	0	0	0	248264224	426341515	no
ENSG00000170153	RNF150	4	141780961	142134031	-1	protein_coding	57484	RNF150	0.0136898	NA	1	0	0	0	0	0	0	0	0	0	0	0	0	0	0	0	0	0	0	0	0	0	0	0	0	0	1	0	0	0	0	0	0	0	0	0	0	687238486	829019447	no
ENSG00000170175	CHRNB1	17	7348380	7361026	1	protein_coding	1140	CHRNB1	4.3363e-06	-0.37326	1	0	0	0	0	0	0	0	0	0	0	0	0	0	0	0	0	0	0	0	0	0	0	0	0	0	0	0	0	0	0	1	0	0	0	0	0	2470291208	2477639588	no
ENSG00000170231	FABP6	5	159614374	159665742	1	protein_coding	2172	FABP6	0.000205946	0.579213	1	0	0	0	0	0	0	0	0	0	0	0	0	0	0	0	0	0	0	0	0	0	0	0	0	0	1	0	0	0	0	0	0	0	0	0	0	874418111	1034032485	no
ENSG00000170234	PWWP2A	5	159488808	159546430	-1	protein_coding	114825	PWWP2A	0.920216	1.23359	1	0	0	0	0	0	0	0	0	0	0	0	0	0	0	0	0	0	0	0	0	0	0	0	0	0	1	0	0	0	0	0	0	0	0	0	0	874418111	1033906919	no
ENSG00000170266	GLB1	3	33038100	33138722	-1	protein_coding	643853	GLB1	4.86457e-08	0.473313	1	0	0	0	0	0	0	0	0	0	0	0	0	0	0	0	0	0	0	0	0	0	0	0	0	0	0	1	0	0	0	0	0	0	0	0	0	491007847	524045947	no
ENSG00000170291	ELP5	17	7154735	7163259	1	protein_coding	23587	ELP5	6.47714e-06	-0.803756	1	1	0	0	0	0	0	0	0	0	0	0	0	0	0	0	0	0	0	0	0	0	0	0	0	0	0	0	0	0	0	0	0	0	0	0	0	2470291208	2477445943	no
ENSG00000170296	GABARAP	17	7143333	7146089	-1	protein_coding	11337	GABARAP	0.670186	-0.976537	1	1	0	0	0	0	0	0	0	0	0	0	0	0	0	0	0	0	0	0	0	0	0	0	0	0	0	0	0	0	0	0	0	0	0	0	0	2470291208	2477434541	no
ENSG00000170464	DNAJC18	5	138744279	138780180	-1	protein_coding	202052	DNAJC18	0.00546933	-2.00445	1	0	0	0	0	0	0	0	0	0	0	0	0	0	0	0	0	0	0	0	0	0	0	0	0	0	0	0	0	1	0	0	0	0	0	0	0	874418111	1013162390	no
ENSG00000170469	SPATA24	5	138732252	138739777	-1	protein_coding	202051	SPATA24	NA	-0.118572	1	0	0	0	0	0	0	0	0	0	0	0	0	0	0	0	0	0	0	0	0	0	0	0	0	0	0	0	0	1	0	0	0	0	0	0	0	874418111	1013150363	no
ENSG00000170476	MZB1	5	138723169	138725770	-1	protein_coding	51237	MZB1	0.00381145	-0.129029	1	0	0	0	0	0	0	0	0	0	0	0	0	0	0	0	0	0	0	0	0	0	0	0	0	0	0	0	0	1	0	0	0	0	0	0	0	874418111	1013141280	no
ENSG00000170482	SLC23A1	5	138702885	138720242	-1	protein_coding	9963	SLC23A1	0.0243223	0.0292441	1	0	0	0	0	0	0	0	0	0	0	0	0	0	0	0	0	0	0	0	0	0	0	0	0	0	0	0	0	1	0	0	0	0	0	0	0	874418111	1013120996	no
ENSG00000170522	ELOVL6	4	110967002	111120355	-1	protein_coding	79071	ELOVL6	0.971074	0.67836	1	0	0	0	0	0	0	0	0	0	0	0	0	0	0	0	0	0	0	0	0	0	0	0	0	0	1	0	0	0	0	0	0	0	0	0	0	687238486	798205488	no
ENSG00000170545	SMAGP	12	51638342	51664674	-1	protein_coding	57228	SMAGP	0.0451746	0.615298	1	0	0	0	0	0	0	0	0	0	0	0	0	0	0	0	0	0	0	0	0	0	0	0	0	0	1	0	0	0	0	0	0	0	0	0	0	1923680384	1975318726	no
ENSG00000170581	STAT2	12	56735381	56753939	-1	protein_coding	6773	STAT2	0.0410947	-0.318375	1	0	0	0	0	0	0	0	0	0	0	0	0	0	0	0	0	0	0	0	0	0	0	0	0	0	0	0	0	0	0	1	0	0	0	0	0	1923680384	1980415765	no
ENSG00000170631	ZNF16	8	146155744	146176274	-1	protein_coding	7564	ZNF16	4.58633e-12	0.161448	1	0	0	0	0	0	0	0	1	0	0	0	0	0	0	0	0	0	0	0	0	0	0	0	0	0	0	0	0	0	0	0	0	0	0	0	0	1380500623	1526656367	no
ENSG00000170703	TTLL6	17	46839597	46894576	-1	protein_coding	284076	TTLL6	7.48858e-08	-0.209165	1	0	0	0	0	0	0	0	0	0	0	0	0	0	0	0	0	0	0	0	0	0	0	0	0	0	0	0	0	0	0	1	0	0	0	0	0	2470291208	2517130805	no
ENSG00000170777	TPD52L3	9	6328349	6331900	1	protein_coding	89882	TPD52L3	0.163388	-0.250331	1	0	0	0	0	0	0	0	0	0	0	0	0	0	0	0	0	0	0	0	0	0	0	0	0	0	0	0	0	0	0	1	0	0	0	0	0	1526782039	1533110388	no
ENSG00000170779	CDCA4	14	105475910	105487485	-1	protein_coding	55038	CDCA4	0.499553	0.324957	1	0	0	0	0	0	0	0	0	0	0	0	0	0	0	0	0	0	0	0	0	0	0	0	0	0	0	0	0	0	0	0	1	0	0	0	0	2172251472	2277727382	no
ENSG00000170786	SDR16C5	8	57212569	57233335	-1	protein_coding	195814	SDR16C5	0.00291744	0.0766513	1	0	0	0	0	0	0	0	0	0	0	0	0	0	0	0	0	0	0	0	0	0	0	0	0	0	0	0	0	0	0	1	0	0	0	0	0	1380500623	1437713192	no
ENSG00000170807	LMOD2	7	123295861	123304344	1	protein_coding	442721	LMOD2	0.0049963	-0.121219	1	0	0	0	0	0	0	0	0	0	0	0	0	0	0	0	0	0	0	0	0	0	0	0	0	0	1	0	0	0	0	0	0	0	0	0	0	1223734747	1347030608	no
ENSG00000170855	TRIAP1	12	120881764	120884215	-1	protein_coding	51499	TRIAP1	0.590216	-0.444361	1	0	0	0	0	0	0	0	0	0	0	0	0	0	0	0	0	0	0	0	0	0	1	0	0	0	0	0	0	0	0	0	0	0	0	0	0	1923680384	2044562148	no
ENSG00000170866	LILRA3	19	54799854	54809952	-1	protein_coding	11026	LILRA3	0.00292535	-0.0920204	1	0	0	1	0	0	0	0	0	0	0	0	0	0	0	0	0	0	0	0	0	0	0	0	0	0	0	0	0	0	0	0	0	0	0	0	0	2625874604	2680674458	no
ENSG00000170871	KIAA0232	4	6783102	6885897	1	protein_coding	9778	KIAA0232	0.994721	-1.33294	1	0	0	0	0	0	0	0	0	0	0	0	0	0	0	0	0	0	0	0	0	0	0	0	0	0	1	0	0	0	0	0	0	0	0	0	0	687238486	694021588	no
ENSG00000170946	DNAJC24	11	31391387	31453396	1	protein_coding	120526	DNAJC24	7.24727e-07	-1.03812	1	0	0	0	0	0	0	0	0	0	0	0	0	0	0	0	1	0	0	0	0	0	0	0	0	0	0	0	0	0	0	0	0	0	0	0	0	1794997222	1826388609	no
ENSG00000171051	FPR1	19	52248425	52307363	-1	protein_coding	2357	FPR1	0.0638058	1.43377	1	0	0	1	0	0	0	0	0	0	0	0	0	0	0	0	0	0	0	0	0	0	0	0	0	0	0	0	0	0	0	0	0	0	0	0	0	2625874604	2678123029	no
ENSG00000171055	FEZ2	2	36778570	36873230	-1	protein_coding	9637	FEZ2	3.5916e-05	-0.622262	1	0	0	0	0	0	0	0	0	0	0	0	0	0	0	0	0	0	0	0	0	0	0	0	0	0	0	0	0	0	0	1	0	0	0	0	0	248264224	285042794	no
ENSG00000171060	C8orf74	8	10530147	10558103	1	protein_coding	203076	C8orf74	1.01041e-11	0.574612	1	0	0	0	0	0	0	0	0	0	0	0	0	0	0	0	0	0	0	0	0	0	0	0	0	1	0	0	0	0	0	0	0	0	0	0	0	1380500623	1391030770	no
ENSG00000171282	RP11-1055B8.7	17	79373540	79433357	1	protein_coding	57597	NA	NA	NA	1	0	0	0	0	0	0	0	0	1	0	0	0	0	0	0	0	0	0	0	0	0	0	0	0	0	0	0	0	0	0	0	0	0	0	0	0	2470291208	2549664748	no
ENSG00000171368	TPPP	5	660883	693510	-1	protein_coding	11076	TPPP	0.447861	4.58518	1	0	0	0	0	0	0	0	0	0	0	0	1	0	0	0	0	0	0	0	0	0	0	0	0	0	0	0	0	0	0	0	0	0	0	0	0	874418111	875078994	no
ENSG00000171435	KSR2	12	117890817	118406788	-1	protein_coding	283455	KSR2	0.999947	-0.119279	1	0	0	0	0	1	0	0	0	0	0	0	0	0	0	0	0	0	0	0	0	0	0	0	0	0	0	0	0	0	0	0	0	0	0	0	0	1923680384	2041571201	no
ENSG00000171444	MCC	5	112357796	112824527	-1	protein_coding	4163	MCC	2.25778e-08	-0.116975	1	0	0	0	1	0	0	0	0	0	0	0	0	0	0	0	0	0	0	0	0	0	0	0	0	0	0	0	0	0	0	0	0	0	0	0	0	874418111	986775907	no
ENSG00000171448	ZBTB26	9	125677845	125693779	-1	protein_coding	57684	ZBTB26	0.0154751	-0.96491	1	0	0	0	0	0	0	0	0	0	0	0	0	0	0	0	0	0	0	0	0	0	0	0	0	0	0	0	0	0	0	1	0	0	0	0	0	1526782039	1652459884	no
ENSG00000171462	DLK2	6	43418090	43424370	-1	protein_coding	65989	DLK2	0.685774	-0.580021	1	0	0	0	0	0	0	0	0	0	0	0	0	0	0	0	1	0	0	0	0	0	0	0	0	0	0	0	0	0	0	0	0	0	0	0	0	1054660763	1098078853	no
ENSG00000171475	WIPF2	17	38375556	38440388	1	protein_coding	147179	WIPF2	0.36673	-2.77581	1	0	0	0	0	0	0	0	0	0	0	0	0	0	0	0	0	0	0	0	0	0	0	0	0	1	0	0	0	0	0	0	0	0	0	0	0	2470291208	2508666764	no
ENSG00000171530	TBCA	5	76986991	77164604	-1	protein_coding	6902	TBCA	0.716436	-0.159849	1	0	0	0	0	0	0	0	0	0	0	0	1	0	0	0	0	0	0	0	0	0	0	0	0	0	0	0	0	0	0	0	0	0	0	0	0	874418111	951405102	no
ENSG00000171532	NEUROD2	17	37759789	37766030	-1	protein_coding	4761	NEUROD2	0.729793	NA	1	0	0	1	0	0	0	0	0	0	0	0	0	0	0	0	0	0	0	0	0	0	0	0	0	0	0	0	0	0	0	0	0	0	0	0	0	2470291208	2508050997	no
ENSG00000171604	CXXC5	5	139026884	139063467	1	protein_coding	51523	CXXC5	0.795355	NA	1	0	0	0	0	0	0	0	0	0	0	0	0	0	0	0	0	0	0	0	0	0	0	0	0	0	0	0	0	0	0	1	0	0	0	0	0	874418111	1013444995	no
ENSG00000171611	PTCRA	6	42883727	42893573	1	protein_coding	171558	PTCRA	0.0113952	0.0829866	1	0	0	0	0	0	0	0	0	0	0	0	0	0	0	0	0	0	0	0	0	0	0	0	0	0	0	0	0	0	0	1	0	0	0	0	0	1054660763	1097544490	no
ENSG00000171643	S100Z	5	76145826	76217475	1	protein_coding	170591	S100Z	0.0095947	0.14378	1	0	0	0	0	0	0	1	0	0	0	0	0	0	0	0	0	0	0	0	0	0	0	0	0	0	0	0	0	0	0	0	0	0	0	0	0	874418111	950563937	no
ENSG00000171700	RGS19	20	62704534	62711323	-1	protein_coding	10287	RGS19	0.879309	-0.354073	1	0	0	1	0	0	0	0	0	0	0	0	0	0	0	0	0	0	0	0	0	0	0	0	0	0	0	0	0	0	0	0	0	0	0	0	0	2684244913	2746949447	no
ENSG00000171703	TCEA2	20	62681189	62703700	1	protein_coding	6919	TCEA2	0.00781797	NA	1	0	0	1	0	0	0	0	0	0	0	0	0	0	0	0	0	0	0	0	0	0	0	0	0	0	0	0	0	0	0	0	0	0	0	0	0	2684244913	2746926102	no
ENSG00000171757	LRRC34	3	169511216	169530774	-1	protein_coding	151827	LRRC34	5.88856e-07	-0.228917	1	0	0	0	0	0	0	0	0	0	0	0	0	0	0	0	0	0	0	0	0	0	0	0	0	0	0	0	1	0	0	0	0	0	0	0	0	491007847	660519063	no
ENSG00000171790	SLFNL1	1	41481269	41488909	-1	protein_coding	200172	SLFNL1	0.000108969	1.55493	1	0	0	0	0	0	0	0	0	0	0	0	0	0	0	0	0	0	0	0	0	0	0	0	0	0	0	0	0	0	0	1	0	0	0	0	0	0	41481269	no
ENSG00000171793	CTPS1	1	41445007	41478235	1	protein_coding	1503	CTPS1	0.932192	-0.530068	1	0	0	0	0	0	0	0	0	0	0	0	0	0	0	0	0	0	0	0	0	0	0	0	0	0	0	0	0	0	0	1	0	0	0	0	0	0	41445007	no
ENSG00000171840	NINJ2	12	673462	772945	-1	protein_coding	4815	NINJ2	0.0201389	0.878755	1	0	0	0	0	0	0	0	0	0	0	0	0	0	0	0	0	0	0	0	0	0	0	0	0	0	1	0	0	0	0	0	0	0	0	0	0	1923680384	1924353846	no
ENSG00000171872	KLF17	1	44584522	44600812	1	protein_coding	128209	KLF17	4.24588e-09	-0.303102	1	0	0	0	0	0	0	0	0	0	0	0	0	0	0	0	0	0	0	0	0	0	1	0	0	0	0	0	0	0	0	0	0	0	0	0	0	0	44584522	no
ENSG00000171914	TLN2	15	62682725	63136830	1	protein_coding	83660	TLN2	0.999853	0.357665	1	0	0	0	0	0	0	0	0	0	0	0	0	0	1	0	0	0	0	0	0	0	0	0	0	0	0	0	0	0	0	0	0	0	0	0	0	2278248011	2340930736	no
ENSG00000172071	EIF2AK3	2	88856259	88927094	-1	protein_coding	9451	EIF2AK3	0.0114235	-0.998483	1	0	0	0	0	0	0	0	0	0	0	0	0	0	0	0	0	0	0	0	0	0	0	0	0	0	0	0	0	0	0	1	0	0	0	0	0	248264224	337120483	no
ENSG00000172073	TEX37	2	88824169	88829102	1	protein_coding	200523	TEX37	3.70658e-06	0.111296	1	0	0	0	0	0	0	0	0	0	0	0	0	0	0	0	0	0	0	0	0	0	0	0	0	0	0	0	0	0	0	1	0	0	0	0	0	248264224	337088393	no
ENSG00000172116	CD8B	2	87042462	87089047	-1	protein_coding	100996919	CD8B	0.412381	NA	1	0	0	0	0	0	0	0	0	0	0	0	0	0	0	0	0	0	0	0	1	0	0	0	0	0	0	0	0	0	0	0	0	0	0	0	0	248264224	335306686	no
ENSG00000172137	CALB2	16	71392616	71424341	1	protein_coding	794	CALB2	0.0012389	-0.281638	1	0	0	0	1	0	0	0	0	0	0	0	0	0	0	0	0	0	0	0	0	0	0	0	0	0	0	0	0	0	0	0	0	0	0	0	0	2380313416	2451706032	no
ENSG00000172139	SLC9C1	3	111859734	112013105	-1	protein_coding	285335	SLC9C1	7.81674e-11	0.105651	1	0	0	0	0	0	0	0	0	0	1	0	0	0	0	0	0	0	0	0	0	0	0	0	0	0	0	0	0	0	0	0	0	0	0	0	0	491007847	602867581	no
ENSG00000172183	ISG20	15	89179384	89199714	1	protein_coding	3669	ISG20	0.00609139	-0.755101	1	0	0	0	0	0	0	0	0	0	0	0	1	0	0	0	0	0	0	0	0	0	0	0	0	0	0	0	0	0	0	0	0	0	0	0	0	2278248011	2367427395	no
ENSG00000172209	GPR22	7	107110463	107116098	1	protein_coding	2845	GPR22	0.427181	-0.471471	1	0	0	0	0	0	0	0	0	0	0	0	0	0	0	0	1	0	0	0	0	0	0	0	0	0	0	0	0	0	0	0	0	0	0	0	0	1223734747	1330845210	no
ENSG00000172247	C1QTNF4	11	47611216	47616211	-1	protein_coding	114900	C1QTNF4	0.679081	NA	1	0	0	0	0	0	0	0	0	0	0	0	0	0	0	0	0	0	0	0	0	0	0	0	0	0	0	0	0	0	0	1	0	0	0	0	0	1794997222	1842608438	no
ENSG00000172264	MACROD2	20	13976015	16033842	1	protein_coding	140733	MACROD2	0.0113567	3.34669	1	0	0	0	0	0	0	0	0	1	0	0	0	0	0	0	0	0	0	0	0	0	0	0	0	0	0	0	0	0	0	0	0	0	0	0	0	2684244913	2698220928	no
ENSG00000172269	DPAGT1	11	118967213	118979041	-1	protein_coding	1798	DPAGT1	0.000187518	NA	1	0	0	0	0	0	0	0	0	0	0	0	0	0	0	0	0	0	0	0	0	0	0	0	0	0	1	0	0	0	0	0	0	0	0	0	0	1794997222	1913964435	no
ENSG00000172345	STARD5	15	81601394	81616524	-1	protein_coding	80765	STARD5	0.0615971	0.291058	1	0	0	0	0	0	0	0	0	0	0	0	0	0	0	0	0	0	0	0	0	0	0	0	0	0	0	0	0	0	0	1	0	0	0	0	0	2278248011	2359849405	no
ENSG00000172349	IL16	15	81451916	81605104	1	protein_coding	3603	IL16	3.12224e-05	-0.147555	1	0	0	0	0	0	0	0	0	0	0	0	0	0	0	0	0	0	0	0	0	0	0	0	0	0	0	0	0	0	0	1	0	0	0	0	0	2278248011	2359699927	no
ENSG00000172362	OR5B12	11	58206593	58207646	-1	protein_coding	390191	OR5B12	0.31093	-0.20036	1	0	0	0	0	0	0	0	0	0	0	0	0	0	0	0	0	0	0	0	0	0	0	0	0	0	0	0	0	0	0	1	0	0	0	0	0	1794997222	1853203815	no
ENSG00000172365	OR5B2	11	58189738	58190786	-1	protein_coding	390190	OR5B2	0.00563537	0.488023	1	0	0	0	0	0	0	0	0	0	0	0	0	0	0	0	0	0	0	0	0	0	0	0	0	0	0	0	0	0	0	1	0	0	0	0	0	1794997222	1853186960	no
ENSG00000172366	FAM195A	16	691813	698474	1	protein_coding	84331	FAM195A	0.0533618	NA	1	0	0	0	0	0	0	0	0	0	0	0	0	0	0	0	0	0	0	0	0	1	0	0	0	0	0	0	0	0	0	0	0	0	0	0	0	2380313416	2381005229	no
ENSG00000172375	C2CD2L	11	118972908	118989252	1	protein_coding	9854	C2CD2L	0.998152	0.264758	1	0	0	0	0	0	0	0	0	0	0	0	0	0	0	0	0	0	0	0	0	0	0	0	0	0	1	0	0	0	0	0	0	0	0	0	0	1794997222	1913970130	no
ENSG00000172409	CLP1	11	57416465	57429340	1	protein_coding	10978	CLP1	0.937605	-0.832602	1	0	0	0	0	0	0	0	0	0	0	0	1	0	0	0	0	0	0	0	0	0	0	0	0	0	0	0	0	0	0	0	0	0	0	0	0	1794997222	1852413687	no
ENSG00000172489	OR5T3	11	56019676	56020698	1	protein_coding	390154	OR5T3	1.28425e-05	0.561632	1	0	0	0	0	0	0	0	0	0	0	0	0	0	0	0	0	0	0	0	0	0	0	0	0	0	0	0	0	0	0	1	0	0	0	0	0	1794997222	1851016898	no
ENSG00000172500	FIBP	11	65651212	65656010	-1	protein_coding	9158	FIBP	0.0147228	-0.597473	1	0	0	0	0	0	0	0	0	0	0	0	1	0	0	0	0	0	0	0	0	0	0	0	0	0	0	0	0	0	0	0	0	0	0	0	0	1794997222	1860648434	no
ENSG00000172543	CTSW	11	65647280	65651212	1	protein_coding	1521	CTSW	2.6259e-07	0.389375	1	0	0	0	0	0	0	0	0	0	0	0	1	0	0	0	0	0	0	0	0	0	0	0	0	0	0	0	0	0	0	0	0	0	0	0	0	1794997222	1860644502	no
ENSG00000172575	RASGRP1	15	38780304	38857776	-1	protein_coding	10125	RASGRP1	0.189677	-0.7689	1	0	0	0	0	1	0	0	0	0	0	0	0	0	0	0	0	0	0	0	0	0	0	0	0	0	0	0	0	0	0	0	0	0	0	0	0	2278248011	2317028315	no
ENSG00000172638	EFEMP2	11	65633912	65641063	-1	protein_coding	30008	EFEMP2	0.0283882	NA	1	0	0	0	0	0	0	0	0	0	0	0	1	0	0	0	0	0	0	0	0	0	0	0	0	0	0	0	0	0	0	0	0	0	0	0	0	1794997222	1860631134	no
ENSG00000172717	FAM71D	14	67656110	67695267	1	protein_coding	161142	FAM71D	NA	0.183443	1	0	0	0	0	0	0	0	0	0	0	0	0	0	0	0	0	0	0	0	0	0	0	0	0	0	0	0	0	0	0	1	0	0	0	0	0	2172251472	2239907582	no
ENSG00000172732	MUS81	11	65624597	65635124	1	protein_coding	80198	MUS81	1.57726e-06	-0.100509	1	0	0	0	0	0	0	0	0	0	0	0	1	0	0	0	0	0	0	0	0	0	0	0	0	0	0	0	0	0	0	0	0	0	0	0	0	1794997222	1860621819	no
ENSG00000172757	CFL1	11	65590493	65629497	-1	protein_coding	1072	CFL1	0.73105	-1.41934	1	0	0	0	0	0	0	0	0	0	0	0	1	0	0	0	0	0	0	0	0	0	0	0	0	0	0	0	0	0	0	0	0	0	0	0	0	1794997222	1860587715	no
ENSG00000172769	OR5B3	11	58169937	58170882	-1	protein_coding	441608	OR5B3	0.00100173	0.0983666	1	0	0	0	0	0	0	0	0	0	0	0	0	0	0	0	0	0	0	0	0	0	0	0	0	0	0	0	0	0	0	1	0	0	0	0	0	1794997222	1853167159	no
ENSG00000172772	OR10W1	11	58034264	58035732	-1	protein_coding	81341	OR10W1	0.047326	0.00986994	1	0	0	0	0	0	0	0	0	0	0	0	0	0	0	0	0	0	0	0	0	0	0	0	0	0	0	0	0	0	0	1	0	0	0	0	0	1794997222	1853031486	no
ENSG00000172819	RARG	12	53604354	53626764	-1	protein_coding	5916	RARG	0.970063	-0.310435	1	0	0	0	0	0	0	0	0	0	0	0	0	0	0	0	0	0	0	0	0	0	1	0	0	0	0	0	0	0	0	0	0	0	0	0	0	1923680384	1977284738	no
ENSG00000172824	CES4A	16	67022492	67043661	1	protein_coding	283848	CES4A	0.000495399	-0.439508	1	0	0	0	0	0	0	0	0	0	0	0	0	0	0	0	0	0	0	0	0	0	0	0	0	0	0	0	0	0	0	1	0	0	0	0	0	2380313416	2447335908	no
ENSG00000172828	CES3	16	66995140	67009051	1	protein_coding	23491	CES3	2.05759e-08	-0.657447	1	0	0	0	0	0	0	0	0	0	0	0	0	0	0	0	0	0	0	0	0	0	0	0	0	0	0	0	0	0	0	1	0	0	0	0	0	2380313416	2447308556	no
ENSG00000172831	CES2	16	66968347	66978999	1	protein_coding	8824	CES2	1.07504e-10	-1.52236	1	0	0	0	0	0	0	0	0	0	0	0	0	0	0	0	0	0	0	0	0	0	0	0	0	0	0	0	0	0	0	1	0	0	0	0	0	2380313416	2447281763	no
ENSG00000172840	PDP2	16	66912492	66929657	1	protein_coding	57546	PDP2	1.86119e-05	0.433101	1	0	0	0	0	0	0	0	0	0	0	0	0	0	0	0	0	0	0	0	0	0	0	0	0	0	0	0	0	0	0	1	0	0	0	0	0	2380313416	2447225908	no
ENSG00000172878	METAP1D	2	172864490	172947158	1	protein_coding	254042	METAP1D	1.55558e-06	-0.910147	1	0	0	0	0	1	0	0	0	0	0	0	0	0	0	0	0	0	0	0	0	0	0	0	0	0	0	0	0	0	0	0	0	0	0	0	0	248264224	421128714	no
ENSG00000172992	DCAKD	17	43100708	43138473	-1	protein_coding	79877	DCAKD	0.0293861	0.848595	1	0	0	0	0	0	0	0	0	0	0	0	0	0	0	0	0	0	0	0	0	0	0	0	0	0	1	0	0	0	0	0	0	0	0	0	0	2470291208	2513391916	no
ENSG00000173011	TADA2B	4	7043626	7059679	1	protein_coding	93624	TADA2B	0.34506	0.471955	1	0	0	0	0	0	0	0	0	0	0	0	0	0	0	0	0	0	0	0	0	0	0	0	0	0	1	0	0	0	0	0	0	0	0	0	0	687238486	694282112	no
ENSG00000173013	CCDC96	4	7042579	7044728	-1	protein_coding	257236	CCDC96	2.70543e-06	NA	1	0	0	0	0	0	0	0	0	0	0	0	0	0	0	0	0	0	0	0	0	0	0	0	0	0	1	0	0	0	0	0	0	0	0	0	0	687238486	694281065	no
ENSG00000173068	BNC2	9	16409501	16870841	-1	protein_coding	54796	BNC2	0.999466	0.551639	1	0	0	0	0	0	0	0	0	0	0	0	0	0	0	0	0	0	0	0	0	0	0	0	0	0	0	0	0	0	0	1	0	0	0	0	0	1526782039	1543191540	no
ENSG00000173137	ADCK5	8	145596790	145618457	1	protein_coding	203054	ADCK5	0.908275	NA	1	0	0	0	0	0	0	0	1	0	0	0	0	0	0	0	0	0	0	0	0	0	0	0	0	0	0	0	0	0	0	0	0	0	0	0	0	1380500623	1526097413	no
ENSG00000173175	ADCY5	3	123001143	123168605	-1	protein_coding	111	ADCY5	0.989941	NA	1	0	0	0	0	0	0	0	0	0	0	0	0	0	0	0	0	0	0	0	0	0	0	0	0	0	1	0	0	0	0	0	0	0	0	0	0	491007847	614008990	no
ENSG00000173214	KIAA1919	6	111580551	111592370	1	protein_coding	91749	KIAA1919	4.15685e-05	-0.962431	1	0	0	0	0	0	0	0	0	0	0	0	0	0	0	0	0	0	0	0	0	0	1	0	0	0	0	0	0	0	0	0	0	0	0	0	0	1054660763	1166241314	no
ENSG00000173258	ZNF483	9	114287439	114340124	1	protein_coding	158399	ZNF483	0.413497	0.515672	1	0	0	0	0	0	0	0	0	0	0	0	0	0	0	0	0	0	0	0	0	0	0	0	0	0	0	0	0	0	0	1	0	0	0	0	0	1526782039	1641069478	no
ENSG00000173267	SNCG	10	88718375	88723017	1	protein_coding	6623	SNCG	0.382299	0.71173	1	0	0	0	0	0	0	0	0	0	0	0	0	0	0	0	1	0	0	0	0	0	0	0	0	0	0	0	0	0	0	0	0	0	0	0	0	1666920198	1755638573	no
ENSG00000173269	MMRN2	10	88695297	88729238	-1	protein_coding	79812	MMRN2	2.48975e-10	-0.58299	1	0	0	0	0	0	0	0	0	0	0	0	0	0	0	0	1	0	0	0	0	0	0	0	0	0	0	0	0	0	0	0	0	0	0	0	0	1666920198	1755615495	no
ENSG00000173273	TNKS	8	9413424	9639856	1	protein_coding	8658	TNKS	0.777116	1.63727	1	0	0	0	0	0	0	0	0	0	0	0	0	0	0	0	0	0	0	0	0	0	0	0	0	0	1	0	0	0	0	0	0	0	0	0	0	1380500623	1389914047	no
ENSG00000173285	OR10K1	1	158435272	158436344	1	protein_coding	391109	OR10K1	0.0130992	0.901906	1	0	0	0	0	0	0	0	0	0	0	0	0	0	0	0	0	0	0	0	0	1	0	0	0	0	0	0	0	0	0	0	0	0	0	0	0	0	158435272	no
ENSG00000173402	DAG1	3	49506146	49573048	1	protein_coding	1605	DAG1	0.940922	-0.838742	1	0	0	0	0	0	0	0	0	0	0	0	0	0	0	0	0	0	0	0	0	0	0	0	0	0	0	0	0	0	0	0	1	0	0	0	0	491007847	540513993	no
ENSG00000173436	MINOS1	1	19923477	19956314	1	protein_coding	440574	MINOS1	0.34888	1.75005	1	0	0	0	0	0	0	0	0	0	0	0	1	0	0	0	0	0	0	0	0	0	0	0	0	0	0	0	0	0	0	0	0	0	0	0	0	0	19923477	no
ENSG00000173465	SSSCA1	11	65337901	65341413	1	protein_coding	10534	SSSCA1	0.00200151	-0.0763605	1	0	0	0	0	0	0	0	0	0	0	0	0	0	0	0	0	0	0	0	0	0	0	0	0	0	0	0	0	0	0	1	0	0	0	0	0	1794997222	1860335123	no
ENSG00000173473	SMARCC1	3	47626762	47823596	-1	protein_coding	6599	SMARCC1	1	-1.10286	1	0	0	0	0	0	0	0	0	0	0	0	0	0	0	0	0	0	0	0	0	0	0	0	0	0	0	0	0	0	0	1	0	0	0	0	0	491007847	538634609	no
ENSG00000173540	GMPPB	3	49754277	49761384	-1	protein_coding	386724	GMPPB	8.24536e-05	-0.659554	1	0	0	0	0	0	0	0	0	0	0	0	0	0	0	0	0	0	0	0	0	0	0	0	0	0	0	0	0	0	0	0	1	0	0	0	0	491007847	540762124	no
ENSG00000173546	CSPG4	15	75966663	76005189	-1	protein_coding	1464	CSPG4	8.89722e-05	0.0360043	1	0	0	0	0	0	0	0	0	0	0	0	0	0	0	0	0	0	0	0	0	0	0	0	0	0	0	0	0	0	0	1	0	0	0	0	0	2278248011	2354214674	no
ENSG00000173599	PC	11	66615704	66725847	-1	protein_coding	5091	PC	0.716436	-0.163689	1	0	0	0	0	0	0	0	0	0	0	0	0	0	1	0	0	0	0	0	0	0	0	0	0	0	0	0	0	0	0	0	0	0	0	0	0	1794997222	1861612926	no
ENSG00000173611	SCAI	9	127704887	127905785	-1	protein_coding	286205	SCAI	0.999445	NA	1	0	0	0	0	0	0	0	0	0	0	0	0	0	0	0	0	0	0	0	0	0	0	0	0	0	0	0	0	0	0	0	1	0	0	0	0	1526782039	1654486926	no
ENSG00000173662	TAS1R1	1	6615241	6639817	1	protein_coding	80835	TAS1R1	7.9136e-09	0.103537	1	0	0	0	0	0	0	0	0	0	0	0	0	0	0	0	0	0	0	0	0	0	0	0	0	0	0	0	1	0	0	0	0	0	0	0	0	0	6615241	no
ENSG00000173702	MUC13	3	124624289	124672663	-1	protein_coding	56667	MUC13	0.0251339	NA	1	0	0	0	0	0	0	0	0	0	0	0	0	0	0	0	0	0	0	0	0	0	0	0	0	0	0	0	1	0	0	0	0	0	0	0	0	491007847	615632136	no
ENSG00000173715	C11orf80	11	66511922	66610987	1	protein_coding	79703	C11orf80	0.0084626	NA	1	0	0	0	0	0	0	0	0	0	0	0	0	0	1	0	0	0	0	0	0	0	0	0	0	0	0	0	0	0	0	0	0	0	0	0	0	1794997222	1861509144	no
ENSG00000173727	AP000769.1	11	65222728	65234028	1	protein_coding	101927789	NA	NA	NA	1	0	0	0	0	0	0	0	0	0	0	0	0	0	0	0	0	0	0	0	0	0	0	0	0	0	0	0	0	0	0	1	0	0	0	0	0	1794997222	1860219950	no
ENSG00000173757	STAT5B	17	40351186	40428725	-1	protein_coding	6777	STAT5B	0.999953	-0.776026	1	0	0	0	0	0	0	0	0	0	0	0	0	0	0	0	0	0	0	0	0	0	0	0	0	1	0	0	0	0	0	0	0	0	0	0	0	2470291208	2510642394	no
ENSG00000173809	TDRD12	19	33210659	33320483	1	protein_coding	91646	TDRD12	NA	NA	1	0	0	0	0	0	0	0	0	0	0	0	0	0	1	0	0	0	0	0	0	0	0	0	0	0	0	0	0	0	0	0	0	0	0	0	0	2625874604	2659085263	no
ENSG00000173818	ENDOV	17	78388965	78411886	1	protein_coding	284131	ENDOV	2.62833e-06	1.32418	1	0	0	0	0	0	0	0	0	0	0	0	0	0	0	0	0	0	0	0	0	0	0	0	0	0	0	0	1	0	0	0	0	0	0	0	0	2470291208	2548680173	no
ENSG00000173826	KCNH6	17	61600695	61626338	1	protein_coding	81033	KCNH6	3.93933e-17	0.0654961	1	0	0	0	0	0	0	0	0	0	0	0	0	0	0	0	0	0	0	0	0	0	0	0	0	0	0	0	0	0	0	1	0	0	0	0	0	2470291208	2531891903	no
ENSG00000173846	PLK3	1	45265897	45271662	1	protein_coding	1263	PLK3	6.24924e-05	-0.526966	1	0	0	0	0	0	0	0	0	0	0	0	0	0	0	0	0	0	0	0	0	0	0	0	0	0	0	0	0	0	0	1	0	0	0	0	0	0	45265897	no
ENSG00000173848	NET1	10	5454514	5500426	1	protein_coding	10276	NET1	0.0668542	-0.115574	1	0	0	0	0	0	0	0	0	0	0	0	0	0	0	0	0	0	0	0	0	0	0	0	0	0	0	0	0	0	0	1	0	0	0	0	0	1666920198	1672374712	no
ENSG00000173889	PHC3	3	169804520	169899537	-1	protein_coding	80012	PHC3	0.999956	0.0490586	1	0	0	0	0	0	0	0	0	0	0	0	0	0	0	0	0	0	0	0	0	0	0	0	0	0	0	0	0	0	0	1	0	0	0	0	0	491007847	660812367	no
ENSG00000173890	GPR160	3	169755717	169803191	1	protein_coding	26996	GPR160	0.00375672	-0.2635	1	0	0	0	0	0	0	0	0	0	0	0	0	0	0	0	0	0	0	0	0	0	0	0	0	0	0	0	0	0	0	1	0	0	0	0	0	491007847	660763564	no
ENSG00000173898	SPTBN2	11	66452719	66496697	-1	protein_coding	6712	SPTBN2	0.999978	-0.832819	1	0	0	0	0	0	0	0	0	0	0	0	0	0	1	0	0	0	0	0	0	0	0	0	0	0	0	0	0	0	0	0	0	0	0	0	0	1794997222	1861449941	no
ENSG00000173914	RBM4B	11	66432469	66445392	-1	protein_coding	83759	RBM4B	0.442247	-1.11377	1	0	0	0	0	0	0	0	0	0	0	0	0	0	1	0	0	0	0	0	0	0	0	0	0	0	0	0	0	0	0	0	0	0	0	0	0	1794997222	1861429691	no
ENSG00000173917	HOXB2	17	46618256	46623441	-1	protein_coding	3212	HOXB2	0.00183831	0.974079	1	0	0	0	0	0	0	0	0	0	0	0	0	0	0	0	0	0	0	0	0	0	0	0	0	0	0	0	0	0	0	0	1	0	0	0	0	2470291208	2516909464	no
ENSG00000173933	RBM4	11	66384097	66434153	1	protein_coding	100526737	RBM4	0.943909	-1.40286	1	0	0	0	0	0	0	0	0	0	0	0	0	0	1	0	0	0	0	0	0	0	0	0	0	0	0	0	0	0	0	0	0	0	0	0	0	1794997222	1861381319	no
ENSG00000173991	TCAP	17	37820440	37822808	1	protein_coding	8557	TCAP	0.075771	-0.485443	1	0	0	1	0	0	0	0	0	0	0	0	0	0	0	0	0	0	0	0	0	0	0	0	0	0	0	0	0	0	0	0	0	0	0	0	0	2470291208	2508111648	no
ENSG00000173992	CCS	11	66360292	66373490	1	protein_coding	9973	CCS	3.77236e-06	NA	1	0	0	0	0	0	0	0	0	0	0	0	0	0	1	0	0	0	0	0	0	0	0	0	0	0	0	0	0	0	0	0	0	0	0	0	0	1794997222	1861357514	no
ENSG00000174038	C9orf131	9	35041092	35045988	1	protein_coding	138724	C9orf131	3.48249e-13	-0.20817	1	0	0	0	0	0	0	1	0	0	0	0	0	0	0	0	0	0	0	0	0	0	0	0	0	0	0	0	0	0	0	0	0	0	0	0	0	1526782039	1561823131	no
ENSG00000174080	CTSF	11	66330934	66336312	-1	protein_coding	8722	CTSF	1.32811e-13	0.919673	1	0	0	0	0	0	0	0	0	0	0	0	0	0	1	0	0	0	0	0	0	0	0	0	0	0	0	0	0	0	0	0	0	0	0	0	0	1794997222	1861328156	no
ENSG00000174099	MSRB3	12	65672423	65882024	1	protein_coding	253827	MSRB3	0.0070268	-0.542321	1	0	0	0	0	0	0	0	0	0	0	0	0	0	0	0	0	0	0	0	0	0	0	0	0	0	0	0	0	0	0	1	0	0	0	0	0	1923680384	1989352807	no
ENSG00000174137	FAM53A	4	1619642	1686029	-1	protein_coding	152877	FAM53A	3.00698e-05	1.15121	1	0	0	0	0	0	0	0	0	0	0	0	0	0	0	0	0	0	0	0	0	0	0	0	0	0	0	0	0	0	0	1	0	0	0	0	0	687238486	688858128	no
ENSG00000174165	ZDHHC24	11	66288108	66313709	-1	protein_coding	254359	ZDHHC24	0.00614031	-0.199989	1	0	0	0	0	0	0	0	0	0	0	0	0	0	1	0	0	0	0	0	0	0	0	0	0	0	0	0	0	0	0	0	0	0	0	0	0	1794997222	1861285330	no
ENSG00000174282	ZBTB4	17	7362685	7387582	-1	protein_coding	57659	ZBTB4	0.99849	-0.565704	1	0	0	0	0	0	0	0	0	0	0	0	0	0	0	0	0	0	0	0	0	0	0	0	0	0	0	0	0	0	0	1	0	0	0	0	0	2470291208	2477653893	no
ENSG00000174326	SLC16A11	17	6944949	6947242	-1	protein_coding	162515	SLC16A11	0.0459183	0.234441	1	0	0	0	0	0	0	0	0	0	0	0	0	0	0	0	0	0	0	0	0	0	0	0	0	0	0	0	0	0	0	1	0	0	0	0	0	2470291208	2477236157	no
ENSG00000174327	SLC16A13	17	6939394	6943440	1	protein_coding	201232	SLC16A13	7.50511e-07	-0.627521	1	0	0	0	0	0	0	0	0	0	0	0	0	0	0	0	0	0	0	0	0	0	0	0	0	0	0	0	0	0	0	1	0	0	0	0	0	2470291208	2477230602	no
ENSG00000174332	GLIS1	1	53971910	54199877	-1	protein_coding	148979	GLIS1	0.0999809	1.16574	1	0	0	0	0	0	0	0	0	0	0	0	0	0	0	0	0	0	0	0	0	0	0	0	0	0	0	0	0	0	0	1	0	0	0	0	0	0	53971910	no
ENSG00000174358	SLC6A19	5	1201710	1225232	1	protein_coding	340024	SLC6A19	NA	5.67361	1	0	0	0	0	0	0	0	0	0	0	0	0	0	0	0	0	0	0	0	0	0	0	0	1	0	0	0	0	0	0	0	0	0	0	0	0	874418111	875619821	no
ENSG00000174442	ZWILCH	15	66797297	66842115	1	protein_coding	55055	ZWILCH	8.31164e-06	-0.145835	1	0	0	0	0	0	0	0	0	0	0	0	0	0	0	0	0	0	0	0	0	0	1	0	0	0	0	0	0	0	0	0	0	0	0	0	0	2278248011	2345045308	no
ENSG00000174444	RPL4	15	66790355	66816870	-1	protein_coding	595099	RPL4	0.999282	1.63333	1	0	0	0	0	0	0	0	0	0	0	0	0	0	0	0	0	0	0	0	0	0	1	0	0	0	0	0	0	0	0	0	0	0	0	0	0	2278248011	2345038366	no
ENSG00000174446	SNAPC5	15	66782473	66790151	-1	protein_coding	10302	SNAPC5	1.40204e-05	-0.559813	1	0	0	0	0	0	0	0	0	0	0	0	0	0	0	0	0	0	0	0	0	0	1	0	0	0	0	0	0	0	0	0	0	0	0	0	0	2278248011	2345030484	no
ENSG00000174456	C12orf76	12	110465872	110511491	-1	protein_coding	400073	C12orf76	0.000101301	-0.549718	1	0	0	0	0	0	0	0	0	0	0	0	0	0	0	0	0	0	0	0	0	0	0	0	0	0	1	0	0	0	0	0	0	0	0	0	0	1923680384	2034146256	no
ENSG00000174483	BBS1	11	66278077	66301098	1	protein_coding	582	BBS1	1.77867e-07	-0.129795	1	0	0	0	0	0	0	0	0	0	0	0	0	0	1	0	0	0	0	0	0	0	0	0	0	0	0	0	0	0	0	0	0	0	0	0	0	1794997222	1861275299	no
ENSG00000174498	IGDCC3	15	65619465	65670378	-1	protein_coding	9543	IGDCC3	0.00023306	0.0818126	1	0	0	0	0	0	0	0	0	0	0	0	0	0	0	0	0	0	0	0	0	0	0	0	0	0	0	0	0	0	0	1	0	0	0	0	0	2278248011	2343867476	no
ENSG00000174516	PELI3	11	66234216	66244808	1	protein_coding	246330	PELI3	0.0273434	-0.197191	1	0	0	0	0	0	0	0	0	0	0	0	0	0	1	0	0	0	0	0	0	0	0	0	0	0	0	0	0	0	0	0	0	0	0	0	0	1794997222	1861231438	no
ENSG00000174529	TMEM81	1	205052258	205053645	-1	protein_coding	388730	TMEM81	0.000222029	1.02648	1	0	0	0	0	0	0	0	0	0	0	0	0	0	0	0	0	0	0	0	1	0	0	0	0	0	0	0	0	0	0	0	0	0	0	0	0	0	205052258	no
ENSG00000174547	MRPL11	11	66202546	66234209	-1	protein_coding	65003	MRPL11	2.04236e-05	-0.370835	1	0	0	0	0	0	0	0	0	0	0	0	0	0	1	0	0	0	0	0	0	0	0	0	0	0	0	0	0	0	0	0	0	0	0	0	0	1794997222	1861199768	no
ENSG00000174574	AKIRIN1	1	39456895	39471731	1	protein_coding	79647	AKIRIN1	0.672016	-0.504509	1	0	0	0	1	0	0	0	0	0	0	0	0	0	0	0	0	0	0	0	0	0	0	0	0	0	0	0	0	0	0	0	0	0	0	0	0	0	39456895	no
ENSG00000174576	NPAS4	11	66188475	66194178	1	protein_coding	266743	NPAS4	0.424264	-1.06358	1	0	0	0	0	0	0	0	0	0	0	0	0	0	1	0	0	0	0	0	0	0	0	0	0	0	0	0	0	0	0	0	0	0	0	0	0	1794997222	1861185697	no
ENSG00000174600	CMKLR1	12	108681821	108733118	-1	protein_coding	1240	CMKLR1	0.068527	0.847161	1	0	0	0	0	0	0	0	0	0	0	0	0	0	0	0	0	0	0	0	0	0	0	0	0	0	0	0	0	0	0	0	0	0	0	1	0	1923680384	2032362205	no
ENSG00000174611	KY	3	134321980	134370478	-1	protein_coding	339855	KY	1.06764e-08	-0.349619	1	0	0	0	0	0	0	0	0	0	0	0	0	0	0	0	0	0	0	0	0	0	0	0	0	0	0	0	0	0	0	1	0	0	0	0	0	491007847	625329827	no
ENSG00000174827	PDZK1	1	145726918	145764074	1	protein_coding	5174	PDZK1	0.000134102	-0.238153	1	0	0	0	0	0	0	0	0	0	0	0	0	0	0	0	1	0	0	0	0	0	0	0	0	0	0	0	0	0	0	0	0	0	0	0	0	0	145726918	no
ENSG00000174891	RSRC1	3	157823644	158263519	1	protein_coding	51319	RSRC1	3.41026e-05	-0.589078	1	0	0	0	0	0	0	0	0	0	0	0	0	0	0	0	0	0	0	0	0	0	0	0	0	0	0	0	0	0	0	1	0	0	0	0	0	491007847	648831491	no
ENSG00000174898	CATSPERD	19	5720688	5778745	1	protein_coding	257062	CATSPERD	1.06714e-08	-0.267442	1	0	0	0	0	0	0	0	0	0	0	0	0	1	0	0	0	0	0	0	0	0	0	0	0	0	0	0	0	0	0	0	0	0	0	0	0	2625874604	2631595292	no
ENSG00000174899	C3orf55	3	157261035	157395538	1	protein_coding	152078	C3orf55	0.0392313	0.142925	1	0	0	0	0	0	0	0	0	0	0	0	0	0	1	0	0	0	0	0	0	0	0	0	0	0	0	0	0	0	0	0	0	0	0	0	0	491007847	648268882	no
ENSG00000175029	CTBP2	10	126676421	126849739	-1	protein_coding	1488	CTBP2	0.655185	-0.454342	1	0	0	0	0	0	0	0	0	0	0	0	0	0	0	0	0	0	0	0	0	0	0	0	0	0	0	0	0	0	0	1	0	0	0	0	0	1666920198	1793596619	no
ENSG00000175155	YPEL2	17	57409050	57479090	1	protein_coding	388403	YPEL2	0.928981	1.32715	1	0	0	0	0	0	0	0	0	0	0	0	0	0	0	0	0	0	0	0	0	0	0	0	0	0	1	0	0	0	0	0	0	0	0	0	0	2470291208	2527700258	no
ENSG00000175166	PSMD2	3	184016497	184026842	1	protein_coding	5708	PSMD2	0.999997	0.797725	1	0	0	0	0	0	0	0	0	0	0	0	0	0	0	0	0	0	0	0	0	0	0	0	0	0	1	0	0	0	0	0	0	0	0	0	0	491007847	675024344	no
ENSG00000175175	PPM1E	17	56833230	57058983	1	protein_coding	22843	PPM1E	0.973417	-0.284148	1	0	0	0	0	0	0	0	0	0	0	0	0	0	0	0	0	0	0	0	0	0	0	0	0	0	1	0	0	0	0	0	0	0	0	0	0	2470291208	2527124438	no
ENSG00000175182	FAM131A	3	184053714	184064063	1	protein_coding	131408	FAM131A	0.0313284	-0.228806	1	0	0	0	0	0	0	0	0	0	0	0	0	0	0	0	0	0	0	0	0	0	0	0	0	0	1	0	0	0	0	0	0	0	0	0	0	491007847	675061561	no
ENSG00000175202	HIGD2B	15	72968124	72978490	-1	protein_coding	NA	HIGD2B	0.0943808	NA	1	0	0	0	0	0	0	0	0	0	0	0	0	0	0	0	1	0	0	0	0	0	0	0	0	0	0	0	0	0	0	0	0	0	0	0	0	2278248011	2351216135	no
ENSG00000175215	CTDSP2	12	58213710	58240522	-1	protein_coding	10106	CTDSP2	0.397665	-1.97063	1	0	0	0	0	0	0	0	0	0	0	0	0	0	0	0	0	0	0	0	0	0	0	0	0	0	0	0	0	0	0	1	0	0	0	0	0	1923680384	1981894094	no
ENSG00000175216	CKAP5	11	46764598	46867847	-1	protein_coding	9793	CKAP5	1	-0.360017	1	0	1	0	0	0	0	0	0	0	0	0	0	0	0	0	0	0	0	0	0	0	0	0	0	0	0	0	0	0	0	0	0	0	0	0	0	1794997222	1841761820	no
ENSG00000175264	CHST1	11	45670427	45687172	-1	protein_coding	8534	CHST1	0.82099	NA	1	0	0	0	0	0	0	0	0	0	0	0	1	0	0	0	0	0	0	0	0	0	0	0	0	0	0	0	0	0	0	0	0	0	0	0	0	1794997222	1840667649	no
ENSG00000175279	APITD1	1	10490159	10512210	1	protein_coding	100526739	APITD1	0.0085209	0.161005	1	0	0	0	0	0	0	0	0	0	0	0	0	0	0	0	0	0	1	0	0	0	0	0	0	0	0	0	0	0	0	0	0	0	0	0	0	0	10490159	no
ENSG00000175294	CATSPER1	11	65784223	65793988	-1	protein_coding	117144	CATSPER1	1.14277e-08	-0.116952	1	0	0	0	0	0	0	0	0	0	0	0	0	0	0	0	0	0	0	0	0	0	0	0	0	0	0	0	0	0	0	1	0	0	0	0	0	1794997222	1860781445	no
ENSG00000175309	PHYKPL	5	177635498	177659792	-1	protein_coding	85007	PHYKPL	1.72749e-10	NA	1	0	0	0	0	0	0	0	0	0	0	0	0	0	0	0	0	0	0	0	0	0	0	0	0	0	1	0	0	0	0	0	0	0	0	0	0	874418111	1052053609	no
ENSG00000175315	CST6	11	65779312	65780976	1	protein_coding	1474	CST6	0.723125	-0.170314	1	0	0	0	0	0	0	0	0	0	0	0	0	0	0	0	0	0	0	0	0	0	0	0	0	0	0	0	0	0	0	1	0	0	0	0	0	1794997222	1860776534	no
ENSG00000175334	BANF1	11	65769550	65771620	1	protein_coding	8815	BANF1	0.739287	-0.489761	1	0	0	0	0	0	0	0	0	0	0	0	0	0	0	0	0	0	0	0	0	0	0	0	0	0	0	0	0	0	0	1	0	0	0	0	0	1794997222	1860766772	no
ENSG00000175336	APOF	12	56754353	56756607	-1	protein_coding	319	APOF	0.019338	-0.504111	1	0	0	0	0	0	0	0	0	0	0	0	0	0	0	0	0	0	0	0	0	0	0	0	0	0	0	0	0	0	0	1	0	0	0	0	0	1923680384	1980434737	no
ENSG00000175344	CHRNA7	15	32322691	32464722	1	protein_coding	89832	CHRNA7	NA	NA	1	0	0	0	0	0	0	0	0	0	0	0	0	0	0	0	0	0	0	0	0	0	0	0	1	0	0	0	0	0	0	0	0	0	0	0	0	2278248011	2310570702	no
ENSG00000175356	SCUBE2	11	9041071	9159661	-1	protein_coding	57758	SCUBE2	1.49304e-13	NA	1	0	0	0	0	0	0	0	0	0	0	0	0	0	0	0	0	0	0	0	0	0	0	0	0	0	1	0	0	0	0	0	0	0	0	0	0	1794997222	1804038293	no
ENSG00000175376	EIF1AD	11	65764016	65769647	-1	protein_coding	84285	EIF1AD	0.181571	0.402588	1	0	0	0	0	0	0	0	0	0	0	0	0	0	0	0	0	0	0	0	0	0	0	0	0	0	0	0	0	0	0	1	0	0	0	0	0	1794997222	1860761238	no
ENSG00000175467	SART1	11	65729160	65747299	1	protein_coding	9092	SART1	0.992556	-0.00287459	1	0	0	0	0	0	0	0	0	0	0	0	0	0	0	0	0	0	0	0	0	0	0	0	0	0	0	0	0	0	0	1	0	0	0	0	0	1794997222	1860726382	no
ENSG00000175573	C11orf68	11	65684279	65686588	-1	protein_coding	83638	C11orf68	0.409499	NA	1	0	0	0	0	0	0	0	0	0	0	0	0	0	0	0	0	0	0	0	1	0	0	0	0	0	0	0	0	0	0	0	0	0	0	0	0	1794997222	1860681501	no
ENSG00000175592	FOSL1	11	65659520	65668044	-1	protein_coding	8061	FOSL1	0.289796	-0.19381	1	0	0	0	0	0	0	0	0	0	0	0	1	0	0	0	0	0	0	0	0	0	0	0	0	0	0	0	0	0	0	0	0	0	0	0	0	1794997222	1860656742	no
ENSG00000175787	ZNF169	9	97021593	97063736	1	protein_coding	169841	ZNF169	1.74928e-09	-0.405415	1	0	0	0	0	0	0	0	0	0	0	0	0	0	0	0	0	0	0	0	0	0	0	0	0	0	0	0	0	0	0	0	1	0	0	0	0	1526782039	1623803632	no
ENSG00000175806	MSRA	8	9911778	10286401	1	protein_coding	4482	MSRA	1.69976e-06	0.60153	1	0	0	0	0	0	0	0	0	0	0	0	0	0	0	0	0	0	0	0	0	0	0	0	0	1	0	0	0	0	0	0	0	0	0	0	0	1380500623	1390412401	no
ENSG00000175826	CTDNEP1	17	7146910	7155810	-1	protein_coding	23399	CTDNEP1	0.97268	-0.815423	1	1	0	0	0	0	0	0	0	0	0	0	0	0	0	0	0	0	0	0	0	0	0	0	0	0	0	0	0	0	0	0	0	0	0	0	0	2470291208	2477438118	no
ENSG00000175854	SWI5	9	131037658	131051269	1	protein_coding	375757	SWI5	0.0263593	0.287163	1	0	0	0	0	0	0	0	0	0	0	0	0	0	0	0	0	0	0	0	0	0	0	0	0	0	0	0	0	0	0	0	1	0	0	0	0	1526782039	1657819697	no
ENSG00000175866	BAIAP2	17	79008948	79091232	1	protein_coding	10458	BAIAP2	0.464202	0.183175	1	0	0	0	0	0	0	0	0	0	0	0	0	0	0	0	0	0	0	0	0	0	0	0	0	0	0	0	0	0	0	0	1	0	0	0	0	2470291208	2549300156	no
ENSG00000175877	WBSCR28	7	73275489	73280223	1	protein_coding	135886	WBSCR28	1.58801e-06	0.424364	1	0	0	0	0	0	0	0	0	0	0	0	0	0	0	0	0	0	0	0	0	0	0	0	0	0	0	0	0	0	0	1	0	0	0	0	0	1223734747	1297010236	no
ENSG00000175985	PLEKHD1	14	69951409	69995215	1	protein_coding	101930417	PLEKHD1	NA	NA	1	0	0	0	0	0	0	0	0	0	0	0	0	0	0	0	0	0	0	0	0	0	0	0	0	1	0	0	0	0	0	0	0	0	0	0	0	2172251472	2242202881	no
ENSG00000176020	AMIGO3	3	49754267	49761349	-1	protein_coding	386724	AMIGO3	7.50516e-06	NA	1	0	0	0	0	0	0	0	0	0	0	0	0	0	0	0	0	0	0	0	0	0	0	0	0	0	0	0	0	0	0	0	1	0	0	0	0	491007847	540762114	no
ENSG00000176083	ZNF683	1	26688125	26701013	-1	protein_coding	257101	ZNF683	0.0015607	0.00119826	1	0	0	0	0	0	0	0	0	0	0	0	0	0	0	0	0	0	0	0	0	0	0	0	0	0	1	0	0	0	0	0	0	0	0	0	0	0	26688125	no
ENSG00000176092	AIM1L	1	26648350	26680621	-1	protein_coding	55057	AIM1L	3.33461e-07	NA	1	0	0	0	0	0	0	0	0	0	0	0	0	0	0	0	0	0	0	0	0	0	0	0	0	0	1	0	0	0	0	0	0	0	0	0	0	0	26648350	no
ENSG00000176153	GPX2	14	65405870	65409531	-1	protein_coding	2877	GPX2	0.00231703	-0.184435	1	0	0	0	0	0	0	0	0	0	0	0	0	0	0	0	0	0	0	0	0	0	0	0	1	0	0	0	0	0	0	0	0	0	0	0	0	2172251472	2237657342	no
ENSG00000176155	CCDC57	17	80059336	80170706	-1	protein_coding	284001	CCDC57	2.63628e-13	NA	1	0	0	0	0	0	0	0	0	0	0	0	0	0	0	0	0	0	0	0	0	0	0	0	0	0	0	0	0	0	0	1	0	0	0	0	0	2470291208	2550350544	no
ENSG00000176160	HSF5	17	56497528	56565745	-1	protein_coding	124535	HSF5	0.74154	-1.11638	1	0	0	0	0	0	0	0	0	0	0	0	0	0	0	0	0	0	0	0	0	0	0	0	0	0	1	0	0	0	0	0	0	0	0	0	0	2470291208	2526788736	no
ENSG00000176340	COX8A	11	63742079	63744015	1	protein_coding	1351	COX8A	0.491408	-0.27759	1	0	0	0	0	0	0	0	0	0	0	0	0	0	0	0	0	0	0	0	0	0	0	0	0	0	1	0	0	0	0	0	0	0	0	0	0	1794997222	1858739301	no
ENSG00000176371	ZSCAN2	15	85144217	85171027	1	protein_coding	54993	ZSCAN2	0.0182037	-1.50593	1	0	0	0	0	0	0	0	0	0	0	0	0	0	0	0	0	0	0	0	0	0	0	0	0	0	0	0	0	0	0	1	0	0	0	0	0	2278248011	2363392228	no
ENSG00000176473	WDR25	14	100842755	100996640	1	protein_coding	79446	WDR25	0.0422261	-0.396144	1	0	0	0	0	1	0	0	0	0	0	0	0	0	0	0	0	0	0	0	0	0	0	0	0	0	0	0	0	0	0	0	0	0	0	0	0	2172251472	2273094227	no
ENSG00000176476	CCDC101	16	28565236	28603111	1	protein_coding	112869	CCDC101	0.867208	-0.543805	1	0	0	0	0	0	0	0	0	0	0	0	0	0	0	0	0	0	0	0	0	0	0	0	0	0	1	0	0	0	0	0	0	0	0	0	0	2380313416	2408878652	no
ENSG00000176532	PRR15	7	29603427	29606911	1	protein_coding	222171	PRR15	0.446963	0.0614667	1	0	0	0	0	0	0	0	0	0	0	0	0	0	0	0	1	0	0	0	0	0	0	0	0	0	0	0	0	0	0	0	0	0	0	0	0	1223734747	1253338174	no
ENSG00000176623	RMDN1	8	87480486	87526586	-1	protein_coding	51115	RMDN1	8.90571e-07	1.16539	1	0	0	0	0	0	0	0	0	0	0	0	0	0	1	0	0	0	0	0	0	0	0	0	0	0	0	0	0	0	0	0	0	0	0	0	0	1380500623	1467981109	no
ENSG00000176714	CCDC121	2	27848506	27851879	-1	protein_coding	79635	CCDC121	9.72714e-05	-0.266319	1	0	1	0	0	0	0	0	0	0	0	0	0	0	0	0	0	0	0	0	0	0	0	0	0	0	0	0	0	0	0	0	0	0	0	0	0	248264224	276112730	no
ENSG00000176720	BOK	2	242498136	242513546	1	protein_coding	666	BOK	0.318892	0.596807	1	0	0	0	0	0	0	0	0	0	0	0	0	0	0	0	0	0	0	0	0	0	0	0	0	0	0	0	0	0	0	1	0	0	0	0	0	248264224	490762360	no
ENSG00000176890	TYMS	18	657604	673578	1	protein_coding	7298	TYMS	NA	0.758764	1	0	0	0	0	0	0	0	0	0	0	0	0	0	0	0	0	0	0	0	0	0	0	0	0	0	1	0	0	0	0	0	0	0	0	0	0	2550893746	2551551350	no
ENSG00000176909	MAMSTR	19	49215999	49222978	-1	protein_coding	284358	MAMSTR	0.00123326	-0.0520318	1	0	0	0	0	0	0	0	0	0	0	0	0	1	0	0	0	0	0	0	0	0	0	0	0	0	0	0	0	0	0	0	0	0	0	0	0	2625874604	2675090603	no
ENSG00000176945	MUC20	3	195447753	195467994	1	protein_coding	200958	MUC20	NA	1.48275	1	0	0	0	0	0	0	0	0	0	0	0	0	0	0	0	0	0	0	0	0	0	0	0	0	0	0	0	0	0	0	1	0	0	0	0	0	491007847	686455600	no
ENSG00000176946	THAP4	2	242523820	242576864	-1	protein_coding	51078	THAP4	0.116841	NA	1	0	0	0	0	0	0	0	0	0	0	0	0	0	0	0	0	0	0	0	0	0	0	0	0	0	0	0	0	0	0	0	1	0	0	0	0	248264224	490788044	no
ENSG00000176971	FIBIN	11	27015628	27018630	1	protein_coding	387758	FIBIN	0.308533	0.197329	1	0	0	0	0	0	0	0	0	0	0	0	0	0	0	0	0	0	0	0	0	0	0	0	0	0	0	0	0	0	0	1	0	0	0	0	0	1794997222	1822012850	no
ENSG00000176973	FAM89B	11	65339820	65341669	1	protein_coding	23625	FAM89B	0.0291385	NA	1	0	0	0	0	0	0	0	0	0	0	0	0	0	0	0	0	0	0	0	0	0	0	0	0	0	0	0	0	0	0	1	0	0	0	0	0	1794997222	1860337042	no
ENSG00000177000	MTHFR	1	11845780	11866977	-1	protein_coding	4524	MTHFR	2.45516e-07	-0.0724735	1	0	0	0	0	0	0	0	0	0	0	0	0	0	0	0	0	0	0	0	0	0	0	0	0	0	1	0	0	0	0	0	0	0	0	0	0	0	11845780	no
ENSG00000177058	SLC38A9	5	54921673	55069022	-1	protein_coding	153129	SLC38A9	0.755167	-0.559095	1	0	0	0	0	0	0	0	0	0	0	0	0	0	0	0	0	0	0	0	0	0	0	0	0	0	0	0	0	0	0	1	0	0	0	0	0	874418111	929339784	no
ENSG00000177082	WDR73	15	85185999	85197574	-1	protein_coding	84942	WDR73	7.90218e-06	-0.417346	1	0	0	0	0	0	0	0	0	0	0	0	0	0	0	0	0	0	0	0	0	0	0	0	0	0	0	0	0	0	0	1	0	0	0	0	0	2278248011	2363434010	no
ENSG00000177103	DSCAML1	11	117298489	117688240	-1	protein_coding	57453	DSCAML1	0.999999	NA	1	0	0	1	0	0	0	0	0	0	0	0	0	0	0	0	0	0	0	0	0	0	0	0	0	0	0	0	0	0	0	0	0	0	0	0	0	1794997222	1912295711	no
ENSG00000177191	B3GNT8	19	41931264	41934635	-1	protein_coding	374907	B3GNT8	3.49056e-07	-0.0394459	1	0	0	0	0	0	0	0	0	0	0	0	0	0	0	0	0	0	0	0	0	0	0	0	0	0	0	0	0	0	0	1	0	0	0	0	0	2625874604	2667805868	no
ENSG00000177192	PUS1	12	132413745	132428406	1	protein_coding	80324	PUS1	0.0199884	NA	1	0	0	0	0	0	0	0	0	0	0	0	0	0	0	0	0	0	0	0	0	0	0	0	1	0	0	0	0	0	0	0	0	0	0	0	0	1923680384	2056094129	no
ENSG00000177200	CHD9	16	53088945	53363062	1	protein_coding	80205	CHD9	1	-0.715493	1	0	0	0	0	0	0	0	0	0	0	0	0	0	1	0	0	0	0	0	0	0	0	0	0	0	0	0	0	0	0	0	0	0	0	0	0	2380313416	2433402361	no
ENSG00000177275	OR2AJ1	1	248097071	248098057	1	protein_coding	NA	OR2AJ1	0.0152833	NA	1	0	0	0	0	0	0	0	0	0	0	0	0	0	0	0	0	0	0	0	0	0	0	0	0	0	1	0	0	0	0	0	0	0	0	0	0	0	248097071	no
ENSG00000177374	HIC1	17	1957448	1962981	1	protein_coding	3090	HIC1	NA	NA	1	0	0	0	0	0	0	0	0	0	0	0	0	0	0	0	0	0	0	0	0	0	0	0	0	0	1	0	0	0	0	0	0	0	0	0	0	2470291208	2472248656	no
ENSG00000177462	OR2T8	1	248084320	248085258	1	protein_coding	343172	OR2T8	0.717438	0.102521	1	0	0	0	0	0	0	0	0	0	0	0	0	0	0	0	0	0	0	0	0	0	0	0	0	0	1	0	0	0	0	0	0	0	0	0	0	0	248084320	no
ENSG00000177575	CD163	12	7623409	7656489	-1	protein_coding	9332	CD163	0.0151369	-0.347347	1	0	0	1	0	0	0	0	0	0	0	0	0	0	0	0	0	0	0	0	0	0	0	0	0	0	0	0	0	0	0	0	0	0	0	0	0	1923680384	1931303793	no
ENSG00000177646	ACAD9	3	128598439	128634910	1	protein_coding	28976	ACAD9	2.07158e-05	0.0138001	1	0	0	0	0	0	0	0	0	0	0	0	0	0	0	0	0	0	0	0	0	0	0	0	0	0	0	1	0	0	0	0	0	0	0	0	0	491007847	619606286	no
ENSG00000177675	CD163L1	12	7499281	7632493	-1	protein_coding	283316	CD163L1	2.21694e-17	0.629504	1	0	0	0	0	0	0	0	0	0	0	0	0	0	0	0	0	0	0	0	0	0	0	0	0	0	0	0	0	0	0	1	0	0	0	0	0	1923680384	1931179665	no
ENSG00000177697	CD151	11	832843	839831	1	protein_coding	977	CD151	0.00164311	NA	1	0	0	0	0	0	0	0	0	0	0	0	0	0	0	0	0	0	0	0	0	0	0	0	0	0	1	0	0	0	0	0	0	0	0	0	0	1794997222	1795830065	no
ENSG00000177700	POLR2L	11	837356	842545	-1	protein_coding	5441	POLR2L	0.532881	NA	1	0	0	0	0	0	0	0	0	0	0	0	0	0	0	0	0	0	0	0	0	0	0	0	0	0	1	0	0	0	0	0	0	0	0	0	0	1794997222	1795834578	no
ENSG00000177830	CHID1	11	867357	915058	-1	protein_coding	66005	CHID1	0.000725517	-1.18508	1	0	0	0	0	0	0	0	0	0	0	0	0	0	0	0	0	0	0	0	0	0	0	0	0	0	1	0	0	0	0	0	0	0	0	0	0	1794997222	1795864579	no
ENSG00000177932	ZNF354C	5	178487416	178510538	1	protein_coding	30832	ZNF354C	0.000135489	0.595794	1	0	0	0	0	0	0	0	0	0	0	0	0	0	0	0	0	0	0	0	0	0	0	0	0	0	0	0	0	0	0	1	0	0	0	0	0	874418111	1052905527	no
ENSG00000177954	RPS27	1	153963235	153964626	1	protein_coding	6232	RPS27	0.697778	-0.293707	1	0	1	0	0	0	0	0	0	0	0	0	0	0	0	0	0	0	0	0	0	0	0	0	0	0	0	0	0	0	0	0	0	0	0	0	0	0	153963235	no
ENSG00000177971	IMP3	15	75931426	75941047	-1	protein_coding	55272	IMP3	5.33334e-05	-0.667982	1	0	0	0	0	0	0	0	0	0	0	0	0	0	0	0	0	0	0	0	0	0	0	0	0	0	0	0	0	0	0	1	0	0	0	0	0	2278248011	2354179437	no
ENSG00000178026	FAM211B	22	24981588	24989175	-1	protein_coding	388886	FAM211B	1.90289e-11	NA	1	0	0	0	0	0	0	0	0	1	0	0	0	0	0	0	0	0	0	0	0	0	0	0	0	0	0	0	0	0	0	0	0	0	0	0	0	2794552390	2819533978	no
ENSG00000178084	HTR3C	3	183770835	183778459	1	protein_coding	170572	HTR3C	2.33901e-08	-0.180964	1	0	0	0	0	0	0	0	0	0	0	0	0	0	0	0	0	0	0	0	0	0	0	0	0	0	1	0	0	0	0	0	0	0	0	0	0	491007847	674778682	no
ENSG00000178096	BOLA1	1	149859440	149872351	1	protein_coding	51027	BOLA1	0.634184	NA	1	0	0	0	0	0	0	0	0	0	0	0	0	0	0	0	0	0	0	0	0	0	0	0	0	0	0	0	0	0	0	1	0	0	0	0	0	0	149859440	no
ENSG00000178150	ZNF114	19	48675575	48790865	1	protein_coding	163071	ZNF114	1.0744e-06	0.00482523	1	0	0	0	0	0	0	0	0	0	0	0	0	1	0	0	0	0	0	0	0	0	0	0	0	0	0	0	0	0	0	0	0	0	0	0	0	2625874604	2674550179	no
ENSG00000178175	ZNF366	5	71738479	71803554	-1	protein_coding	167465	ZNF366	0.50482	0.485773	1	0	0	0	0	0	0	0	0	0	0	0	0	0	0	0	0	0	0	0	0	0	0	0	0	0	0	0	0	0	0	1	0	0	0	0	0	874418111	946156590	no
ENSG00000178301	AQP11	11	77300436	77321400	1	protein_coding	282679	AQP11	0.059172	-0.710217	1	0	0	0	0	0	0	0	0	0	0	0	0	0	0	0	0	0	0	0	0	0	0	0	0	0	1	0	0	0	0	0	0	0	0	0	0	1794997222	1872297658	no
ENSG00000178307	TMEM11	17	21100593	21117937	-1	protein_coding	8834	TMEM11	0.784308	-0.43075	1	0	0	0	0	0	0	0	0	0	0	0	0	0	0	0	0	0	1	0	0	0	0	0	0	0	0	0	0	0	0	0	0	0	0	0	0	2470291208	2491391801	no
ENSG00000178445	GLDC	9	6532464	6645650	-1	protein_coding	2731	GLDC	4.87945e-14	0.293403	1	0	0	0	0	0	0	0	0	0	0	0	0	0	0	0	0	0	0	0	0	0	0	0	0	0	0	0	0	0	0	1	0	0	0	0	0	1526782039	1533314503	no
ENSG00000178462	TUBAL3	10	5435061	5446793	-1	protein_coding	79861	TUBAL3	0.000170843	0.879877	1	0	0	0	0	0	0	0	0	0	0	0	0	0	0	0	0	0	0	0	0	0	0	0	0	0	0	0	0	0	0	1	0	0	0	0	0	1666920198	1672355259	no
ENSG00000178473	UCN3	10	5406972	5416169	1	protein_coding	114131	UCN3	0.508144	-0.445788	1	0	0	0	0	0	0	0	0	0	0	0	0	0	0	0	0	0	0	0	0	0	0	0	0	0	0	0	0	0	0	1	0	0	0	0	0	1666920198	1672327170	no
ENSG00000178498	DTX3	12	57998405	58003587	1	protein_coding	196403	DTX3	0.921137	-1.00375	1	0	0	0	0	0	0	0	0	0	0	0	0	0	0	0	0	0	0	0	0	0	0	0	0	0	0	0	0	0	0	1	0	0	0	0	0	1923680384	1981678789	no
ENSG00000178537	SLC25A20	3	48894369	48936426	-1	protein_coding	788	SLC25A20	2.04567e-07	-0.773546	1	0	0	0	0	0	0	0	0	0	0	0	0	0	0	0	0	0	0	0	0	0	0	0	1	0	0	0	0	0	0	0	0	0	0	0	0	491007847	539902216	no
ENSG00000178538	CA8	8	61099906	61193971	-1	protein_coding	767	CA8	0.783927	0.803921	1	0	0	0	1	0	0	0	0	0	0	0	0	0	0	0	0	0	0	0	0	0	0	0	0	0	0	0	0	0	0	0	0	0	0	0	0	1380500623	1441600529	no
ENSG00000178562	CD28	2	204571198	204603635	1	protein_coding	940	CD28	0.511989	-0.824137	1	0	0	0	0	0	0	0	0	0	0	0	0	0	0	0	0	0	0	0	0	0	0	0	0	0	0	1	0	0	0	0	0	0	0	0	0	248264224	452835422	no
ENSG00000178568	ERBB4	2	212240446	213403565	-1	protein_coding	2066	ERBB4	0.999901	2.80334	1	0	0	0	0	0	0	0	0	0	0	0	0	0	0	0	0	0	0	0	0	0	0	0	0	0	0	0	0	0	0	0	1	0	0	0	0	248264224	460504670	no
ENSG00000178573	MAF	16	79619740	79634611	-1	protein_coding	4094	MAF	0.429001	NA	1	0	0	0	0	0	0	0	0	0	0	0	0	0	0	0	1	0	0	0	0	0	0	0	0	0	0	0	0	0	0	0	0	0	0	0	0	2380313416	2459933156	no
ENSG00000178665	ZNF713	7	55955169	56009918	1	protein_coding	349075	ZNF713	0.0011152	1.28062	1	0	0	0	0	0	0	0	0	0	0	0	0	0	0	0	0	0	0	0	0	0	0	0	0	0	0	0	0	0	0	1	0	0	0	0	0	1223734747	1279689916	no
ENSG00000178718	RPP25	15	75246757	75249805	-1	protein_coding	54913	RPP25	0.00695758	-2.0165	1	0	0	0	0	0	0	0	0	0	0	0	0	0	0	0	0	0	0	0	0	0	0	0	0	0	0	0	1	0	0	0	0	0	0	0	0	2278248011	2353494768	no
ENSG00000178732	GP5	3	194115550	194119995	-1	protein_coding	2814	GP5	4.009e-06	2.51612	1	0	0	0	0	0	0	0	0	0	0	0	0	0	0	0	0	0	0	0	0	0	0	0	0	0	1	0	0	0	0	0	0	0	0	0	0	491007847	685123397	no
ENSG00000178734	C13orf45	13	76445187	76457947	1	protein_coding	729420	C13orf45	0.00981787	1.12203	1	0	0	0	0	0	0	0	0	0	0	0	0	0	0	0	0	0	0	0	0	0	1	0	0	0	0	0	0	0	0	0	0	0	0	0	0	2057213274	2133658461	no
ENSG00000178741	COX5A	15	75212132	75230509	-1	protein_coding	9377	COX5A	0.324239	0.137798	1	0	0	0	0	0	0	0	0	0	0	0	0	0	0	0	0	0	0	0	0	0	0	0	0	0	0	0	1	0	0	0	0	0	0	0	0	2278248011	2353460143	no
ENSG00000178761	FAM219B	15	75192328	75199462	-1	protein_coding	57184	FAM219B	0.00122765	-1.07926	1	0	0	0	0	0	0	0	0	0	0	0	0	0	0	0	0	0	0	0	0	0	0	0	0	0	0	0	1	0	0	0	0	0	0	0	0	2278248011	2353440339	no
ENSG00000178773	CPNE7	16	89642176	89663654	1	protein_coding	27132	CPNE7	1.63023e-13	NA	1	0	0	0	0	0	0	0	0	0	0	0	0	0	0	0	0	0	0	0	0	0	0	0	0	0	0	0	0	0	0	1	0	0	0	0	0	2380313416	2469955592	no
ENSG00000178796	RIIAD1	1	151682909	151702281	1	protein_coding	284485	RIIAD1	NA	NA	1	0	0	0	0	0	0	0	0	0	0	0	0	0	0	0	0	0	1	0	0	0	0	0	0	0	0	0	0	0	0	0	0	0	0	0	0	0	151682909	no
ENSG00000178802	MPI	15	75182346	75191798	1	protein_coding	4351	MPI	0.000142828	-0.346555	1	0	0	0	0	0	0	0	0	0	0	0	0	0	0	0	0	0	0	0	0	0	0	0	0	0	0	0	1	0	0	0	0	0	0	0	0	2278248011	2353430357	no
ENSG00000178821	TMEM52	1	1849029	1850712	-1	protein_coding	339456	TMEM52	0.328693	NA	1	0	0	0	0	0	0	0	0	0	0	0	0	0	0	0	0	0	0	0	0	0	0	0	0	0	1	0	0	0	0	0	0	0	0	0	0	0	1849029	no
ENSG00000178878	APOLD1	12	12878851	12982909	1	protein_coding	81575	APOLD1	0.000507905	0.920315	1	0	0	0	0	0	0	0	0	0	0	0	0	0	0	0	0	0	0	0	0	0	0	0	0	0	0	0	0	0	0	1	0	0	0	0	0	1923680384	1936559235	no
ENSG00000178966	RMI1	9	86595626	86618985	1	protein_coding	80010	RMI1	0.0030971	0.730409	1	0	0	0	0	0	0	0	0	0	0	0	0	0	0	0	0	0	0	0	0	0	0	0	0	1	0	0	0	0	0	0	0	0	0	0	0	1526782039	1613377665	no
ENSG00000178974	FBXO34	14	55738021	55828636	1	protein_coding	55030	FBXO34	0.00459848	0.0534722	1	0	0	0	0	0	0	0	0	0	0	0	0	0	0	0	0	0	0	0	0	0	0	0	0	0	1	0	0	0	0	0	0	0	0	0	0	2172251472	2227989493	no
ENSG00000178982	EIF3K	19	39109735	39127595	1	protein_coding	27335	EIF3K	0.00233163	-0.0135094	1	0	0	0	0	0	0	0	0	0	0	0	0	0	0	0	0	0	0	0	0	0	0	0	0	0	1	0	0	0	0	0	0	0	0	0	0	2625874604	2664984339	no
ENSG00000178997	EXD1	15	41474923	41522941	-1	protein_coding	161829	EXD1	2.03332e-13	-0.270387	1	0	0	0	0	0	0	0	0	0	0	0	0	0	0	0	0	0	1	0	0	0	0	0	0	0	0	0	0	0	0	0	0	0	0	0	0	2278248011	2319722934	no
ENSG00000179023	KLHDC7A	1	18807424	18812478	1	protein_coding	127707	KLHDC7A	2.58275e-10	1.69045	1	1	0	0	0	0	0	0	0	0	0	0	0	0	0	0	0	0	0	0	0	0	0	0	0	0	0	0	0	0	0	0	0	0	0	0	0	0	18807424	no
ENSG00000179094	PER1	17	8043790	8059824	-1	protein_coding	102465532	PER1	0.875749	-0.517542	1	0	0	0	0	0	0	0	0	0	0	0	0	0	0	0	0	0	0	0	0	0	0	1	0	0	0	0	0	0	0	0	0	0	0	0	0	2470291208	2478334998	no
ENSG00000179151	EDC3	15	74922899	74988633	-1	protein_coding	80153	EDC3	0.635931	-1.32496	1	0	0	0	0	0	0	0	0	0	0	0	0	0	0	0	0	0	0	0	0	0	0	0	0	0	0	0	0	0	0	1	0	0	0	0	0	2278248011	2353170910	no
ENSG00000179165	PXT1	6	36358328	36410666	-1	protein_coding	222659	PXT1	1.31676e-05	-1.02899	1	0	0	0	0	0	0	0	0	0	0	0	0	0	0	0	0	0	0	0	0	0	0	0	0	0	1	0	0	0	0	0	0	0	0	0	0	1054660763	1091019091	no
ENSG00000179335	CLK3	15	74890841	74932057	1	protein_coding	1198	CLK3	0.928147	-0.844214	1	0	0	0	0	0	0	0	0	0	0	0	0	0	0	0	0	0	0	0	0	0	0	0	0	0	0	0	0	0	0	1	0	0	0	0	0	2278248011	2353138852	no
ENSG00000179348	GATA2	3	128198270	128212028	-1	protein_coding	2624	GATA2	0.979762	-0.230415	1	0	0	0	0	0	0	0	0	0	0	0	0	0	0	0	0	0	0	0	0	0	0	0	0	0	0	1	0	0	0	0	0	0	0	0	0	491007847	619206117	no
ENSG00000179361	ARID3B	15	74833518	74890472	1	protein_coding	10620	ARID3B	0.964041	-0.0706448	1	0	0	0	0	0	0	0	0	0	0	0	0	0	0	0	0	0	0	0	0	0	0	0	0	0	0	0	0	0	0	1	0	0	0	0	0	2278248011	2353081529	no
ENSG00000179399	GPC5	13	92050929	93519490	1	protein_coding	2262	GPC5	1.99114e-05	-0.667149	1	0	0	0	0	0	0	0	0	0	0	0	0	0	0	0	0	0	0	0	0	0	0	0	0	0	0	0	0	0	0	1	0	0	0	0	0	2057213274	2149264203	no
ENSG00000179454	KLHL28	14	45393522	45511525	-1	protein_coding	54813	KLHL28	0.188871	0.412928	1	0	0	0	0	0	0	0	0	0	0	0	0	0	0	0	0	0	0	0	0	0	0	0	0	0	0	0	0	0	0	1	0	0	0	0	0	2172251472	2217644994	no
ENSG00000179528	LBX2	2	74724644	74730443	-1	protein_coding	85474	LBX2	0.617324	-1.17066	1	0	0	0	0	0	0	0	0	0	0	0	0	0	0	0	0	0	0	0	0	0	0	0	0	0	1	0	0	0	0	0	0	0	0	0	0	248264224	322988868	no
ENSG00000179546	HTR1D	1	23516993	23521222	-1	protein_coding	3352	HTR1D	0.813006	0.357859	1	0	0	0	0	0	0	0	0	1	0	0	0	0	0	0	0	0	0	0	0	0	0	0	0	0	0	0	0	0	0	0	0	0	0	0	0	0	23516993	no
ENSG00000179564	LSMEM2	3	50316458	50325545	1	protein_coding	132228	LSMEM2	2.89144e-05	-0.548022	1	0	0	0	0	0	0	0	0	0	0	0	0	0	0	0	0	0	0	0	0	0	0	0	0	0	1	0	0	0	0	0	0	0	0	0	0	491007847	541324305	no
ENSG00000179598	PLD6	17	17104309	17109629	-1	protein_coding	201164	PLD6	0.0754626	1.00862	1	0	0	0	0	0	0	0	0	1	0	0	0	0	0	0	0	0	0	0	0	0	0	0	0	0	0	0	0	0	0	0	0	0	0	0	0	2470291208	2487395517	no
ENSG00000179627	ZBTB42	14	105266933	105271049	1	protein_coding	100128927	ZBTB42	NA	-0.764036	1	0	0	1	0	0	0	0	0	0	0	0	0	0	0	0	0	0	0	0	0	0	0	0	0	0	0	0	0	0	0	0	0	0	0	0	0	2172251472	2277518405	no
ENSG00000179761	PIPOX	17	27277531	27384234	1	protein_coding	51268	PIPOX	9.88252e-11	0.0240042	1	0	0	0	0	0	0	0	0	0	0	0	0	0	0	0	0	0	0	0	0	0	0	0	1	0	0	0	0	0	0	0	0	0	0	0	0	2470291208	2497568739	no
ENSG00000179774	ATOH7	10	69990386	69991871	-1	protein_coding	220202	ATOH7	0.04302	0.1582	1	0	0	0	0	0	0	0	0	0	0	0	0	0	0	0	0	0	0	0	0	0	0	0	0	0	0	0	0	0	0	1	0	0	0	0	0	1666920198	1736910584	no
ENSG00000179833	SERTAD2	2	64858755	64978139	-1	protein_coding	9792	SERTAD2	0.736975	-0.658829	1	0	0	0	0	0	0	0	0	0	0	0	0	0	0	0	0	0	0	0	1	0	0	0	0	0	0	0	0	0	0	0	0	0	0	0	0	248264224	313122979	no
ENSG00000179915	NRXN1	2	50145643	51259674	-1	protein_coding	9378	NRXN1	0.999949	-0.420818	1	0	0	0	0	0	0	0	0	0	0	0	0	0	0	0	0	0	0	0	0	0	0	0	0	0	0	0	1	0	0	0	0	0	0	0	0	248264224	298409867	no
ENSG00000179918	SEPHS2	16	30454952	30457502	-1	protein_coding	22928	SEPHS2	0.00178605	-0.240134	1	0	0	0	0	0	0	0	0	0	0	0	0	0	0	0	0	0	0	0	0	0	0	0	0	1	0	0	0	0	0	0	0	0	0	0	0	2380313416	2410768368	no
ENSG00000179979	CRIPAK	4	1385340	1389780	1	protein_coding	285464	CRIPAK	2.43127e-12	1.57028	1	0	0	0	0	1	0	0	0	0	0	0	0	0	0	0	0	0	0	0	0	0	0	0	0	0	0	0	0	0	0	0	0	0	0	0	0	687238486	688623826	no
ENSG00000180043	FAM71E2	19	55866276	55874628	-1	protein_coding	284418	FAM71E2	NA	NA	1	0	0	0	0	0	0	0	0	0	0	0	0	0	0	0	0	0	0	0	0	0	0	0	0	0	0	0	0	0	0	1	0	0	0	0	0	2625874604	2681740880	no
ENSG00000180098	TRNAU1AP	1	28879597	28905051	1	protein_coding	54952	TRNAU1AP	0.88282	-0.346136	1	0	0	0	0	0	0	0	0	0	0	0	0	0	0	0	0	0	0	0	0	0	0	0	0	0	0	0	1	0	0	0	0	0	0	0	0	0	28879597	no
ENSG00000180198	RCC1	1	28832455	28865812	1	protein_coding	1104	RCC1	0.193944	-0.357666	1	0	0	0	0	0	0	0	0	0	0	0	0	0	0	0	0	0	0	0	0	0	0	0	0	0	0	0	1	0	0	0	0	0	0	0	0	0	28832455	no
ENSG00000180245	RRH	4	110749150	110765760	1	protein_coding	10692	RRH	5.10693e-06	0.501145	1	0	0	0	0	0	0	0	0	0	0	0	0	0	0	0	0	0	0	0	0	0	0	0	0	0	1	0	0	0	0	0	0	0	0	0	0	687238486	797987636	no
ENSG00000180251	SLC9A4	2	103089762	103150431	1	protein_coding	389015	SLC9A4	1.58073e-06	1.34927	1	0	0	0	0	0	0	0	0	0	0	0	0	0	0	0	0	0	0	0	0	0	0	0	0	0	0	1	0	0	0	0	0	0	0	0	0	248264224	351353986	no
ENSG00000180269	GPR139	16	20042807	20085239	-1	protein_coding	124274	GPR139	0.144424	-0.325491	1	0	0	0	0	0	0	0	0	0	0	0	0	0	0	0	0	0	0	0	0	0	0	0	0	0	0	0	0	0	0	0	1	0	0	0	0	2380313416	2400356223	no
ENSG00000180304	OAZ2	15	64979772	64995480	-1	protein_coding	4947	OAZ2	0.866153	-0.595194	1	0	0	0	0	0	0	0	0	0	0	0	0	0	0	0	0	0	0	0	0	0	0	0	0	1	0	0	0	0	0	0	0	0	0	0	0	2278248011	2343227783	no
ENSG00000180316	PNPLA1	6	36210980	36276372	1	protein_coding	285848	PNPLA1	0.0004652	0.071643	1	0	0	0	0	0	0	0	0	0	0	0	0	0	0	0	0	0	0	0	0	0	0	0	0	0	0	0	0	0	0	1	0	0	0	0	0	1054660763	1090871743	no
ENSG00000180346	TIGD2	4	90033968	90036050	1	protein_coding	166815	TIGD2	7.02045e-06	0.219302	1	0	0	0	0	0	0	0	0	0	0	0	1	0	0	0	0	0	0	0	0	0	0	0	0	0	0	0	0	0	0	0	0	0	0	0	0	687238486	777272454	no
ENSG00000180389	ATP5EP2	13	28519343	28519727	1	protein_coding	NA	ATP5EP2	0.0224816	NA	1	0	0	0	0	1	0	0	0	0	0	0	0	0	0	0	0	0	0	0	0	0	0	0	0	0	0	0	0	0	0	0	0	0	0	0	0	2057213274	2085732617	no
ENSG00000180475	OR10Q1	11	57995354	57996390	-1	protein_coding	219960	OR10Q1	0.254569	0.858658	1	0	0	0	0	0	0	0	0	0	0	0	0	0	0	0	0	0	0	0	0	0	0	0	0	0	0	0	0	0	0	1	0	0	0	0	0	1794997222	1852992576	no
ENSG00000180535	BHLHA15	7	97840739	97842291	1	protein_coding	168620	BHLHA15	0.142841	0.167586	1	0	0	0	0	0	0	0	0	1	0	0	0	0	0	0	0	0	0	0	0	0	0	0	0	0	0	0	0	0	0	0	0	0	0	0	0	1223734747	1321575486	no
ENSG00000180537	RNF182	6	13924677	13980533	1	protein_coding	221687	RNF182	0.0120688	-0.678316	1	0	0	0	0	0	0	0	0	0	0	0	0	0	0	0	0	0	0	0	0	0	0	0	1	0	0	0	0	0	0	0	0	0	0	0	0	1054660763	1068585440	no
ENSG00000180626	ZNF594	17	5082831	5095178	-1	protein_coding	84622	ZNF594	1.13968e-10	0.866305	1	0	0	0	0	0	0	0	0	0	0	0	0	0	0	0	0	0	0	0	0	0	0	0	0	0	1	0	0	0	0	0	0	0	0	0	0	2470291208	2475374039	no
ENSG00000180638	SLC47A2	17	19581601	19622292	-1	protein_coding	146802	SLC47A2	9.01734e-14	-0.256342	1	0	0	0	0	0	0	0	0	0	0	0	0	0	0	0	0	0	0	0	0	0	0	0	0	0	1	0	0	0	0	0	0	0	0	0	0	2470291208	2489872809	no
ENSG00000180773	SLC36A4	11	92877341	92931130	-1	protein_coding	120103	SLC36A4	2.69892e-09	0.458597	1	0	0	0	0	1	0	0	0	0	0	0	0	0	0	0	0	0	0	0	0	0	0	0	0	0	0	0	0	0	0	0	0	0	0	0	0	1794997222	1887874563	no
ENSG00000180787	ZFP3	17	4981543	4999669	1	protein_coding	124961	ZFP3	0.00058403	0.817861	1	0	0	0	0	0	0	0	0	0	0	0	0	0	0	0	0	0	0	0	0	0	0	0	0	0	1	0	0	0	0	0	0	0	0	0	0	2470291208	2475272751	no
ENSG00000180801	ARSJ	4	114821440	114900883	-1	protein_coding	79642	ARSJ	0.0034558	0.738727	1	0	0	0	0	0	0	0	0	0	0	0	0	0	0	0	0	0	0	0	0	0	0	0	0	0	0	0	0	0	0	1	0	0	0	0	0	687238486	802059926	no
ENSG00000180902	D2HGDH	2	242673994	242708231	1	protein_coding	728294	D2HGDH	0.000752024	0.935811	1	0	0	0	0	0	0	0	0	0	0	0	0	1	0	0	0	0	0	0	0	0	0	0	0	0	0	0	0	0	0	0	0	0	0	0	0	248264224	490938218	no
ENSG00000181019	NQO1	16	69740899	69760854	-1	protein_coding	1728	NQO1	4.52405e-11	-0.846834	1	1	0	0	0	0	0	0	0	0	0	0	0	0	0	0	0	0	0	0	0	0	0	0	0	0	0	0	0	0	0	0	0	0	0	0	0	2380313416	2450054315	no
ENSG00000181026	AEN	15	89164527	89175513	1	protein_coding	64782	AEN	6.06476e-08	1.60153	1	0	0	0	0	0	0	0	0	0	0	0	1	0	0	0	0	0	0	0	0	0	0	0	0	0	0	0	0	0	0	0	0	0	0	0	0	2278248011	2367412538	no
ENSG00000181092	ADIPOQ	3	186560463	186576252	1	protein_coding	9370	ADIPOQ	5.61889e-07	0.798046	1	0	0	0	0	0	0	0	0	0	0	0	0	0	0	1	0	0	0	0	0	0	0	0	0	0	0	0	0	0	0	0	0	0	0	0	0	491007847	677568310	no
ENSG00000181163	NPM1	5	170814120	170838141	1	protein_coding	4869	NPM1	0.959044	-0.755407	1	0	0	0	0	0	0	0	0	0	0	0	0	0	0	0	0	0	0	0	0	0	0	0	0	0	0	0	0	0	0	1	0	0	0	0	0	874418111	1045232231	no
ENSG00000181195	PENK	8	57349233	57359293	-1	protein_coding	5179	PENK	2.75736e-05	0.831655	1	0	0	0	0	0	0	0	0	0	0	0	0	0	0	0	0	0	0	0	0	0	0	0	0	0	0	0	0	0	0	1	0	0	0	0	0	1380500623	1437849856	no
ENSG00000181222	POLR2A	17	7387685	7417933	1	protein_coding	5430	POLR2A	1	0.931618	1	0	0	0	0	0	0	0	0	0	0	0	0	0	0	0	0	0	0	0	0	0	0	0	0	0	0	0	0	0	0	1	0	0	0	0	0	2470291208	2477678893	no
ENSG00000181284	TMEM102	17	7338762	7340998	1	protein_coding	284114	TMEM102	NA	0.0166729	1	0	0	0	0	0	0	0	0	0	0	0	0	0	0	0	0	0	0	0	0	0	0	0	0	0	0	0	0	0	0	1	0	0	0	0	0	2470291208	2477629970	no
ENSG00000181409	AATK	17	79091095	79139877	-1	protein_coding	9625	AATK	0.806764	0.778319	1	0	0	0	0	0	0	0	0	0	0	0	0	0	0	0	0	0	0	0	0	0	0	0	0	0	0	0	0	0	0	0	1	0	0	0	0	2470291208	2549382303	no
ENSG00000181513	ACBD4	17	43209967	43221548	1	protein_coding	79777	ACBD4	1.82643e-05	-0.326407	1	0	0	0	0	0	0	0	0	0	0	0	0	0	0	0	0	0	0	0	0	0	0	0	0	0	1	0	0	0	0	0	0	0	0	0	0	2470291208	2513501175	no
ENSG00000181588	MEX3D	19	1554668	1568057	-1	protein_coding	399664	MEX3D	NA	NA	1	0	0	0	0	0	0	0	0	0	0	0	0	0	0	0	0	0	0	0	0	0	0	0	1	0	0	0	0	0	0	0	0	0	0	0	0	2625874604	2627429272	no
ENSG00000181619	GPR135	14	59895740	59932060	-1	protein_coding	64582	GPR135	0.00393204	-1.12548	1	0	0	0	0	0	0	0	0	0	0	0	0	0	0	0	0	0	0	0	0	0	0	0	0	0	0	0	0	0	0	1	0	0	0	0	0	2172251472	2232147212	no
ENSG00000181638	ZFP41	8	144328991	144344875	1	protein_coding	286128	ZFP41	0.000671958	1.3441	1	0	0	0	0	0	0	0	0	0	0	0	0	0	0	0	0	0	0	0	0	0	0	0	0	0	0	0	0	0	0	1	0	0	0	0	0	1380500623	1524829614	no
ENSG00000181830	SLC35C1	11	45825623	45834566	1	protein_coding	55343	SLC35C1	0.147015	0.234379	1	0	0	0	0	1	0	0	0	0	0	0	0	0	0	0	0	0	0	0	0	0	0	0	0	0	0	0	0	0	0	0	0	0	0	0	0	1794997222	1840822845	no
ENSG00000181856	SLC2A4	17	7184986	7191576	1	protein_coding	6517	SLC2A4	0.135387	-0.200421	1	1	0	0	0	0	0	0	0	0	0	0	0	0	0	0	0	0	0	0	0	0	0	0	0	0	0	0	0	0	0	0	0	0	0	0	0	2470291208	2477476194	no
ENSG00000181885	CLDN7	17	7163222	7167302	-1	protein_coding	1366	CLDN7	0.0413847	-0.772028	1	1	0	0	0	0	0	0	0	0	0	0	0	0	0	0	0	0	0	0	0	0	0	0	0	0	0	0	0	0	0	0	0	0	0	0	0	2470291208	2477454430	no
ENSG00000182150	ERCC6L2	9	98637983	98776842	1	protein_coding	101928170	ERCC6L2	0.00155591	-1.16765	1	0	0	0	0	0	0	0	0	0	0	0	0	0	0	0	0	0	0	0	0	0	0	0	0	0	0	0	0	0	0	1	0	0	0	0	0	1526782039	1625420022	no
ENSG00000182158	CREB3L2	7	137559725	137686813	-1	protein_coding	64764	CREB3L2	0.609225	0.409666	1	0	0	0	0	0	0	0	0	0	0	0	0	0	0	0	0	0	0	0	0	0	0	0	0	0	0	0	0	0	0	1	0	0	0	0	0	1223734747	1361294472	no
ENSG00000182185	RAD51B	14	68286496	69196935	1	protein_coding	5890	RAD51B	1.45737e-09	0.621695	1	0	0	0	0	0	0	0	0	0	0	0	0	0	0	0	0	0	0	0	0	0	0	0	0	0	0	0	0	0	0	1	0	0	0	0	0	2172251472	2240537968	no
ENSG00000182199	SHMT2	12	57623110	57628718	1	protein_coding	6472	SHMT2	0.00748753	-0.580842	1	0	0	0	0	0	0	0	0	0	0	0	0	0	0	0	1	0	0	0	0	0	0	0	0	0	0	0	0	0	0	0	0	0	0	0	0	1923680384	1981303494	no
ENSG00000182223	ZAR1	4	48492269	48496406	1	protein_coding	326340	ZAR1	0.016684	NA	1	0	0	0	0	0	0	0	0	0	0	0	0	0	0	0	0	0	0	0	0	0	0	0	0	0	1	0	0	0	0	0	0	0	0	0	0	687238486	735730755	no
ENSG00000182307	C8orf33	8	146277764	146281416	1	protein_coding	65265	C8orf33	6.35413e-05	0.725542	1	0	0	0	0	0	0	0	1	0	0	0	0	0	0	0	0	0	0	0	0	0	0	0	0	0	0	0	0	0	0	0	0	0	0	0	0	1380500623	1526778387	no
ENSG00000182319	SGK223	8	8175258	8244008	-1	protein_coding	157285	NA	5.12369e-20	NA	1	0	0	0	0	0	0	0	0	0	0	0	1	0	0	0	0	0	0	0	0	0	0	0	0	0	0	0	0	0	0	0	0	0	0	0	0	1380500623	1388675881	no
ENSG00000182325	FBXL6	8	145579091	145583036	-1	protein_coding	26233	FBXL6	3.69521e-06	NA	1	0	0	0	0	0	0	0	1	0	0	0	0	0	0	0	0	0	0	0	0	0	0	0	0	0	0	0	0	0	0	0	0	0	0	0	0	1380500623	1526079714	no
ENSG00000182326	C1S	12	7096351	7178336	1	protein_coding	716	C1S	0.86341	0.445496	1	0	0	0	0	0	0	0	0	0	1	0	0	0	0	0	0	0	0	0	0	0	0	0	0	0	0	0	0	0	0	0	0	0	0	0	0	1923680384	1930776735	no
ENSG00000182327	GLTPD2	17	4692254	4693685	1	protein_coding	388323	GLTPD2	0.0259778	-0.239232	1	0	0	0	1	0	0	0	0	0	0	0	0	0	0	0	0	0	0	0	0	0	0	0	0	0	0	0	0	0	0	0	0	0	0	0	0	2470291208	2474983462	no
ENSG00000182329	AC079354.1	2	202937978	203062585	1	protein_coding	100652824	NA	NA	NA	1	0	0	0	0	0	0	0	0	0	0	0	0	0	0	0	1	0	0	0	0	0	0	0	0	0	0	0	0	0	0	0	0	0	0	0	0	248264224	451202202	no
ENSG00000182379	NXPH4	12	57610578	57620232	1	protein_coding	11247	NXPH4	0.462096	NA	1	0	0	0	0	0	0	0	0	0	0	0	0	0	0	0	1	0	0	0	0	0	0	0	0	0	0	0	0	0	0	0	0	0	0	0	0	1923680384	1981290962	no
ENSG00000182521	TBPL2	14	55880259	55923444	-1	protein_coding	387332	TBPL2	4.93487e-08	1.00328	1	0	0	0	0	0	0	0	0	0	0	0	0	0	0	0	0	0	0	0	0	0	0	0	0	0	1	0	0	0	0	0	0	0	0	0	0	2172251472	2228131731	no
ENSG00000182544	MFSD5	12	53645035	53648189	1	protein_coding	84975	MFSD5	0.102466	0.0575061	1	0	0	0	0	0	0	0	0	0	0	0	0	0	0	0	0	0	0	0	0	0	1	0	0	0	0	0	0	0	0	0	0	0	0	0	0	1923680384	1977325419	no
ENSG00000182584	ACTL10	20	32254304	32256331	1	protein_coding	170487	ACTL10	0.0010526	-0.560891	1	0	0	0	0	0	0	0	0	0	0	0	0	0	0	0	0	0	0	0	0	0	0	0	0	0	0	0	0	0	0	1	0	0	0	0	0	2684244913	2716499217	no
ENSG00000182621	PLCB1	20	8112824	8949003	1	protein_coding	23236	PLCB1	0.979045	-0.375924	1	0	0	0	0	0	0	0	0	0	0	0	0	0	0	0	0	0	0	0	0	0	0	0	0	0	0	0	0	0	0	1	0	0	0	0	0	2684244913	2692357737	no
ENSG00000182698	RESP18	2	220192131	220197899	-1	protein_coding	389075	RESP18	NA	-0.178182	1	0	0	0	0	0	0	0	0	0	0	0	0	0	0	0	0	0	0	0	0	0	0	0	0	0	0	0	0	0	0	1	0	0	0	0	0	248264224	468456355	no
ENSG00000182752	PAPPA	9	118916083	119164601	1	protein_coding	5069	PAPPA	0.967751	0.11743	1	0	0	0	0	0	0	0	0	0	0	0	1	0	0	0	0	0	0	0	0	0	0	0	0	0	0	0	0	0	0	0	0	0	0	0	0	1526782039	1645698122	no
ENSG00000182771	GRID1	10	87359312	88126250	-1	protein_coding	2894	GRID1	0.950796	2.85081	1	0	0	0	0	0	0	0	0	0	0	0	0	0	0	0	0	0	0	0	0	0	0	0	0	0	0	0	0	0	0	0	1	0	0	0	0	1666920198	1754279510	no
ENSG00000182791	CCDC87	11	66357640	66360554	-1	protein_coding	55231	CCDC87	3.05913e-06	-0.576764	1	0	0	0	0	0	0	0	0	0	0	0	0	0	1	0	0	0	0	0	0	0	0	0	0	0	0	0	0	0	0	0	0	0	0	0	0	1794997222	1861354862	no
ENSG00000182853	VMO1	17	4688580	4689728	-1	protein_coding	284013	VMO1	0.000437154	-0.331034	1	0	0	0	1	0	0	0	0	0	0	0	0	0	0	0	0	0	0	0	0	0	0	0	0	0	0	0	0	0	0	0	0	0	0	0	0	2470291208	2474979788	no
ENSG00000182858	ALG12	22	50293877	50312106	-1	protein_coding	79087	ALG12	0.00788198	NA	1	0	0	0	0	0	0	0	0	0	0	0	0	0	0	0	0	0	0	0	0	0	0	1	0	0	0	0	0	0	0	0	0	0	0	0	0	2794552390	2844846267	no
ENSG00000182923	CEP63	3	134204585	134293859	1	protein_coding	80254	CEP63	8.50277e-21	-0.540276	1	0	0	0	0	0	0	0	0	0	0	0	0	0	0	0	0	0	0	0	0	0	0	0	0	0	0	0	0	0	0	1	0	0	0	0	0	491007847	625212432	no
ENSG00000182950	ODF3L1	15	76016318	76020029	1	protein_coding	161753	ODF3L1	5.1816e-07	-0.229766	1	0	0	0	0	0	0	0	0	0	0	0	0	0	0	0	0	0	0	0	0	0	0	0	0	0	0	0	0	0	0	1	0	0	0	0	0	2278248011	2354264329	no
ENSG00000182985	CADM1	11	115039938	115375675	-1	protein_coding	23705	CADM1	0.994386	-1.27628	1	0	0	0	0	0	0	0	0	0	0	0	1	0	0	0	0	0	0	0	0	0	0	0	0	0	0	0	0	0	0	0	0	0	0	0	0	1794997222	1910037160	no
ENSG00000183023	SLC8A1	2	40324410	40838193	-1	protein_coding	6546	SLC8A1	0.988209	-0.302342	1	0	0	0	0	0	0	0	0	0	0	0	0	0	0	0	0	0	0	0	0	0	0	0	0	0	0	0	0	0	0	1	0	0	0	0	0	248264224	288588634	no
ENSG00000183032	SLC25A21	14	37147636	37642071	-1	protein_coding	89874	SLC25A21	6.47219e-07	1.2555	1	0	0	0	0	0	0	0	0	0	0	0	0	0	0	0	0	0	0	0	0	0	0	0	0	0	0	0	0	0	0	1	0	0	0	0	0	2172251472	2209399108	no
ENSG00000183049	CAMK1D	10	12391481	12877545	1	protein_coding	57118	CAMK1D	0.993807	6.19465	1	0	0	0	0	0	0	0	0	0	0	0	0	0	0	0	0	0	0	0	0	0	0	0	0	0	0	0	0	0	0	1	0	0	0	0	0	1666920198	1679311679	no
ENSG00000183098	GPC6	13	93879095	95059655	1	protein_coding	10082	GPC6	0.338855	-0.297958	1	0	0	0	0	0	0	0	0	0	0	0	0	0	0	0	0	0	0	0	0	0	0	0	0	0	0	0	0	0	0	0	1	0	0	0	0	2057213274	2151092369	no
ENSG00000183111	ARHGEF37	5	148931510	149014531	1	protein_coding	389337	ARHGEF37	1.0824e-13	-0.615363	1	0	0	0	0	0	0	0	0	0	0	0	0	0	0	0	0	0	0	0	0	0	0	0	1	0	0	0	0	0	0	0	0	0	0	0	0	874418111	1023349621	no
ENSG00000183128	CALHM3	10	105232561	105238997	-1	protein_coding	119395	CALHM3	NA	-0.0520148	1	0	0	0	0	0	0	0	0	0	0	0	0	0	0	0	0	0	0	0	0	0	0	0	0	0	0	0	0	0	0	1	0	0	0	0	0	1666920198	1772152759	no
ENSG00000183150	GPR19	12	12813825	12849141	-1	protein_coding	2842	GPR19	0.34859	-0.214831	1	0	0	0	0	0	0	0	0	0	0	0	0	0	0	0	0	0	0	0	0	0	0	0	0	0	0	0	0	0	0	1	0	0	0	0	0	1923680384	1936494209	no
ENSG00000183153	GJD3	17	38517235	38520067	-1	protein_coding	125111	GJD3	0.00490137	-0.0415376	1	0	0	0	0	0	0	0	0	0	0	0	0	0	0	0	0	0	0	0	0	0	0	0	0	0	0	0	0	0	0	1	0	0	0	0	0	2470291208	2508808443	no
ENSG00000183283	DAZAP2	12	51632076	51665146	1	protein_coding	9802	DAZAP2	0.527544	0.276161	1	0	0	0	0	0	0	0	0	0	0	0	0	0	0	0	0	0	0	0	0	0	0	0	0	0	1	0	0	0	0	0	0	0	0	0	0	1923680384	1975312460	no
ENSG00000183317	EPHA10	1	38179552	38230805	-1	protein_coding	284656	EPHA10	3.15992e-18	0.371972	1	0	0	0	0	0	0	0	0	0	0	0	0	0	0	0	0	0	0	0	0	0	0	0	0	0	0	0	0	0	0	1	0	0	0	0	0	0	38179552	no
ENSG00000183324	C15orf60	15	73735499	73852355	1	protein_coding	283677	C15orf60	0.00343584	0.367038	1	0	0	0	0	0	0	0	0	1	0	0	0	0	0	0	0	0	0	0	0	0	0	0	0	0	0	0	0	0	0	0	0	0	0	0	0	2278248011	2351983510	no
ENSG00000183386	FHL3	1	38462442	38471278	-1	protein_coding	2275	FHL3	0.534417	NA	1	0	0	0	0	0	0	0	0	0	0	0	0	0	0	0	0	0	0	0	0	0	0	0	0	0	0	0	0	0	0	1	0	0	0	0	0	0	38462442	no
ENSG00000183396	TMEM89	3	48658192	48659288	-1	protein_coding	440955	TMEM89	0.711076	-0.325142	1	0	0	0	0	0	0	0	0	0	0	0	0	0	0	0	0	0	0	0	0	0	0	0	1	0	0	0	0	0	0	0	0	0	0	0	0	491007847	539666039	no
ENSG00000183423	LRIT3	4	110769358	110793471	1	protein_coding	345193	LRIT3	2.23302e-08	0.239494	1	0	0	0	0	0	0	0	0	0	0	0	0	0	0	0	0	0	0	0	0	0	0	0	0	0	1	0	0	0	0	0	0	0	0	0	0	687238486	798007844	no
ENSG00000183431	SF3A3	1	38422647	38456593	-1	protein_coding	10946	SF3A3	0.999895	1.04314	1	0	0	0	0	0	0	0	0	0	0	0	0	0	0	0	0	0	0	0	0	0	0	0	0	0	0	0	0	0	0	1	0	0	0	0	0	0	38422647	no
ENSG00000183476	SH2D7	15	78370150	78397251	1	protein_coding	646892	SH2D7	0.00142098	-0.975172	1	0	0	0	0	0	0	0	0	0	0	1	0	0	0	0	0	0	0	0	0	0	0	0	0	0	0	0	0	0	0	0	0	0	0	0	0	2278248011	2356618161	no
ENSG00000183484	GPR132	14	105515728	105531782	-1	protein_coding	29933	GPR132	0.0347124	-1.05218	1	0	0	0	0	0	0	0	0	0	0	0	0	0	0	0	0	0	0	0	0	0	0	0	0	0	0	0	0	0	0	0	1	0	0	0	0	2172251472	2277767200	no
ENSG00000183513	COA5	2	99215773	99224978	-1	protein_coding	493753	COA5	0.239646	-0.404086	1	0	0	0	0	0	0	0	0	0	0	0	0	0	0	0	0	0	0	0	0	0	0	0	0	0	0	0	0	0	0	1	0	0	0	0	0	248264224	347479997	no
ENSG00000183527	PSMG1	21	40546695	40555777	-1	protein_coding	8624	PSMG1	0.0129744	1.39073	1	0	0	0	1	0	0	0	0	0	0	0	0	0	0	0	0	0	0	0	0	0	0	0	0	0	0	0	0	0	0	0	0	0	0	0	0	2746976909	2787523604	no
ENSG00000183562	AC131971.1	11	3011093	3012563	1	protein_coding	NA	NA	NA	NA	1	0	0	0	0	0	0	0	0	0	1	0	0	0	0	0	0	0	0	0	0	0	0	0	0	0	0	0	0	0	0	0	0	0	0	0	0	1794997222	1798008315	no
ENSG00000183579	ZNRF3	22	29279580	29453475	1	protein_coding	84133	ZNRF3	0.995712	-0.082382	1	0	0	0	0	0	0	0	0	0	0	0	0	0	0	0	0	0	0	1	0	0	0	0	0	0	0	0	0	0	0	0	0	0	0	0	0	2794552390	2823831970	no
ENSG00000183605	SFXN4	10	120900279	120925179	-1	protein_coding	119559	SFXN4	0.00014832	NA	1	0	0	0	1	0	0	0	0	0	0	0	0	0	0	0	0	0	0	0	0	0	0	0	0	0	0	0	0	0	0	0	0	0	0	0	0	1666920198	1787820477	no
ENSG00000183621	ZNF438	10	31109136	31320866	-1	protein_coding	220929	ZNF438	3.45565e-05	0.0255797	1	0	0	0	0	0	0	0	0	0	0	0	0	0	0	0	0	0	0	0	0	0	0	0	0	0	0	0	0	0	0	1	0	0	0	0	0	1666920198	1698029334	no
ENSG00000183638	RP1L1	8	10463859	10569697	-1	protein_coding	94137	RP1L1	NA	1.24497	1	0	0	0	0	0	0	0	0	0	0	0	0	0	0	0	0	0	0	0	0	0	0	0	0	1	0	0	0	0	0	0	0	0	0	0	0	1380500623	1390964482	no
ENSG00000183648	NDUFB1	14	92582466	92588261	-1	protein_coding	4707	NDUFB1	0.311678	0.159781	1	0	0	0	0	0	0	0	0	0	0	0	0	0	0	0	0	0	0	0	0	0	0	0	0	0	0	0	0	0	0	1	0	0	0	0	0	2172251472	2264833938	no
ENSG00000183657	PP13439	3	171509580	171527714	-1	protein_coding	NA	NA	NA	NA	1	0	0	0	0	0	0	0	0	0	0	0	0	0	0	0	0	0	0	0	0	0	0	0	1	0	0	0	0	0	0	0	0	0	0	0	0	491007847	662517427	no
ENSG00000183723	CMTM4	16	66648653	66730610	-1	protein_coding	146223	CMTM4	0.0393835	-1.35913	1	0	0	0	0	0	0	0	0	0	0	0	0	0	0	0	0	0	0	0	0	0	0	0	0	0	0	0	0	0	0	1	0	0	0	0	0	2380313416	2446962069	no
ENSG00000183734	ASCL2	11	2289725	2292182	-1	protein_coding	430	ASCL2	0.3889	NA	1	0	0	0	0	0	0	0	0	0	0	0	0	0	0	0	0	0	0	0	0	0	0	0	0	0	0	0	0	0	0	1	0	0	0	0	0	1794997222	1797286947	no
ENSG00000183741	CBX6	22	39257455	39268319	-1	protein_coding	23466	CBX6	0.610925	1.58603	1	0	1	0	0	0	0	0	0	0	0	0	0	0	0	0	0	0	0	0	0	0	0	0	0	0	0	0	0	0	0	0	0	0	0	0	0	2794552390	2833809845	no
ENSG00000183748	MRC1L1	10	17851362	17953178	1	protein_coding	101928757	NA	NA	NA	1	0	0	0	0	0	0	1	0	0	0	0	0	0	0	0	0	0	0	0	0	0	0	0	0	0	0	0	0	0	0	0	0	0	0	0	0	1666920198	1684771560	no
ENSG00000183783	KCTD8	4	44175926	44450824	-1	protein_coding	386617	KCTD8	0.291159	-0.504358	1	0	0	0	0	0	0	0	0	0	0	0	0	0	0	0	0	0	0	0	0	0	0	0	0	0	0	0	0	0	0	0	1	0	0	0	0	687238486	731414412	no
ENSG00000183793	NPIPA5	16	15457516	15474904	-1	protein_coding	101930008	NPIPA5	0.544995	-0.0832964	1	0	0	0	0	0	0	0	0	0	0	0	0	0	0	0	0	0	0	0	0	0	0	0	0	0	0	0	0	0	0	1	0	0	0	0	0	2380313416	2395770932	no
ENSG00000183808	RBM12B	8	94741584	94753245	-1	protein_coding	389677	RBM12B	0.120425	-0.0740711	1	0	0	0	0	0	0	0	0	0	0	0	0	0	0	0	0	0	0	0	0	0	0	0	0	0	0	0	0	0	0	0	1	0	0	0	0	1380500623	1475242207	no
ENSG00000183831	ANKRD45	1	173578700	173639001	-1	protein_coding	339416	ANKRD45	0.0198873	-0.281297	1	0	0	0	0	0	0	0	0	0	0	0	0	0	0	0	0	0	0	0	0	0	0	0	0	0	0	0	0	0	0	0	1	0	0	0	0	0	173578700	no
ENSG00000183840	GPR39	2	133174147	133404132	1	protein_coding	2863	GPR39	1.54608e-12	-0.108894	1	0	0	0	0	0	0	0	0	1	0	0	0	0	0	0	0	0	0	0	0	0	0	0	0	0	0	0	0	0	0	0	0	0	0	0	0	248264224	381438371	no
ENSG00000183844	FAM3B	21	42676139	42729358	1	protein_coding	54097	FAM3B	1.17774e-06	NA	1	0	0	0	0	0	0	0	0	0	0	0	0	1	0	0	0	0	0	0	0	0	0	0	0	0	0	0	0	0	0	0	0	0	0	0	0	2746976909	2789653048	no
ENSG00000184007	PTP4A2	1	32372022	32410457	-1	protein_coding	8073	PTP4A2	0.760773	-0.33063	1	0	0	0	0	0	0	0	0	0	0	0	0	0	0	0	0	0	0	0	0	0	0	0	0	0	0	0	0	0	0	1	0	0	0	0	0	0	32372022	no
ENSG00000184009	ACTG1	17	79476997	79490873	-1	protein_coding	71	ACTG1	0.218556	NA	1	0	0	0	0	0	0	0	0	1	0	0	0	0	0	0	0	0	0	0	0	0	0	0	0	0	0	0	0	0	0	0	0	0	0	0	0	2470291208	2549768205	no
ENSG00000184040	TMEM236	10	18041218	18089855	1	protein_coding	101928799	NA	NA	NA	1	0	0	0	0	0	0	1	0	0	0	0	0	0	0	0	0	0	0	0	0	0	0	0	0	0	0	0	0	0	0	0	0	0	0	0	0	1666920198	1684961416	no
ENSG00000184144	CNTN2	1	205012325	205047627	1	protein_coding	6900	CNTN2	0.129621	-0.595252	1	0	0	0	0	0	0	0	0	0	0	0	0	0	0	0	0	0	0	0	1	0	0	0	0	0	0	0	0	0	0	0	0	0	0	0	0	0	205012325	no
ENSG00000184164	CRELD2	22	50311815	50321188	1	protein_coding	79174	CRELD2	4.95812e-08	NA	1	0	0	0	0	0	0	0	0	0	0	0	0	0	0	0	0	0	0	0	0	0	0	1	0	0	0	0	0	0	0	0	0	0	0	0	0	2794552390	2844864205	no
ENSG00000184271	POU6F1	12	51580719	51611477	-1	protein_coding	5463	POU6F1	0.907559	0.518258	1	0	0	0	0	0	0	0	0	0	0	0	0	0	0	0	0	0	0	0	0	0	0	0	0	0	1	0	0	0	0	0	0	0	0	0	0	1923680384	1975261103	no
ENSG00000184347	SLIT3	5	168088745	168728133	-1	protein_coding	6586	SLIT3	0.991788	0.185144	1	0	0	0	0	0	0	0	0	0	0	0	0	0	0	0	0	0	0	0	0	0	0	0	0	0	0	0	0	0	0	1	0	0	0	0	0	874418111	1042506856	no
ENSG00000184378	ACTRT3	3	169484709	169487683	-1	protein_coding	84517	ACTRT3	0.000670124	0.775758	1	0	0	0	0	0	0	0	0	0	0	0	0	0	0	0	0	0	0	0	0	0	0	0	0	0	0	0	1	0	0	0	0	0	0	0	0	491007847	660492556	no
ENSG00000184381	PLA2G6	22	38507502	38601697	-1	protein_coding	8398	PLA2G6	2.6604e-08	-0.781564	1	0	1	0	0	0	0	0	0	0	0	0	0	0	0	0	0	0	0	0	0	0	0	0	0	0	0	0	0	0	0	0	0	0	0	0	0	2794552390	2833059892	no
ENSG00000184428	TOP1MT	8	144386554	144442149	-1	protein_coding	116447	TOP1MT	1.63072e-19	NA	1	0	0	0	0	0	0	0	0	0	0	0	0	0	0	0	0	0	0	0	0	0	0	0	0	0	0	0	0	0	0	1	0	0	0	0	0	1380500623	1524887177	no
ENSG00000184571	PIWIL3	22	25115001	25170687	-1	protein_coding	440822	PIWIL3	9.86575e-26	0.837821	1	0	0	0	0	0	0	0	0	1	0	0	0	0	0	0	0	0	0	0	0	0	0	0	0	0	0	0	0	0	0	0	0	0	0	0	0	2794552390	2819667391	no
ENSG00000184588	PDE4B	1	66258197	66840259	1	protein_coding	5142	PDE4B	0.709079	-0.830512	1	0	0	0	0	0	0	0	0	0	0	0	1	0	0	0	0	0	0	0	0	0	0	0	0	0	0	0	0	0	0	0	0	0	0	0	0	0	66258197	no
ENSG00000184792	OSBP2	22	31089769	31303811	1	protein_coding	23762	OSBP2	0.0361487	0.0654215	1	0	0	0	0	0	0	0	0	0	0	0	0	0	0	0	0	0	0	0	0	0	0	0	1	0	0	0	0	0	0	0	0	0	0	0	0	2794552390	2825642159	no
ENSG00000184986	TMEM121	14	105992940	105996539	1	protein_coding	80757	TMEM121	0.178807	NA	1	0	0	0	0	0	0	0	0	0	0	1	0	0	0	0	0	0	0	0	0	0	0	0	0	0	0	0	0	0	0	0	0	0	0	0	0	2172251472	2278244412	no
ENSG00000184990	SIVA1	14	105219437	105234831	1	protein_coding	10572	SIVA1	0.313589	NA	1	0	0	0	0	0	0	0	0	0	0	0	1	0	0	0	0	0	0	0	0	0	0	0	0	0	0	0	0	0	0	0	0	0	0	0	0	2172251472	2277470909	no
ENSG00000185002	RFX6	6	117198375	117253326	1	protein_coding	222546	RFX6	0.0300465	0.0224297	1	0	0	0	0	1	0	0	0	0	0	0	0	0	0	0	0	0	0	0	0	0	0	0	0	0	0	0	0	0	0	0	0	0	0	0	0	1054660763	1171859138	no
ENSG00000185033	SEMA4B	15	90703836	90772911	1	protein_coding	10509	SEMA4B	0.001608	0.805716	1	0	0	0	0	0	0	0	1	0	0	0	0	0	0	0	0	0	0	0	0	0	0	0	0	0	0	0	0	0	0	0	0	0	0	0	0	2278248011	2368951847	no
ENSG00000185053	SGCZ	8	13947373	15095848	-1	protein_coding	137868	SGCZ	0.00198582	0.145185	1	0	0	0	0	0	0	0	0	0	0	0	0	0	0	0	0	0	0	0	0	0	0	0	0	0	0	0	0	0	0	0	1	0	0	0	0	1380500623	1394447996	no
ENSG00000185090	MANEAL	1	38259474	38266809	1	protein_coding	149175	MANEAL	0.00438904	NA	1	0	0	0	0	0	0	0	0	0	0	0	0	0	0	0	0	0	0	0	0	0	0	0	0	0	0	0	0	0	0	1	0	0	0	0	0	0	38259474	no
ENSG00000185100	ADSSL1	14	105190523	105213662	1	protein_coding	122622	ADSSL1	0.000383323	NA	1	0	0	0	0	0	0	0	0	0	0	0	1	0	0	0	0	0	0	0	0	0	0	0	0	0	0	0	0	0	0	0	0	0	0	0	0	2172251472	2277441995	no
ENSG00000185187	SIGIRR	11	405716	417455	-1	protein_coding	59307	SIGIRR	0.00530889	-0.434585	1	0	0	0	0	0	0	0	0	0	0	0	0	0	0	0	0	1	0	0	0	0	0	0	0	0	0	0	0	0	0	0	0	0	0	0	0	1794997222	1795402938	no
ENSG00000185245	GP1BA	17	4835592	4838325	1	protein_coding	2811	GP1BA	0.0131577	-0.355364	1	0	0	0	0	0	0	0	0	0	0	0	0	0	0	0	0	0	0	0	0	0	0	0	0	0	1	0	0	0	0	0	0	0	0	0	0	2470291208	2475126800	no
ENSG00000185278	ZBTB37	1	173837220	173872687	1	protein_coding	84614	ZBTB37	0.734037	-0.469796	1	0	0	0	0	0	0	0	0	0	0	0	0	0	0	0	0	0	0	0	0	0	0	0	0	0	0	0	0	0	0	0	1	0	0	0	0	0	173837220	no
ENSG00000185290	NUPR1L	7	56182374	56184093	-1	protein_coding	389493	NUPR1L	NA	0.202566	1	0	0	0	0	0	0	0	0	0	0	0	0	0	0	0	0	0	0	0	0	0	0	0	0	0	0	0	0	0	0	1	0	0	0	0	0	1223734747	1279917121	no
ENSG00000185347	C14orf80	14	105956192	105965912	1	protein_coding	283643	C14orf80	0.00122228	-0.185442	1	0	0	0	0	0	0	0	0	0	0	1	0	0	0	0	0	0	0	0	0	0	0	0	0	0	0	0	0	0	0	0	0	0	0	0	0	2172251472	2278207664	no
ENSG00000185352	HS6ST3	13	96743093	97485671	1	protein_coding	266722	HS6ST3	0.747378	NA	1	0	0	0	0	0	0	0	0	0	0	0	0	0	0	0	0	0	0	0	0	0	0	0	0	0	0	0	0	0	0	0	1	0	0	0	0	2057213274	2153956367	no
ENSG00000185453	C19orf68	19	48673949	48700877	1	protein_coding	374920	C19orf68	NA	NA	1	0	0	0	0	0	0	0	0	0	0	0	0	1	0	0	0	0	0	0	0	0	0	0	0	0	0	0	0	0	0	0	0	0	0	0	0	2625874604	2674548553	no
ENSG00000185480	PARPBP	12	102513956	102591298	1	protein_coding	55010	PARPBP	9.66662e-13	-0.634778	1	0	0	0	0	0	0	0	0	0	0	0	0	0	0	0	0	0	0	0	0	0	0	0	0	0	0	0	0	0	0	1	0	0	0	0	0	1923680384	2026194340	no
ENSG00000185482	STAC3	12	57637236	57644976	-1	protein_coding	246329	STAC3	0.0048783	-0.547675	1	0	0	1	0	0	0	0	0	0	0	0	0	0	0	0	0	0	0	0	0	0	0	0	0	0	0	0	0	0	0	0	0	0	0	0	0	1923680384	1981317620	no
ENSG00000185532	PRKG1	10	52750945	54058110	1	protein_coding	5592	PRKG1	0.999744	-1.81553	1	0	0	0	0	0	0	0	0	0	0	0	0	0	0	0	0	0	0	0	0	0	0	0	0	0	0	0	0	0	0	1	0	0	0	0	0	1666920198	1719671143	no
ENSG00000185585	OLFML2A	9	127539437	127577164	1	protein_coding	169611	OLFML2A	1.74427e-05	0.45172	1	0	0	0	0	0	0	0	0	0	0	0	0	0	0	0	0	0	0	0	0	0	0	0	0	0	1	0	0	0	0	0	0	0	0	0	0	1526782039	1654321476	no
ENSG00000185658	BRWD1	21	40556102	40693485	-1	protein_coding	54014	BRWD1	0.999999	-0.10545	1	0	0	0	1	0	0	0	0	0	0	0	0	0	0	0	0	0	0	0	0	0	0	0	0	0	0	0	0	0	0	0	0	0	0	0	0	2746976909	2787533011	no
ENSG00000185662	SMIM23	5	171212876	171221602	1	protein_coding	644994	SMIM23	NA	NA	1	0	0	0	0	0	0	0	0	0	0	0	0	0	0	0	0	0	0	0	0	0	0	0	0	0	0	0	0	0	0	1	0	0	0	0	0	874418111	1045630987	no
ENSG00000185664	PMEL	12	56347889	56367101	-1	protein_coding	6490	PMEL	1.12363e-07	0.0288627	1	0	0	0	0	0	0	0	0	0	0	0	0	0	0	0	0	0	0	0	0	0	0	0	0	0	0	0	0	0	0	1	0	0	0	0	0	1923680384	1980028273	no
ENSG00000185730	ZNF696	8	144371846	144380231	1	protein_coding	79943	ZNF696	0.00597972	NA	1	0	0	0	0	0	0	0	0	0	0	0	0	0	0	0	0	0	0	0	0	0	0	0	0	0	0	0	0	0	0	1	0	0	0	0	0	1380500623	1524872469	no
ENSG00000185758	CLDN24	4	184242917	184243579	-1	protein_coding	100132463	CLDN24	0.000259988	-0.152545	1	0	0	0	0	0	0	0	0	0	0	0	0	0	0	0	0	0	0	0	0	0	0	0	0	0	0	0	0	0	0	1	0	0	0	0	0	687238486	871481403	no
ENSG00000185803	SLC52A2	8	145577795	145584932	1	protein_coding	79581	SLC52A2	0.01196	NA	1	0	0	0	0	0	0	0	1	0	0	0	0	0	0	0	0	0	0	0	0	0	0	0	0	0	0	0	0	0	0	0	0	0	0	0	0	1380500623	1526078418	no
ENSG00000185896	LAMP1	13	113951556	113977987	1	protein_coding	3916	LAMP1	0.978975	NA	1	0	0	0	0	0	0	0	0	0	0	0	0	0	0	0	0	0	0	0	0	0	0	0	0	0	1	0	0	0	0	0	0	0	0	0	0	2057213274	2171164830	no
ENSG00000185933	CALHM1	10	105213144	105218645	-1	protein_coding	255022	CALHM1	9.35702e-05	0.209561	1	0	0	0	0	0	0	0	0	0	0	0	0	0	0	0	0	0	0	0	0	0	0	0	0	0	0	0	1	0	0	0	0	0	0	0	0	1666920198	1772133342	no
ENSG00000185950	IRS2	13	110406184	110438915	-1	protein_coding	8660	IRS2	NA	0.825175	1	0	0	0	0	0	0	0	0	0	0	0	0	0	0	0	0	0	0	0	0	0	1	0	0	0	0	0	0	0	0	0	0	0	0	0	0	2057213274	2167619458	no
ENSG00000185963	BICD2	9	95473645	95527094	-1	protein_coding	23299	BICD2	0.332594	-0.97368	1	0	0	0	0	0	0	0	0	0	0	0	0	0	0	0	1	0	0	0	0	0	0	0	0	0	0	0	0	0	0	0	0	0	0	0	0	1526782039	1622255684	no
ENSG00000185989	RASA3	13	114747194	114898086	-1	protein_coding	22821	RASA3	0.000433959	0.0612172	1	0	0	0	1	0	0	0	0	0	0	0	0	0	0	0	0	0	0	0	0	0	0	0	0	0	0	0	0	0	0	0	0	0	0	0	0	2057213274	2171960468	no
ENSG00000186075	ZPBP2	17	38024417	38034149	1	protein_coding	124626	ZPBP2	0.000986594	-0.156737	1	0	0	0	0	0	0	0	0	0	0	0	0	0	0	0	0	0	0	0	0	0	0	0	0	1	0	0	0	0	0	0	0	0	0	0	0	2470291208	2508315625	no
ENSG00000186104	CYP2R1	11	14899553	14913798	-1	protein_coding	120227	CYP2R1	3.05145e-09	-0.337692	1	0	0	0	0	0	0	0	0	0	0	0	0	0	0	0	0	0	0	0	0	0	0	0	0	0	0	0	0	0	0	1	0	0	0	0	0	1794997222	1809896775	no
ENSG00000186119	OR5D18	11	55587086	55588073	1	protein_coding	219438	OR5D18	0.000954998	0.0741843	1	0	0	0	0	0	0	0	0	0	0	0	0	0	0	0	0	0	0	0	0	0	0	0	0	0	0	0	0	0	0	1	0	0	0	0	0	1794997222	1850584308	no
ENSG00000186130	ZBTB6	9	125670335	125675609	-1	protein_coding	10773	ZBTB6	0.357933	0.135577	1	0	0	0	0	0	0	0	0	0	0	0	0	0	0	0	0	0	0	0	0	0	0	0	0	0	0	0	0	0	0	1	0	0	0	0	0	1526782039	1652452374	no
ENSG00000186141	POLR3C	1	145592605	145611025	-1	protein_coding	10623	POLR3C	8.65701e-06	-0.499248	1	0	0	0	0	0	0	0	0	0	0	0	0	0	0	0	1	0	0	0	0	0	0	0	0	0	0	0	0	0	0	0	0	0	0	0	0	0	145592605	no
ENSG00000186146	DEFB131	4	9446260	9452240	1	protein_coding	100129216	DEFB131	0.157398	0.327942	1	0	0	0	0	0	0	0	0	0	0	0	0	0	0	0	1	0	0	0	0	0	0	0	0	0	0	0	0	0	0	0	0	0	0	0	0	687238486	696684746	no
ENSG00000186153	WWOX	16	78133310	79246564	1	protein_coding	51741	WWOX	1.93855e-08	2.20583	1	0	0	0	0	0	0	0	0	0	0	0	0	0	0	0	0	0	0	0	0	0	0	0	0	0	0	0	0	0	0	1	0	0	0	0	0	2380313416	2458446726	no
ENSG00000186160	CYP4Z1	1	47533160	47583991	1	protein_coding	199974	CYP4Z1	5.28062e-06	-0.342555	1	0	0	0	1	0	0	0	0	0	0	0	0	0	0	0	0	0	0	0	0	0	0	0	0	0	0	0	0	0	0	0	0	0	0	0	0	0	47533160	no
ENSG00000186188	FFAR4	10	95326422	95364237	1	protein_coding	338557	FFAR4	0.00557249	2.243	1	0	0	0	0	0	0	0	0	1	0	0	0	0	0	0	0	0	0	0	0	0	0	0	0	0	0	0	0	0	0	0	0	0	0	0	0	1666920198	1762246620	no
ENSG00000186283	TOR3A	1	179050512	179067158	1	protein_coding	64222	TOR3A	2.47194e-08	0.252513	1	0	0	0	0	0	0	0	0	0	0	0	0	0	0	0	0	0	0	0	0	0	0	0	0	0	0	0	0	0	0	1	0	0	0	0	0	0	179050512	no
ENSG00000186364	NUDT17	1	145586115	145589439	-1	protein_coding	200035	NUDT17	0.00537991	0.322838	1	0	0	0	0	0	0	0	0	0	0	0	0	0	0	0	1	0	0	0	0	0	0	0	0	0	0	0	0	0	0	0	0	0	0	0	0	0	145586115	no
ENSG00000186377	CYP4X1	1	47427036	47516423	1	protein_coding	260293	CYP4X1	1.7209e-06	-0.254751	1	0	0	0	1	0	0	0	0	0	0	0	0	0	0	0	0	0	0	0	0	0	0	0	0	0	0	0	0	0	0	0	0	0	0	0	0	0	47427036	no
ENSG00000186400	OR10X1	1	158548709	158549689	-1	protein_coding	128367	OR10X1	0.00590274	-0.102691	1	0	0	0	0	0	0	0	0	0	0	0	0	0	0	0	0	0	0	0	0	1	0	0	0	0	0	0	0	0	0	0	0	0	0	0	0	0	158548709	no
ENSG00000186432	KPNA4	3	160212783	160283376	-1	protein_coding	3840	KPNA4	0.998181	-1.03034	1	0	0	0	1	0	0	0	0	0	0	0	0	0	0	0	0	0	0	0	0	0	0	0	0	0	0	0	0	0	0	0	0	0	0	0	0	491007847	651220630	no
ENSG00000186566	GPATCH8	17	42472652	42580798	-1	protein_coding	23131	GPATCH8	0.999495	-0.594351	1	0	0	0	0	0	0	0	0	0	0	0	0	0	0	0	0	0	0	0	0	0	0	0	0	0	1	0	0	0	0	0	0	0	0	0	0	2470291208	2512763860	no
ENSG00000186583	SPATC1	8	145086582	145101933	1	protein_coding	375686	SPATC1	3.59031e-08	0.129497	1	0	0	0	1	0	0	0	0	0	0	0	0	0	0	0	0	0	0	0	0	0	0	0	0	0	0	0	0	0	0	0	0	0	0	0	0	1380500623	1525587205	no
ENSG00000186625	KATNA1	6	149916009	149970108	-1	protein_coding	11104	KATNA1	0.00192588	-0.381085	1	0	0	0	0	0	0	0	0	0	0	0	0	1	0	0	0	0	0	0	0	0	0	0	0	0	0	0	0	0	0	0	0	0	0	0	0	1054660763	1204576772	no
ENSG00000186660	ZFP91	11	58346584	58388515	1	protein_coding	80829	ZFP91	0.983773	-0.545159	1	0	0	0	0	0	0	0	0	0	0	0	0	0	0	0	0	0	0	0	0	0	0	0	0	0	0	0	0	0	0	1	0	0	0	0	0	1794997222	1853343806	no
ENSG00000186792	HYAL3	3	50330262	50336899	-1	protein_coding	8372	HYAL3	1.52466e-05	-0.35315	1	0	0	0	0	0	0	0	0	0	0	0	0	0	0	0	0	0	0	0	0	0	0	0	0	0	1	0	0	0	0	0	0	0	0	0	0	491007847	541338109	no
ENSG00000186862	PDZD7	10	102767440	102790890	-1	protein_coding	79955	PDZD7	0.72277	-0.505794	1	0	0	0	0	0	0	0	0	1	0	0	0	0	0	0	0	0	0	0	0	0	0	0	0	0	0	0	0	0	0	0	0	0	0	0	0	1666920198	1769687638	no
ENSG00000186907	RTN4RL2	11	57228022	57245007	1	protein_coding	349667	RTN4RL2	0.975815	NA	1	0	0	0	0	0	0	0	1	0	0	0	0	0	0	0	0	0	0	0	0	0	0	0	0	0	0	0	0	0	0	0	0	0	0	0	0	1794997222	1852225244	no
ENSG00000186973	FAM183A	1	43610824	43622067	1	protein_coding	440585	FAM183A	0.0293267	-0.40368	1	0	0	0	1	0	0	0	0	0	0	0	0	0	0	0	0	0	0	0	0	0	0	0	0	0	0	0	0	0	0	0	0	0	0	0	0	0	43610824	no
ENSG00000187048	CYP4A11	1	47394849	47407156	-1	protein_coding	284541	CYP4A11	1.57399e-15	0.786483	1	0	0	0	1	0	0	0	0	0	0	0	0	0	0	0	0	0	0	0	0	0	0	0	0	0	0	0	0	0	0	0	0	0	0	0	0	0	47394849	no
ENSG00000187079	TEAD1	11	12695969	12966298	1	protein_coding	7003	TEAD1	NA	-1.70212	1	0	0	0	0	0	0	0	0	0	0	0	0	0	0	0	0	0	0	0	0	0	0	0	0	0	0	0	0	0	0	1	0	0	0	0	0	1794997222	1807693191	no
ENSG00000187080	OR2AK2	1	248128535	248129641	1	protein_coding	391191	OR2AK2	0.0159577	-0.183532	1	0	0	0	0	0	0	0	0	0	0	0	0	0	0	0	0	0	0	0	0	0	0	0	0	0	1	0	0	0	0	0	0	0	0	0	0	0	248128535	no
ENSG00000187091	PLCD1	3	38048987	38071253	-1	protein_coding	5333	PLCD1	2.55416e-09	-0.675212	1	0	0	0	0	0	0	0	0	0	0	0	0	0	0	0	0	0	0	0	0	0	0	0	0	0	0	0	0	0	0	0	0	0	0	1	0	491007847	529056834	no
ENSG00000187094	CCK	3	42299317	42307699	-1	protein_coding	885	CCK	0.0231054	-0.29734	1	0	0	0	0	0	0	0	0	0	0	0	0	0	0	0	0	0	0	0	0	0	0	0	0	0	0	0	0	0	0	0	1	0	0	0	0	491007847	533307164	no
ENSG00000187122	SLIT1	10	98757795	98945677	-1	protein_coding	6585	SLIT1	0.999931	-1.67763	1	0	0	0	0	0	0	0	0	0	0	0	0	0	0	0	0	0	0	0	0	0	0	0	0	0	0	0	0	0	0	1	0	0	0	0	0	1666920198	1765677993	no
ENSG00000187134	AKR1C1	10	4934796	5025475	1	protein_coding	1645	AKR1C1	8.39898e-06	5.07379	1	0	0	0	0	0	0	0	0	0	0	0	0	0	0	0	0	0	0	0	0	0	0	0	0	0	0	0	0	0	0	1	0	0	0	0	0	1666920198	1671854994	no
ENSG00000187145	MRPS21	1	150266289	150281414	1	protein_coding	54460	MRPS21	0.35345	0.646625	1	0	0	0	0	0	0	0	0	0	0	0	0	0	0	0	0	0	0	0	0	0	0	0	0	0	1	0	0	0	0	0	0	0	0	0	0	0	150266289	no
ENSG00000187244	BCAM	19	45312328	45324673	1	protein_coding	4059	BCAM	0.0368512	NA	1	0	0	0	1	0	0	0	0	0	0	0	0	0	0	0	0	0	0	0	0	0	0	0	0	0	0	0	0	0	0	0	0	0	0	0	0	2625874604	2671186932	no
ENSG00000187266	EPOR	19	11488236	11495018	-1	protein_coding	2057	EPOR	0.0584507	-0.617491	1	0	0	0	0	0	0	0	0	0	0	0	0	0	0	0	0	0	0	0	0	0	0	0	0	0	0	0	1	0	0	0	0	0	0	0	0	2625874604	2637362840	no
ENSG00000187391	MAGI2	7	77646393	79082890	-1	protein_coding	9863	MAGI2	0.883174	-1.16025	1	0	0	0	0	0	0	0	0	0	0	0	0	0	0	0	0	0	0	0	0	0	0	0	0	0	0	0	0	0	0	0	1	0	0	0	0	1223734747	1301381140	no
ENSG00000187446	CHP1	15	41523037	41574043	1	protein_coding	11261	CHP1	0.228123	-1.39723	1	0	0	0	0	0	0	0	0	0	0	0	0	0	0	0	0	0	1	0	0	0	0	0	0	0	0	0	0	0	0	0	0	0	0	0	0	2278248011	2319771048	no
ENSG00000187474	FPR3	19	52298416	52329442	1	protein_coding	2359	FPR3	0.113913	1.96559	1	0	0	1	0	0	0	0	0	0	0	0	0	0	0	0	0	0	0	0	0	0	0	0	0	0	0	0	0	0	0	0	0	0	0	0	0	2625874604	2678173020	no
ENSG00000187581	COX8C	14	93813537	93814702	1	protein_coding	341947	COX8C	0.144098	0.361603	1	0	0	0	0	0	0	0	0	0	0	0	0	0	0	0	0	0	0	0	0	0	0	0	0	0	0	0	0	0	0	0	1	0	0	0	0	2172251472	2266065009	no
ENSG00000187695	RP11-723O4.6	3	128628717	128690173	-1	protein_coding	NA	NA	NA	NA	1	0	0	0	0	0	0	0	0	0	0	0	0	0	0	0	0	0	0	0	0	0	0	0	0	0	0	1	0	0	0	0	0	0	0	0	0	491007847	619636564	no
ENSG00000187720	THSD4	15	71389291	72075722	1	protein_coding	79875	THSD4	0.00181827	0.891674	1	0	0	0	0	0	0	0	0	0	0	0	0	0	0	0	1	0	0	0	0	0	0	0	0	0	0	0	0	0	0	0	0	0	0	0	0	2278248011	2349637302	no
ENSG00000187741	FANCA	16	89803957	89883065	-1	protein_coding	2175	FANCA	2.08125e-34	NA	1	0	0	0	0	0	0	0	0	0	0	0	0	0	0	0	0	0	1	0	0	0	0	0	0	0	0	0	0	0	0	0	0	0	0	0	0	2380313416	2470117373	no
ENSG00000187772	LIN28B	6	105404923	105531207	1	protein_coding	389421	LIN28B	0.721962	-1.01937	1	0	0	0	0	0	0	0	0	0	0	0	0	0	0	0	0	0	0	0	0	0	0	0	0	0	0	0	0	0	0	1	0	0	0	0	0	1054660763	1160065686	no
ENSG00000187778	MCRS1	12	49950327	49961936	-1	protein_coding	10445	MCRS1	0.0665356	-0.201387	1	0	0	0	1	0	0	0	0	0	0	0	0	0	0	0	0	0	0	0	0	0	0	0	0	0	0	0	0	0	0	0	0	0	0	0	0	1923680384	1973630711	no
ENSG00000187783	TMEM72	10	45406648	45432450	1	protein_coding	643236	TMEM72	0.494531	1.76812	1	0	0	0	0	0	0	0	0	0	0	0	0	0	0	0	0	0	0	0	0	0	1	0	0	0	0	0	0	0	0	0	0	0	0	0	0	1666920198	1712326846	no
ENSG00000187790	FANCM	14	45605143	45670093	1	protein_coding	57697	FANCM	6.24486e-12	-0.486363	1	0	0	0	0	0	0	0	0	0	0	0	0	0	0	0	0	0	0	0	0	0	0	0	0	0	0	0	0	0	0	1	0	0	0	0	0	2172251472	2217856615	no
ENSG00000187792	ZNF70	22	24083769	24093279	-1	protein_coding	7621	ZNF70	0.16832	-0.713289	1	0	0	0	0	0	0	0	0	1	0	0	0	0	0	0	0	0	0	0	0	0	0	0	0	0	0	0	0	0	0	0	0	0	0	0	0	2794552390	2818636159	no
ENSG00000187800	PEAR1	1	156863490	156886226	1	protein_coding	375033	PEAR1	1.18896e-14	0.0341063	1	0	0	0	0	0	0	0	0	0	0	0	0	0	0	0	0	0	0	0	0	0	0	0	0	0	1	0	0	0	0	0	0	0	0	0	0	0	156863490	no
ENSG00000187806	TMEM202	15	72690614	72700370	1	protein_coding	338949	TMEM202	6.15971e-07	0.214274	1	0	0	0	0	0	0	0	0	0	0	0	0	0	0	0	1	0	0	0	0	0	0	0	0	0	0	0	0	0	0	0	0	0	0	0	0	2278248011	2350938625	no
ENSG00000187866	FAM122A	9	71394964	71398609	1	protein_coding	116224	FAM122A	0.800532	1.15596	1	0	0	0	0	0	0	0	0	0	0	0	0	0	1	0	0	0	0	0	0	0	0	0	0	0	0	0	0	0	0	0	0	0	0	0	0	1526782039	1598177003	no
ENSG00000188038	NRN1L	16	67918708	67922758	1	protein_coding	123904	NRN1L	0.000386711	-0.414516	1	0	0	0	0	0	0	0	0	0	0	0	0	0	0	0	1	0	0	0	0	0	0	0	0	0	0	0	0	0	0	0	0	0	0	0	0	2380313416	2448232124	no
ENSG00000188076	SCGB1C1	11	193080	194573	1	protein_coding	147199	SCGB1C1	3.34416e-05	0.362499	1	0	0	0	0	0	0	0	0	0	0	0	0	0	0	0	0	0	0	0	0	0	0	0	1	0	0	0	0	0	0	0	0	0	0	0	0	1794997222	1795190302	no
ENSG00000188086	PRSS45	3	46783582	46854048	-1	protein_coding	729756	PRSS45	8.77665e-05	0.0854542	1	0	0	0	0	0	0	0	0	0	0	0	0	0	0	0	0	0	0	0	0	0	0	0	0	0	0	0	0	0	0	1	0	0	0	0	0	491007847	537791429	no
ENSG00000188167	TMPPE	3	33131913	33138293	-1	protein_coding	643853	TMPPE	4.86338e-05	-0.450061	1	0	0	0	0	0	0	0	0	0	0	0	0	0	0	0	0	0	0	0	0	0	0	0	0	0	0	1	0	0	0	0	0	0	0	0	0	491007847	524139760	no
ENSG00000188306	LRRIQ4	3	169539710	169555563	1	protein_coding	344657	LRRIQ4	0.00168555	0.0346851	1	0	0	0	0	0	0	0	0	0	0	0	0	0	0	0	0	0	0	0	0	0	0	0	0	0	0	0	1	0	0	0	0	0	0	0	0	491007847	660547557	no
ENSG00000188312	CENPP	9	95087766	95382815	1	protein_coding	401541	CENPP	0.0239285	-1.21207	1	0	0	0	0	0	0	0	0	0	0	0	0	0	0	0	1	0	0	0	0	0	0	0	0	0	0	0	0	0	0	0	0	0	0	0	0	1526782039	1621869805	no
ENSG00000188343	FAM92A1	8	94710789	94743755	1	protein_coding	137392	FAM92A1	3.68954e-05	-0.628571	1	0	0	0	0	0	0	0	0	0	0	0	0	0	0	0	0	0	0	0	0	0	0	0	0	0	0	0	0	0	0	0	1	0	0	0	0	1380500623	1475211412	no
ENSG00000188352	FOCAD	9	20658308	20995954	1	protein_coding	54914	FOCAD	5.37298e-16	-0.251642	1	0	0	0	0	0	0	0	0	0	0	0	0	0	0	0	0	0	0	0	0	0	1	0	0	0	0	0	0	0	0	0	0	0	0	0	0	1526782039	1547440347	no
ENSG00000188396	TCTEX1D4	1	45271585	45272957	-1	protein_coding	343521	TCTEX1D4	0.208824	-0.533454	1	0	0	0	0	0	0	0	0	0	0	0	0	0	0	0	0	0	0	0	0	0	0	0	0	0	0	0	0	0	0	1	0	0	0	0	0	0	45271585	no
ENSG00000188483	IER5L	9	131937835	131940540	-1	protein_coding	389792	IER5L	0.829267	-0.727563	1	0	0	0	0	0	0	0	0	0	0	0	0	0	0	0	0	0	0	0	0	0	0	0	1	0	0	0	0	0	0	0	0	0	0	0	0	1526782039	1658719874	no
ENSG00000188486	H2AFX	11	118964564	118966177	-1	protein_coding	3014	H2AFX	0.620411	NA	1	0	0	0	0	0	0	0	0	0	0	0	0	0	0	0	0	0	0	0	0	0	0	0	0	0	1	0	0	0	0	0	0	0	0	0	0	1794997222	1913961786	no
ENSG00000188501	LCTL	15	66839517	66858317	-1	protein_coding	197021	LCTL	4.65245e-08	0.229488	1	0	0	0	0	0	0	0	0	0	0	0	0	0	0	0	0	0	0	0	0	0	1	0	0	0	0	0	0	0	0	0	0	0	0	0	0	2278248011	2345087528	no
ENSG00000188613	NANOS1	10	120789228	120793854	1	protein_coding	340719	NANOS1	0.180809	-1.24108	1	0	0	0	1	0	0	0	0	0	0	0	0	0	0	0	0	0	0	0	0	0	0	0	0	0	0	0	0	0	0	0	0	0	0	0	0	1666920198	1787709426	no
ENSG00000188687	SLC4A5	2	74443369	74570541	-1	protein_coding	57835	SLC4A5	1.3746e-07	-0.132954	1	0	0	0	0	0	0	0	0	0	0	0	0	0	0	0	0	0	0	0	0	0	0	0	0	0	1	0	0	0	0	0	0	0	0	0	0	248264224	322707593	no
ENSG00000188782	CATSPER4	1	26517052	26529459	1	protein_coding	378807	CATSPER4	3.16436e-05	0.606922	1	0	0	0	0	0	0	0	0	0	0	0	0	0	0	0	0	0	0	0	0	0	0	0	0	0	1	0	0	0	0	0	0	0	0	0	0	0	26517052	no
ENSG00000188786	MTF1	1	38275239	38325292	-1	protein_coding	4520	MTF1	0.991395	-1.99028	1	0	0	0	0	0	0	0	0	0	0	0	0	0	0	0	0	0	0	0	0	0	0	0	0	0	0	0	0	0	0	1	0	0	0	0	0	0	38275239	no
ENSG00000188818	ZDHHC11	5	710471	851101	-1	protein_coding	79844	ZDHHC11	5.59639e-11	4.47221	1	0	0	0	0	0	0	0	0	0	0	0	0	0	0	0	0	0	0	0	0	0	0	0	1	0	0	0	0	0	0	0	0	0	0	0	0	874418111	875128582	no
ENSG00000188827	SLX4	16	3631182	3661599	-1	protein_coding	84464	SLX4	8.9032e-08	-0.111653	1	0	0	0	0	0	0	0	0	0	0	0	0	0	0	0	0	0	0	0	0	0	0	0	0	0	0	0	0	0	0	0	1	0	0	0	0	2380313416	2383944598	no
ENSG00000188909	BSX	11	122848278	122852428	-1	protein_coding	390259	BSX	0.136321	-0.198166	1	0	0	0	0	0	0	0	0	0	0	0	0	0	0	0	0	0	0	0	0	0	0	0	0	0	0	0	0	0	0	1	0	0	0	0	0	1794997222	1917845500	no
ENSG00000188921	PTPLAD2	9	20995306	21031635	-1	protein_coding	401494	PTPLAD2	0.00443276	0.614467	1	0	0	0	0	0	0	0	0	0	0	0	0	0	0	0	0	0	0	0	0	0	0	0	0	0	0	0	0	0	0	0	1	0	0	0	0	1526782039	1547777345	no
ENSG00000188994	ZNF292	6	87862551	87973914	1	protein_coding	23036	ZNF292	0.999977	-1.4449	1	0	0	0	0	0	0	0	0	0	0	0	1	0	0	0	0	0	0	0	0	0	0	0	0	0	0	0	0	0	0	0	0	0	0	0	0	1054660763	1142523314	no
ENSG00000189001	SBSN	19	36014269	36019253	-1	protein_coding	374897	SBSN	0.0351453	-0.0473934	1	0	0	0	0	0	0	0	0	0	0	0	0	0	0	0	0	0	0	0	0	0	0	0	0	0	1	0	0	0	0	0	0	0	0	0	0	2625874604	2661888873	no
ENSG00000189046	ALKBH2	12	109525996	109531436	-1	protein_coding	121642	ALKBH2	0.000816686	-0.248282	1	0	0	0	0	0	0	0	0	0	0	0	0	0	0	0	0	0	0	0	0	0	0	0	0	0	1	0	0	0	0	0	0	0	0	0	0	1923680384	2033206380	no
ENSG00000189058	APOD	3	195295573	195311076	-1	protein_coding	347	APOD	0.000853904	1.82487	1	0	0	0	0	0	0	0	0	0	0	0	0	0	0	0	0	0	0	0	0	0	0	0	0	0	0	0	0	0	0	1	0	0	0	0	0	491007847	686303420	no
ENSG00000189060	H1F0	22	38201114	38203442	1	protein_coding	3005	H1F0	0.154803	0.263936	1	0	0	0	0	0	0	0	0	0	0	1	0	0	0	0	0	0	0	0	0	0	0	0	0	0	0	0	0	0	0	0	0	0	0	0	0	2794552390	2832753504	no
ENSG00000189143	CLDN4	7	73213872	73247014	1	protein_coding	1364	CLDN4	0.000137158	-0.126563	1	0	0	0	0	0	0	0	0	0	0	0	0	0	0	0	0	0	0	0	0	0	0	0	0	0	0	0	0	0	0	1	0	0	0	0	0	1223734747	1296948619	no
ENSG00000189157	FAM47E	4	77135193	77204933	1	protein_coding	100129583	FAM47E	0.341134	-0.342497	1	0	0	0	0	0	0	0	0	0	0	0	0	0	1	0	0	0	0	0	0	0	0	0	0	0	0	0	0	0	0	0	0	0	0	0	0	687238486	764373679	no
ENSG00000189167	ZAR1L	13	32877837	32889481	-1	protein_coding	646799	ZAR1L	NA	0.0602433	1	1	0	0	0	0	0	0	0	0	0	0	0	0	0	0	0	0	0	0	0	0	0	0	0	0	0	0	0	0	0	0	0	0	0	0	0	2057213274	2090091111	no
ENSG00000189195	BTBD8	1	92545862	92613393	1	protein_coding	284697	BTBD8	1.30362e-06	0.076505	1	0	0	0	1	0	0	0	0	0	0	0	0	0	0	0	0	0	0	0	0	0	0	0	0	0	0	0	0	0	0	0	0	0	0	0	0	0	92545862	no
ENSG00000189227	C15orf61	15	67813406	67819628	1	protein_coding	145853	C15orf61	NA	-0.166716	1	0	0	0	0	0	0	0	0	0	0	0	0	0	0	0	0	0	0	0	0	0	0	0	0	0	0	0	0	0	0	0	1	0	0	0	0	2278248011	2346061417	no
ENSG00000189233	NUGGC	8	27879481	27941388	-1	protein_coding	389643	NUGGC	1.95613e-07	0.500533	1	0	0	0	0	0	0	0	0	0	0	0	0	0	0	0	0	0	0	0	0	0	0	0	0	0	0	0	0	0	0	0	1	0	0	0	0	1380500623	1408380104	no
ENSG00000189269	C22orf43	22	23950639	23974508	-1	protein_coding	51233	C22orf43	4.72106e-07	0.317557	1	0	0	0	0	0	0	0	0	1	0	0	0	0	0	0	0	0	0	0	0	0	0	0	0	0	0	0	0	0	0	0	0	0	0	0	0	2794552390	2818503029	no
ENSG00000189292	FAM150B	2	279558	288851	-1	protein_coding	285016	FAM150B	0.384938	NA	1	0	0	0	0	0	0	0	0	0	0	0	0	0	0	0	0	0	0	0	0	0	0	0	0	0	0	0	0	0	0	0	1	0	0	0	0	248264224	248543782	no
ENSG00000189308	LIN54	4	83831126	83934079	-1	protein_coding	132660	LIN54	0.999434	-0.583272	1	0	0	0	0	0	0	0	0	0	0	0	0	0	0	0	0	0	0	0	0	0	0	0	0	0	1	0	0	0	0	0	0	0	0	0	0	687238486	771069612	no
ENSG00000189409	MMP23B	1	1567474	1570639	1	protein_coding	8510	MMP23B	NA	NA	1	0	0	0	0	0	0	0	0	0	0	0	0	0	0	0	0	0	0	0	0	0	0	0	0	0	0	0	0	0	0	1	0	0	0	0	0	0	1567474	no
ENSG00000196071	OR2L13	1	248100493	248264224	1	protein_coding	284521	OR2L13	0.0144192	1.36407	1	0	0	0	0	0	0	0	0	0	0	0	0	0	0	0	0	0	0	0	0	0	0	0	0	0	1	0	0	0	0	0	0	0	0	0	0	0	248100493	no
ENSG00000196136	SERPINA3	14	95078714	95090392	1	protein_coding	12	SERPINA3	5.34007e-12	-0.0746608	1	0	0	0	0	0	0	0	0	0	0	1	0	0	0	0	0	0	0	0	0	0	0	0	0	0	0	0	0	0	0	0	0	0	0	0	0	2172251472	2267330186	no
ENSG00000196139	AKR1C3	10	5077546	5149878	1	protein_coding	8644	AKR1C3	1.07139e-11	0.642111	1	0	0	0	0	0	0	0	0	1	0	0	0	0	0	0	0	0	0	0	0	0	0	0	0	0	0	0	0	0	0	0	0	0	0	0	0	1666920198	1671997744	no
ENSG00000196189	SEMA4A	1	156117157	156147543	1	protein_coding	64218	SEMA4A	0.615372	-0.205497	1	0	0	0	0	0	0	0	0	0	0	0	0	0	0	0	0	0	0	0	0	0	0	0	1	0	0	0	0	0	0	0	0	0	0	0	0	0	156117157	no
ENSG00000196233	LCOR	10	98592017	98740800	1	protein_coding	84458	LCOR	0.9132	-1.20236	1	0	0	0	0	0	0	0	0	0	0	0	0	0	0	0	0	0	0	0	0	0	0	0	0	0	0	0	0	0	0	1	0	0	0	0	0	1666920198	1765512215	no
ENSG00000196284	SUPT3H	6	44777054	45345690	-1	protein_coding	8464	SUPT3H	0.000109913	0.190064	1	0	0	0	0	0	0	0	0	0	0	0	0	0	0	0	0	0	0	0	0	0	0	0	0	0	0	0	0	0	0	1	0	0	0	0	0	1054660763	1099437817	no
ENSG00000196305	IARS	9	94972489	95056038	-1	protein_coding	3376	IARS	4.34509e-09	0.221657	1	0	0	0	0	0	0	0	0	0	0	0	0	0	0	0	1	0	0	0	0	0	0	0	0	0	0	0	0	0	0	0	0	0	0	0	0	1526782039	1621754528	no
ENSG00000196313	POM121	7	72349936	72421979	1	protein_coding	9883	POM121	NA	-1.37062	1	0	0	0	0	0	0	0	0	0	0	0	0	0	0	0	0	0	0	0	0	0	0	0	0	0	0	0	0	0	0	1	0	0	0	0	0	1223734747	1296084683	no
ENSG00000196326	AKR1CL1	10	5196335	5244449	-1	protein_coding	340811	AKR1CL1	NA	NA	1	0	0	0	0	0	0	0	0	1	0	0	0	0	0	0	0	0	0	0	0	0	0	0	0	0	0	0	0	0	0	0	0	0	0	0	0	1666920198	1672116533	no
ENSG00000196353	CPNE4	3	131252399	132004254	-1	protein_coding	131034	CPNE4	0.775139	-1.1262	1	0	0	0	0	0	0	0	0	0	0	0	0	0	0	0	0	0	0	0	0	0	0	0	0	0	0	0	0	0	0	0	1	0	0	0	0	491007847	622260246	no
ENSG00000196366	C9orf163	9	139377947	139380518	1	protein_coding	158055	C9orf163	0.0550466	NA	1	0	0	0	0	1	0	0	0	0	0	0	0	0	0	0	0	0	0	0	0	0	0	0	0	0	0	0	0	0	0	0	0	0	0	0	0	1526782039	1666159986	no
ENSG00000196388	INCA1	17	4891425	4900905	-1	protein_coding	388324	INCA1	8.26124e-09	NA	1	0	0	0	0	0	0	0	0	0	0	0	0	0	0	0	0	0	0	0	0	0	0	0	0	0	1	0	0	0	0	0	0	0	0	0	0	2470291208	2475182633	no
ENSG00000196391	ZNF774	15	90895477	90909324	1	protein_coding	342132	ZNF774	1.10145e-10	1.73961	1	0	0	0	0	0	0	0	0	0	0	0	0	0	0	0	0	0	0	0	0	0	0	0	0	0	0	0	0	0	0	0	1	0	0	0	0	2278248011	2369143488	no
ENSG00000196411	EPHB4	7	100400187	100425121	-1	protein_coding	2050	EPHB4	0.989869	NA	1	0	0	0	0	0	0	0	0	0	0	0	0	0	0	0	0	0	0	0	0	0	0	1	0	0	0	0	0	0	0	0	0	0	0	0	0	1223734747	1324134934	no
ENSG00000196449	YRDC	1	38268616	38273857	-1	protein_coding	79693	YRDC	0.133396	0.27734	1	0	0	0	0	0	0	0	0	0	0	0	0	0	0	0	0	0	0	0	0	0	0	0	0	0	0	0	0	0	0	1	0	0	0	0	0	0	38268616	no
ENSG00000196517	SLC6A9	1	44457172	44497139	-1	protein_coding	6536	SLC6A9	0.044253	-0.177976	1	0	0	0	0	0	0	0	0	0	0	0	0	0	0	0	0	0	0	0	0	0	1	0	0	0	0	0	0	0	0	0	0	0	0	0	0	0	44457172	no
ENSG00000196570	PFN3	5	176827108	176827637	-1	protein_coding	345456	PFN3	0.519957	-0.0264947	1	0	0	0	0	0	0	0	0	0	0	0	0	0	1	0	0	0	0	0	0	0	0	0	0	0	0	0	0	0	0	0	0	0	0	0	0	874418111	1051245219	no
ENSG00000196586	MYO6	6	76458909	76629254	1	protein_coding	4646	MYO6	0.0177884	-0.139569	1	0	0	0	0	0	0	0	0	0	0	0	0	0	0	0	0	0	0	0	0	0	0	0	0	0	0	0	0	0	0	1	0	0	0	0	0	1054660763	1131119672	no
ENSG00000196588	MKL1	22	40806285	41032706	-1	protein_coding	57591	MKL1	0.540324	-0.588524	1	0	0	0	0	0	0	0	0	0	0	0	0	0	1	0	0	0	0	0	0	0	0	0	0	0	0	0	0	0	0	0	0	0	0	0	0	2794552390	2835358675	no
ENSG00000196636	ACN9	7	96745902	96811075	1	protein_coding	57001	ACN9	0.014583	-0.532743	1	0	0	0	0	0	0	0	0	0	0	0	0	0	0	0	0	0	0	0	0	0	0	0	0	0	0	0	0	0	0	1	0	0	0	0	0	1223734747	1320480649	no
ENSG00000196655	TRAPPC4	11	118889142	118896164	1	protein_coding	100500840	TRAPPC4	0.0013237	1.19683	1	0	0	0	0	0	0	0	0	0	0	0	0	0	0	0	0	0	0	0	0	0	0	0	0	0	1	0	0	0	0	0	0	0	0	0	0	1794997222	1913886364	no
ENSG00000196666	FAM180B	11	47608198	47610746	1	protein_coding	399888	FAM180B	0.315838	NA	1	0	0	0	0	0	0	0	0	0	0	0	0	0	0	0	0	0	0	0	0	0	0	0	0	0	0	0	0	0	0	1	0	0	0	0	0	1794997222	1842605420	no
ENSG00000196684	HSH2D	19	16244838	16269386	1	protein_coding	84941	HSH2D	NA	NA	1	0	0	0	0	0	0	0	0	0	0	0	0	0	0	0	0	0	0	0	0	0	1	0	0	0	0	0	0	0	0	0	0	0	0	0	0	2625874604	2642119442	no
ENSG00000196715	VKORC1L1	7	65338254	65424550	1	protein_coding	154807	VKORC1L1	0.851484	-0.442545	1	0	0	0	0	0	0	1	0	0	0	0	0	0	0	0	0	0	0	0	0	0	0	0	0	0	0	0	0	0	0	0	0	0	0	0	0	1223734747	1289073001	no
ENSG00000196757	ZNF700	19	12035883	12061588	1	protein_coding	90592	ZNF700	4.39166e-11	0.364854	1	0	0	0	0	0	0	0	0	0	0	0	0	0	0	0	0	0	0	0	0	0	0	0	0	0	0	0	0	0	0	1	0	0	0	0	0	2625874604	2637910487	no
ENSG00000196936	OR2L8	1	248112160	248113098	1	protein_coding	391190	OR2L8	0.179169	-0.136358	1	0	0	0	0	0	0	0	0	0	0	0	0	0	0	0	0	0	0	0	0	0	0	0	0	0	1	0	0	0	0	0	0	0	0	0	0	0	248112160	no
ENSG00000196975	ANXA4	2	69871557	70053596	1	protein_coding	307	ANXA4	0.000342407	-0.283816	1	0	0	0	0	0	0	0	0	0	0	0	0	0	0	0	1	0	0	0	0	0	0	0	0	0	0	0	0	0	0	0	0	0	0	0	0	248264224	318135781	no
ENSG00000197054	ZNF763	19	12035890	12091196	1	protein_coding	284390	ZNF763	0.000236873	2.3277	1	0	0	0	0	0	0	0	0	0	0	0	0	0	0	0	0	0	0	0	0	0	0	0	0	0	0	0	0	0	0	1	0	0	0	0	0	2625874604	2637910494	no
ENSG00000197077	KIAA1671	22	25348697	25593415	1	protein_coding	100996283	KIAA1671	NA	0.192926	1	0	0	0	0	0	0	0	0	1	0	0	0	0	0	0	0	0	0	0	0	0	0	0	0	0	0	0	0	0	0	0	0	0	0	0	0	2794552390	2819901087	no
ENSG00000197134	ZNF257	19	22235254	22274282	1	protein_coding	113835	ZNF257	1.12139e-09	1.43553	1	0	0	0	0	0	0	0	0	0	0	0	1	0	0	0	0	0	0	0	0	0	0	0	0	0	0	0	0	0	0	0	0	0	0	0	0	2625874604	2648109858	no
ENSG00000197153	HIST1H3J	6	27858093	27860884	-1	protein_coding	8968	HIST1H3J	0.695884	-0.189708	1	0	0	0	0	0	0	0	0	0	0	0	0	0	1	0	0	0	0	0	0	0	0	0	0	0	0	0	0	0	0	0	0	0	0	0	0	1054660763	1082518856	no
ENSG00000197157	SND1	7	127292234	127732661	1	protein_coding	27044	SND1	0.999917	-0.196239	1	0	0	0	0	1	0	0	0	0	0	0	0	0	0	0	0	0	0	0	0	0	0	0	0	0	0	0	0	0	0	0	0	0	0	0	0	1223734747	1351026981	no
ENSG00000197181	PIWIL2	8	22132810	22215076	1	protein_coding	55124	PIWIL2	0.00248315	-0.829981	1	0	0	0	0	0	0	0	0	0	0	0	0	0	0	0	0	0	0	1	0	0	0	0	0	0	0	0	0	0	0	0	0	0	0	0	0	1380500623	1402633433	no
ENSG00000197217	ENTPD4	8	23243296	23315208	-1	protein_coding	9583	ENTPD4	2.06793e-11	1.38805	1	0	0	0	0	0	0	0	0	0	0	0	0	0	0	0	0	0	0	0	0	0	0	0	0	0	0	0	0	0	0	1	0	0	0	0	0	1380500623	1403743919	no
ENSG00000197245	FAM110D	1	26485511	26489119	1	protein_coding	79927	FAM110D	0.550404	-0.0500601	1	0	0	0	0	0	0	0	0	0	0	0	0	0	0	0	0	0	0	0	0	0	0	0	0	0	1	0	0	0	0	0	0	0	0	0	0	0	26485511	no
ENSG00000197265	GTF2E2	8	30435835	30515768	-1	protein_coding	2961	GTF2E2	0.00866855	-0.420114	1	0	0	0	0	0	0	0	0	0	0	0	0	0	0	0	0	0	0	0	0	0	0	1	0	0	0	0	0	0	0	0	0	0	0	0	0	1380500623	1410936458	no
ENSG00000197272	IL27	16	28510683	28523372	-1	protein_coding	246778	IL27	0.927793	-0.19185	1	0	0	0	0	0	0	0	0	0	0	0	0	0	0	0	0	0	0	0	0	0	0	0	0	0	1	0	0	0	0	0	0	0	0	0	0	2380313416	2408824099	no
ENSG00000197275	RAD54B	8	95384188	95487337	-1	protein_coding	25788	RAD54B	8.51438e-10	0.348828	1	0	0	0	0	0	0	0	0	0	0	0	0	0	0	0	0	0	1	0	0	0	0	0	0	0	0	0	0	0	0	0	0	0	0	0	0	1380500623	1475884811	no
ENSG00000197301	RP11-366L20.2	12	66245120	66275947	-1	protein_coding	101927810	NA	NA	NA	1	0	0	0	0	0	0	0	0	0	0	0	0	0	0	0	0	0	0	0	0	0	0	0	0	0	0	0	0	0	0	1	0	0	0	0	0	1923680384	1989925504	no
ENSG00000197321	SVIL	10	29746267	30025710	-1	protein_coding	6840	SVIL	0.9994	-0.110101	1	0	0	0	0	0	0	0	0	0	0	0	0	0	0	0	0	0	0	0	0	0	0	0	0	0	1	0	0	0	0	0	0	0	0	0	0	1666920198	1696666465	no
ENSG00000197451	HNRNPAB	5	177631508	177638164	1	protein_coding	3182	HNRNPAB	0.960163	0.137152	1	0	0	0	0	0	0	0	0	0	0	0	0	0	0	0	0	0	0	0	0	0	0	0	0	0	1	0	0	0	0	0	0	0	0	0	0	874418111	1052049619	no
ENSG00000197471	SPN	16	29674300	29682187	1	protein_coding	101929889	SPN	0.0912714	-0.605206	1	0	0	0	0	0	0	0	0	0	0	0	0	0	0	0	0	0	0	0	0	0	0	0	0	0	1	0	0	0	0	0	0	0	0	0	0	2380313416	2409987716	no
ENSG00000197487	GALP	19	56687389	56697144	1	protein_coding	85569	GALP	0.00121512	0.74806	1	0	0	0	0	0	0	0	0	0	0	0	0	0	0	0	0	0	0	0	0	0	0	0	0	0	1	0	0	0	0	0	0	0	0	0	0	2625874604	2682561993	no
ENSG00000197530	MIB2	1	1550795	1565990	1	protein_coding	142678	MIB2	0.000158543	0.0309728	1	0	0	0	0	0	0	0	0	0	0	0	0	0	0	0	0	0	0	0	0	0	0	0	0	0	0	0	0	0	0	1	0	0	0	0	0	0	1550795	no
ENSG00000197536	C5orf56	5	131746328	131811736	1	protein_coding	NA	C5orf56	0.107649	NA	1	1	0	0	0	0	0	0	0	0	0	0	0	0	0	0	0	0	0	0	0	0	0	0	0	0	0	0	0	0	0	0	0	0	0	0	0	874418111	1006164439	no
ENSG00000197584	KCNMB2	3	177990720	178562217	1	protein_coding	10242	KCNMB2	0.65246	-0.179354	1	0	0	0	0	0	0	0	0	0	0	0	0	0	0	0	0	0	1	0	0	0	0	0	0	0	0	0	0	0	0	0	0	0	0	0	0	491007847	668998567	no
ENSG00000197591	OR11L1	1	248004199	248005254	-1	protein_coding	391189	OR11L1	0.0194799	0.496199	1	0	0	0	0	0	0	0	0	0	0	0	0	0	0	0	0	0	0	0	0	0	0	0	0	0	1	0	0	0	0	0	0	0	0	0	0	0	248004199	no
ENSG00000197603	C5orf42	5	37106330	37249530	-1	protein_coding	65250	C5orf42	6.32088e-19	-0.815198	1	0	0	0	0	0	0	0	0	0	0	0	0	0	0	0	0	0	0	0	0	0	0	0	0	0	0	0	0	0	0	1	0	0	0	0	0	874418111	911524441	no
ENSG00000197728	RPS26	12	56435637	56438116	1	protein_coding	101929876	RPS26	0.753343	-0.144336	1	0	0	0	0	0	0	0	0	0	0	0	0	0	0	0	0	0	0	0	0	0	0	0	0	0	0	0	0	0	0	1	0	0	0	0	0	1923680384	1980116021	no
ENSG00000197745	SCGB1D4	11	62063754	62066536	-1	protein_coding	404552	SCGB1D4	0.00290219	-0.0741114	1	0	0	0	0	0	0	0	0	1	0	0	0	0	0	0	0	0	0	0	0	0	0	0	0	0	0	0	0	0	0	0	0	0	0	0	0	1794997222	1857060976	no
ENSG00000197786	OR5B17	11	58125597	58126542	-1	protein_coding	219965	OR5B17	0.0772363	0.11037	1	0	0	0	0	0	0	0	0	0	0	0	0	0	0	0	0	0	0	0	0	0	0	0	0	0	0	0	0	0	0	1	0	0	0	0	0	1794997222	1853122819	no
ENSG00000197879	MYO1C	17	1367392	1396106	-1	protein_coding	4641	MYO1C	3.89021e-08	0.0966973	1	0	0	0	0	0	0	0	0	0	0	0	0	0	0	0	0	0	0	0	0	0	0	0	0	0	0	0	1	0	0	0	0	0	0	0	0	2470291208	2471658600	no
ENSG00000197892	KIF13B	8	28924796	29120641	-1	protein_coding	23303	KIF13B	0.000199447	-0.0283555	1	0	0	0	0	0	0	0	0	0	0	0	0	0	0	0	0	0	0	0	0	0	0	0	0	0	0	0	0	0	0	1	0	0	0	0	0	1380500623	1409425419	no
ENSG00000197894	ADH5	4	99992132	100009952	-1	protein_coding	128	ADH5	9.11478e-07	2.3443	1	0	0	0	0	0	0	0	0	0	0	0	0	0	0	0	0	0	0	0	0	0	0	0	0	0	0	0	0	0	0	0	0	0	0	1	0	687238486	787230618	no
ENSG00000197912	SPG7	16	89557325	89624176	1	protein_coding	101930112	SPG7	1.38467e-18	-0.341443	1	0	0	0	0	0	0	0	0	0	0	0	0	0	0	0	0	0	0	0	0	0	0	0	0	0	1	0	0	0	0	0	0	0	0	0	0	2380313416	2469870741	no
ENSG00000197914	HIST1H4K	6	27798952	27799305	-1	protein_coding	554313	HIST1H4K	0.429119	0.387416	1	0	0	0	0	0	0	0	0	0	0	0	0	0	0	0	0	0	0	0	0	0	0	1	0	0	0	0	0	0	0	0	0	0	0	0	0	1054660763	1082459715	no
ENSG00000197982	C1orf122	1	38272651	38275126	1	protein_coding	127687	C1orf122	0.123246	NA	1	0	0	0	0	0	0	0	0	0	0	0	0	0	0	0	0	0	0	0	0	0	0	0	0	0	0	0	0	0	0	1	0	0	0	0	0	0	38272651	no
ENSG00000198000	NOL8	9	95059640	95087918	-1	protein_coding	55035	NOL8	4.48669e-08	0.224911	1	0	0	0	0	0	0	0	0	0	0	0	0	0	0	0	1	0	0	0	0	0	0	0	0	0	0	0	0	0	0	0	0	0	0	0	0	1526782039	1621841679	no
ENSG00000198015	MRPL42	12	93861264	93897545	1	protein_coding	28977	MRPL42	0.0278816	0.679478	1	0	0	0	0	0	0	0	0	0	0	0	0	0	0	0	1	0	0	0	0	0	0	0	0	0	0	0	0	0	0	0	0	0	0	0	0	1923680384	2017541648	no
ENSG00000198053	SIRPA	20	1875154	1920543	1	protein_coding	140885	SIRPA	0.137721	0.294407	1	0	0	0	0	0	0	0	0	0	0	0	0	0	0	0	0	0	0	0	0	0	0	0	0	0	1	0	0	0	0	0	0	0	0	0	0	2684244913	2686120067	no
ENSG00000198060	2024-03-05	10	94050920	94113721	1	protein_coding	54708	2024-03-05	0.898062	-1.14505	1	0	0	0	0	1	0	0	0	0	0	0	0	0	0	0	0	0	0	0	0	0	0	0	0	0	0	0	0	0	0	0	0	0	0	0	0	1666920198	1760971118	no
ENSG00000198075	SULT1C4	2	108994367	109004513	1	protein_coding	27233	SULT1C4	0.000445387	0.853177	1	0	0	0	0	0	0	0	0	0	0	0	0	1	0	0	0	0	0	0	0	0	0	0	0	0	0	0	0	0	0	0	0	0	0	0	0	248264224	357258591	no
ENSG00000198077	CYP2A7	19	41381344	41388657	-1	protein_coding	1549	CYP2A7	3.0147e-10	2.7696	1	0	0	0	0	0	0	0	1	0	0	0	0	0	0	0	0	0	0	0	0	0	0	0	0	0	0	0	0	0	0	0	0	0	0	0	0	2625874604	2667255948	no
ENSG00000198087	CD2AP	6	47445525	47594999	1	protein_coding	23607	CD2AP	0.813221	0.233036	1	0	0	0	0	0	0	0	0	0	0	0	0	0	0	0	0	0	0	0	0	0	0	0	0	0	0	0	0	0	0	1	0	0	0	0	0	1054660763	1102106288	no
ENSG00000198090	KRTAP4-6	17	39295685	39296739	-1	protein_coding	81871	KRTAP4-6	0.0145002	1.36986	1	0	0	0	0	0	0	0	0	0	0	0	0	0	0	0	0	0	0	0	0	0	0	0	0	0	0	0	0	0	0	0	1	0	0	0	0	2470291208	2509586893	no
ENSG00000198176	TFDP1	13	114239013	114295785	1	protein_coding	7027	TFDP1	0.963153	-0.648882	1	0	0	0	0	0	0	0	0	0	0	0	0	0	0	0	0	0	0	0	0	0	0	0	0	0	0	0	0	0	0	1	0	0	0	0	0	2057213274	2171452287	no
ENSG00000198231	DDX42	17	61850963	61896677	1	protein_coding	11325	DDX42	0.999996	0.659646	1	0	0	0	0	0	0	0	0	0	0	0	0	0	0	0	0	0	0	0	0	0	0	0	0	0	0	0	0	0	0	1	0	0	0	0	0	2470291208	2532142171	no
ENSG00000198276	UCKL1	20	62571186	62587769	-1	protein_coding	54963	UCKL1	1.42565e-08	NA	1	0	0	0	0	0	0	0	0	0	0	0	0	0	0	0	0	0	0	0	0	0	0	1	0	0	0	0	0	0	0	0	0	0	0	0	0	2684244913	2746816099	no
ENSG00000198369	SPRED2	2	65537985	65659771	-1	protein_coding	200734	SPRED2	0.000973023	-0.117264	1	0	0	0	0	0	0	0	0	0	0	0	0	0	0	0	0	0	0	0	0	0	0	0	0	0	0	0	0	0	0	1	0	0	0	0	0	248264224	313802209	no
ENSG00000198373	WWP2	16	69796209	69975644	1	protein_coding	11060	WWP2	0.977902	0.163311	1	1	0	0	0	0	0	0	0	0	0	0	0	0	0	0	0	0	0	0	0	0	0	0	0	0	0	0	0	0	0	0	0	0	0	0	0	2380313416	2450109625	no
ENSG00000198400	NTRK1	1	156785432	156851642	1	protein_coding	4914	NTRK1	0.000424899	NA	1	0	0	0	0	0	0	0	0	0	0	0	0	0	0	0	0	0	0	0	0	0	0	0	0	0	1	0	0	0	0	0	0	0	0	0	0	0	156785432	no
ENSG00000198429	ZNF69	19	11998599	12025144	1	protein_coding	7620	ZNF69	7.35112e-05	-0.549691	1	0	0	0	0	0	0	0	0	0	0	0	0	0	0	0	0	0	0	0	0	0	0	0	0	0	0	0	0	0	0	1	0	0	0	0	0	2625874604	2637873203	no
ENSG00000198467	TPM2	9	35681989	35691017	-1	protein_coding	7169	TPM2	4.59299e-05	NA	1	0	0	0	0	0	0	0	0	0	0	0	0	0	0	0	0	0	0	0	0	0	0	0	0	0	0	0	0	0	0	1	0	0	0	0	0	1526782039	1562464028	no
ENSG00000198471	RTP2	3	187416047	187420345	-1	protein_coding	344892	RTP2	0.00338105	0.922512	1	0	0	0	0	0	0	0	0	0	0	0	0	0	0	0	0	0	0	0	0	0	0	0	0	0	0	0	0	0	0	1	0	0	0	0	0	491007847	678423894	no
ENSG00000198483	ANKRD35	1	145549230	145568526	1	protein_coding	148741	ANKRD35	4.67636e-13	-0.538083	1	0	0	0	0	0	0	0	0	0	0	0	0	0	0	0	1	0	0	0	0	0	0	0	0	0	0	0	0	0	0	0	0	0	0	0	0	0	145549230	no
ENSG00000198492	YTHDF2	1	29063133	29096287	1	protein_coding	51441	YTHDF2	0.991166	-0.47132	1	0	0	0	0	0	0	0	0	0	0	0	0	0	0	0	0	0	0	0	0	0	0	0	0	0	0	0	1	0	0	0	0	0	0	0	0	0	29063133	no
ENSG00000198561	CTNND1	11	57520715	57587018	1	protein_coding	1500	CTNND1	0.995313	-1.42886	1	0	0	0	0	0	0	0	0	0	0	0	1	0	0	0	0	0	0	0	0	0	0	0	0	0	0	0	0	0	0	0	0	0	0	0	0	1794997222	1852517937	no
ENSG00000198580	AC073343.1	7	6713376	6715991	1	protein_coding	NA	NA	NA	NA	1	0	0	0	0	0	0	0	0	0	0	0	0	0	0	0	0	0	0	0	0	0	0	0	0	1	0	0	0	0	0	0	0	0	0	0	0	1223734747	1230448123	no
ENSG00000198586	TLK1	2	171847333	172087824	-1	protein_coding	9874	TLK1	0.999995	0.174563	1	0	0	0	0	0	0	0	0	0	0	0	0	0	0	0	0	0	0	0	0	0	0	0	0	0	1	0	0	0	0	0	0	0	0	0	0	248264224	420111557	no
ENSG00000198598	MMP17	12	132312938	132336328	1	protein_coding	4326	MMP17	1.14744e-06	NA	1	0	0	0	0	0	0	0	0	1	0	0	0	0	0	0	0	0	0	0	0	0	0	0	0	0	0	0	0	0	0	0	0	0	0	0	0	1923680384	2055993322	no
ENSG00000198610	AKR1C4	10	5237425	5260912	1	protein_coding	1109	AKR1C4	1.68468e-10	0.954241	1	0	0	0	0	0	0	0	0	1	0	0	0	0	0	0	0	0	0	0	0	0	0	0	0	0	0	0	0	0	0	0	0	0	0	0	0	1666920198	1672157623	no
ENSG00000198685	C3orf27	3	128290843	128294929	-1	protein_coding	23434	C3orf27	0.0294466	1.06687	1	0	0	0	0	0	0	0	0	0	0	0	0	0	0	0	0	0	0	0	0	0	0	0	0	0	0	1	0	0	0	0	0	0	0	0	0	491007847	619298690	no
ENSG00000198690	FAN1	15	31196055	31235311	1	protein_coding	22909	FAN1	1.46793e-15	NA	1	0	0	0	0	0	0	0	0	0	0	0	0	0	0	0	0	0	0	0	0	0	0	0	1	0	0	0	0	0	0	0	0	0	0	0	0	2278248011	2309444066	no
ENSG00000198718	FAM179B	14	45431411	45543634	1	protein_coding	23116	FAM179B	2.88662e-06	-0.568547	1	0	0	0	0	0	0	0	0	0	0	0	0	0	0	0	0	0	0	0	0	0	0	0	0	0	0	0	0	0	0	1	0	0	0	0	0	2172251472	2217682883	no
ENSG00000198729	PPP1R14C	6	150464212	150571493	1	protein_coding	81706	PPP1R14C	0.00467814	2.0662	1	0	0	0	0	0	0	0	0	0	0	0	0	0	0	0	1	0	0	0	0	0	0	0	0	0	0	0	0	0	0	0	0	0	0	0	0	1054660763	1205124975	no
ENSG00000198732	SMOC1	14	70320848	70499083	1	protein_coding	64093	SMOC1	0.00600403	NA	1	0	0	0	0	0	0	0	0	0	0	0	0	0	0	0	0	0	0	0	0	0	0	0	0	0	0	0	0	0	0	1	0	0	0	0	0	2172251472	2242572320	no
ENSG00000198740	ZNF652	17	47366568	47439835	-1	protein_coding	22834	ZNF652	0.97074	0.214055	1	0	0	0	0	0	0	0	0	0	0	0	0	0	0	0	0	0	0	0	0	0	0	0	0	0	0	0	1	0	0	0	0	0	0	0	0	2470291208	2517657776	no
ENSG00000198752	CDC42BPB	14	103398716	103523799	-1	protein_coding	9578	CDC42BPB	1	NA	1	0	0	0	0	0	0	0	0	1	0	0	0	0	0	0	0	0	0	0	0	0	0	0	0	0	0	0	0	0	0	0	0	0	0	0	0	2172251472	2275650188	no
ENSG00000198756	COLGALT2	1	183898796	184006863	-1	protein_coding	23127	COLGALT2	5.01784e-07	2.24587	1	0	0	0	0	0	0	0	0	0	0	0	0	0	0	0	0	0	0	0	0	0	0	0	0	0	0	0	0	0	0	1	0	0	0	0	0	0	183898796	no
ENSG00000198794	SCAMP5	15	75249560	75313837	1	protein_coding	192683	SCAMP5	0.345427	0.0285934	1	0	0	0	0	0	0	0	0	0	0	0	0	0	0	0	0	0	0	0	0	0	0	0	0	0	0	0	1	0	0	0	0	0	0	0	0	2278248011	2353497571	no
ENSG00000198795	ZNF521	18	22641890	22932154	-1	protein_coding	25925	ZNF521	0.999979	NA	1	0	0	0	0	0	0	0	0	0	0	0	0	0	0	0	0	0	0	0	0	0	0	0	0	0	0	0	0	0	0	1	0	0	0	0	0	2550893746	2573535636	no
ENSG00000198796	ALPK2	18	56148479	56296189	-1	protein_coding	115701	ALPK2	3.56147e-13	0.76477	1	0	0	0	0	0	0	0	0	1	0	0	0	0	0	0	0	0	0	0	0	0	0	0	0	0	0	0	0	0	0	0	0	0	0	0	0	2550893746	2607042225	no
ENSG00000198807	PAX9	14	37126773	37148920	1	protein_coding	5083	PAX9	0.0880945	0.819361	1	0	0	0	0	0	0	0	0	0	0	0	0	0	0	0	0	0	0	0	0	0	0	0	0	0	0	0	0	0	0	1	0	0	0	0	0	2172251472	2209378245	no
ENSG00000198844	ARHGEF15	17	8213559	8225829	1	protein_coding	22899	ARHGEF15	0.00447718	0.033296	1	0	0	0	0	0	0	0	0	0	0	0	0	0	0	0	0	0	1	0	0	0	0	0	0	0	0	0	0	0	0	0	0	0	0	0	0	2470291208	2478504767	no
ENSG00000198860	TSEN15	1	184020811	184043346	1	protein_coding	116461	TSEN15	0.504749	-0.294366	1	0	0	0	0	0	0	0	0	0	0	0	0	0	0	0	0	0	0	0	0	0	0	0	0	0	0	0	0	0	0	1	0	0	0	0	0	0	184020811	no
ENSG00000198873	GRK5	10	120967101	121215131	1	protein_coding	2869	GRK5	0.984108	NA	1	0	0	0	0	0	0	0	0	0	0	0	0	0	0	0	0	0	0	0	0	0	0	0	0	0	0	0	0	0	0	1	0	0	0	0	0	1666920198	1787887299	no
ENSG00000198898	CAPZA2	7	116451124	116562103	1	protein_coding	830	CAPZA2	0.986606	-0.272196	1	0	0	0	0	0	0	0	0	0	0	0	0	0	0	0	0	0	0	0	0	0	0	0	0	0	1	0	0	0	0	0	0	0	0	0	0	1223734747	1340185871	no
ENSG00000198909	MAP3K3	17	61699775	61773663	1	protein_coding	4215	MAP3K3	0.999527	-1.19113	1	0	0	0	0	0	0	0	0	0	0	0	0	0	0	0	0	0	0	0	0	0	0	0	0	0	0	0	0	0	0	1	0	0	0	0	0	2470291208	2531990983	no
ENSG00000198925	ATG9A	2	220074494	220094439	-1	protein_coding	79065	ATG9A	0.714828	-0.114962	1	0	0	0	0	0	0	0	0	0	0	0	0	0	0	0	0	0	0	0	0	0	0	0	0	0	0	0	0	0	0	1	0	0	0	0	0	248264224	468338718	no
ENSG00000198951	NAGA	22	42454358	42466846	-1	protein_coding	4668	NAGA	2.0199e-06	0.183467	1	1	0	0	0	0	0	0	0	0	0	0	0	0	0	0	0	0	0	0	0	0	0	0	0	0	0	0	0	0	0	0	0	0	0	0	0	2794552390	2837006748	no
ENSG00000198965	OR10R2	1	158449668	158450675	1	protein_coding	343406	OR10R2	0.0443757	-0.107626	1	0	0	0	0	0	0	0	0	0	0	0	0	0	0	0	0	0	0	0	0	1	0	0	0	0	0	0	0	0	0	0	0	0	0	0	0	0	158449668	no
ENSG00000203485	INF2	14	105155943	105185942	1	protein_coding	64423	INF2	0.999083	NA	1	0	0	0	0	0	0	0	0	0	0	0	1	0	0	0	0	0	0	0	0	0	0	0	0	0	0	0	0	0	0	0	0	0	0	0	0	2172251472	2277407415	no
ENSG00000203711	C6orf99	6	159290971	159331385	1	protein_coding	100130967	C6orf99	NA	NA	1	0	0	0	0	0	0	0	0	1	0	0	0	0	0	0	0	0	0	0	0	0	0	0	0	0	0	0	0	0	0	0	0	0	0	0	0	1054660763	1213951734	no
ENSG00000203780	FANK1	10	127585108	127698161	1	protein_coding	92565	FANK1	0.000115654	1.67831	1	0	0	0	0	0	0	0	0	0	0	0	0	0	0	0	0	0	0	0	0	0	0	0	0	0	0	0	0	0	0	1	0	0	0	0	0	1666920198	1794505306	no
ENSG00000203782	LOR	1	153232176	153234598	1	protein_coding	4014	LOR	0.17948	-0.139898	1	0	0	0	0	0	0	0	0	0	0	0	0	0	0	0	0	0	0	0	0	0	0	0	0	0	0	0	0	0	0	1	0	0	0	0	0	0	153232176	no
ENSG00000203797	DDO	6	110712974	110736765	-1	protein_coding	8528	DDO	3.15188e-11	0.330042	1	0	0	0	0	0	0	0	0	0	0	0	0	0	0	0	0	0	0	0	0	0	0	0	0	0	1	0	0	0	0	0	0	0	0	0	0	1054660763	1165373737	no
ENSG00000203804	ADAMTSL4-AS1	1	150533480	150533969	-1	protein_coding	NA	ADAMTSL4-AS1	NA	NA	1	0	0	0	0	0	0	0	0	0	0	0	1	0	0	0	0	0	0	0	0	0	0	0	0	0	0	0	0	0	0	0	0	0	0	0	0	0	150533480	no
ENSG00000203871	C6orf164	6	88106840	88109467	1	protein_coding	NA	C6orf164	NA	NA	1	0	0	0	0	0	0	0	0	0	0	0	1	0	0	0	0	0	0	0	0	0	0	0	0	0	0	0	0	0	0	0	0	0	0	0	0	1054660763	1142767603	no
ENSG00000203872	C6orf163	6	88054567	88075181	1	protein_coding	206412	C6orf163	NA	0.150987	1	0	0	0	0	0	0	0	0	0	0	0	1	0	0	0	0	0	0	0	0	0	0	0	0	0	0	0	0	0	0	0	0	0	0	0	0	1054660763	1142715330	no
ENSG00000204049	AL391421.1	10	79626633	79629368	1	protein_coding	NA	NA	NA	NA	1	0	0	0	0	0	0	0	0	1	0	0	0	0	0	0	0	0	0	0	0	0	0	0	0	0	0	0	0	0	0	0	0	0	0	0	0	1666920198	1746546831	no
ENSG00000204084	INPP5B	1	38326369	38412729	-1	protein_coding	3633	INPP5B	7.4329e-09	0.0191111	1	0	0	0	0	0	0	0	0	0	0	0	0	0	0	0	0	0	0	0	0	0	0	0	0	0	0	0	0	0	0	1	0	0	0	0	0	0	38326369	no
ENSG00000204103	MAFB	20	39314488	39317880	-1	protein_coding	9935	MAFB	NA	-1.1671	1	0	0	0	0	0	0	0	0	0	0	0	1	0	0	0	0	0	0	0	0	0	0	0	0	0	0	0	0	0	0	0	0	0	0	0	0	2684244913	2723559401	no
ENSG00000204138	PHACTR4	1	28696114	28826881	1	protein_coding	65979	PHACTR4	0.00427378	-0.720234	1	0	0	0	0	0	0	0	0	0	0	0	0	0	0	0	0	0	0	0	0	0	0	0	0	0	0	0	1	0	0	0	0	0	0	0	0	0	28696114	no
ENSG00000204183	GDF5OS	20	34020827	34023248	1	protein_coding	NA	GDF5OS	0.0423624	NA	1	0	0	0	0	0	0	0	0	0	0	0	0	0	0	0	0	0	0	0	0	0	0	0	0	0	0	0	0	0	0	1	0	0	0	0	0	2684244913	2718265740	no
ENSG00000204217	BMPR2	2	203241659	203432474	1	protein_coding	659	BMPR2	0.996668	-3.7918	1	0	0	0	0	0	0	0	0	0	0	0	0	0	0	0	1	0	0	0	0	0	0	0	0	0	0	0	0	0	0	0	0	0	0	0	0	248264224	451505883	no
ENSG00000204220	PFDN6	6	33257079	33266178	1	protein_coding	102465501	PFDN6	0.859422	0.536101	1	0	0	0	0	0	0	0	0	0	0	0	0	0	0	0	0	0	0	0	0	0	0	0	0	0	1	0	0	0	0	0	0	0	0	0	0	1054660763	1087917842	no
ENSG00000204283	FLJ45079	17	75875109	75878659	-1	protein_coding	NA	NA	NA	NA	1	0	0	0	0	0	0	0	0	0	0	0	0	0	0	0	0	0	0	0	0	0	0	0	0	0	0	0	0	0	0	1	0	0	0	0	0	2470291208	2546166317	no
ENSG00000204352	C9orf129	9	96080481	96108696	-1	protein_coding	445577	C9orf129	0.375839	-0.0524508	1	0	0	0	0	0	0	1	0	0	0	0	0	0	0	0	0	0	0	0	0	0	0	0	0	0	0	0	0	0	0	0	0	0	0	0	0	1526782039	1622862520	no
ENSG00000204377	C1orf134	1	16555368	16556038	-1	protein_coding	NA	C1orf134	NA	NA	1	0	0	0	0	0	0	0	0	1	0	0	0	0	0	0	0	0	0	0	0	0	0	0	0	0	0	0	0	0	0	0	0	0	0	0	0	0	16555368	no
ENSG00000204406	MBD5	2	148778580	149275805	1	protein_coding	55777	MBD5	0.999852	-0.905737	1	0	0	0	0	0	0	0	0	0	0	0	0	0	1	0	0	0	0	0	0	0	0	0	0	0	0	0	0	0	0	0	0	0	0	0	0	248264224	397042804	no
ENSG00000204414	CSHL1	17	61986957	61996198	-1	protein_coding	1444	CSHL1	0.000458793	0.483552	1	0	0	0	0	0	0	0	0	0	0	0	0	0	0	0	0	0	0	0	0	0	0	0	0	0	0	0	0	0	0	1	0	0	0	0	0	2470291208	2532278165	no
ENSG00000204449	TRIM49C	11	89764274	89806558	1	protein_coding	642612	TRIM49C	0.161108	-0.622358	1	0	0	0	0	0	0	0	0	0	0	0	0	0	0	0	0	0	0	0	0	0	0	0	0	0	0	0	0	0	0	1	0	0	0	0	0	1794997222	1884761496	no
ENSG00000204822	MRPL53	2	74699085	74700449	-1	protein_coding	116540	MRPL53	0.222249	-0.410211	1	0	0	0	0	0	0	0	0	0	0	0	0	0	0	0	0	0	0	0	0	0	0	0	0	0	1	0	0	0	0	0	0	0	0	0	0	248264224	322963309	no
ENSG00000204839	MROH6	8	144648357	144655141	-1	protein_coding	642475	MROH6	1.27469e-10	0.994308	1	0	0	0	0	0	0	0	1	0	0	0	0	0	0	0	0	0	0	0	0	0	0	0	0	0	0	0	0	0	0	0	0	0	0	0	0	1380500623	1525148980	no
ENSG00000204843	DCTN1	2	74588281	74619214	-1	protein_coding	1639	DCTN1	0.291891	-0.257483	1	0	0	0	0	0	0	0	0	0	0	0	0	0	0	0	0	0	0	0	0	0	0	0	0	0	1	0	0	0	0	0	0	0	0	0	0	248264224	322852505	no
ENSG00000204880	KRTAP4-8	17	39253233	39254393	-1	protein_coding	101930568	KRTAP4-8	0.00977082	2.54323	1	0	0	0	0	0	0	0	0	0	0	0	0	0	0	0	0	0	0	0	0	0	0	0	0	0	0	0	0	0	0	0	1	0	0	0	0	2470291208	2509544441	no
ENSG00000204882	GPR20	8	142366600	142377367	-1	protein_coding	2843	GPR20	0.315069	-0.384572	1	0	0	0	0	0	0	0	0	0	0	0	0	0	0	0	0	0	0	0	0	0	0	0	0	0	0	0	0	0	0	1	0	0	0	0	0	1380500623	1522867223	no
ENSG00000204913	LRRC3C	17	38097727	38101000	1	protein_coding	100505591	LRRC3C	NA	0.0631162	1	0	0	0	0	0	0	0	0	0	0	0	0	0	0	0	0	0	0	0	0	0	0	0	0	1	0	0	0	0	0	0	0	0	0	0	0	2470291208	2508388935	no
ENSG00000204930	FAM221B	9	35816388	35828744	-1	protein_coding	392307	FAM221B	4.05317e-06	-0.891831	1	0	0	0	0	0	0	0	0	0	0	0	0	0	0	0	0	0	0	0	0	0	0	0	0	0	0	0	0	0	0	1	0	0	0	0	0	1526782039	1562598427	no
ENSG00000204977	TRIM13	13	50570024	50594617	1	protein_coding	10206	TRIM13	0.505142	NA	1	0	0	0	0	0	0	0	0	0	0	0	0	0	0	0	0	0	0	0	0	0	0	0	0	0	0	0	0	0	0	1	0	0	0	0	0	2057213274	2107783298	no
ENSG00000205045	SLFN12L	17	33791268	33864880	-1	protein_coding	100506736	SLFN12L	2.34689e-05	1.34331	1	0	0	0	0	0	0	0	0	0	0	0	0	0	0	0	0	0	0	0	0	0	0	0	0	0	1	0	0	0	0	0	0	0	0	0	0	2470291208	2504082476	no
ENSG00000205279	CTXN3	5	126984736	126994322	1	protein_coding	613212	CTXN3	0.544481	0.275257	1	0	0	0	0	0	0	0	0	0	0	0	0	0	0	0	0	0	0	0	0	0	0	0	1	0	0	0	0	0	0	0	0	0	0	0	0	874418111	1001402847	no
ENSG00000205327	OR6C68	12	55886147	55887100	1	protein_coding	403284	OR6C68	0.000123417	0.102541	1	0	0	0	0	0	0	0	0	0	0	0	0	0	0	0	0	0	0	0	0	0	0	0	0	0	0	0	0	0	0	1	0	0	0	0	0	1923680384	1979566531	no
ENSG00000205403	CFI	4	110661852	110723335	-1	protein_coding	3426	CFI	2.23773e-05	0.753059	1	0	0	0	0	0	0	0	0	0	0	0	0	0	0	0	0	0	0	0	0	0	0	0	0	0	1	0	0	0	0	0	0	0	0	0	0	687238486	797900338	no
ENSG00000205423	CNEP1R1	16	50058321	50070999	1	protein_coding	255919	CNEP1R1	0.291176	-0.0780849	1	0	0	0	0	0	0	0	0	0	0	0	0	0	0	0	0	0	0	0	0	0	1	0	0	0	0	0	0	0	0	0	0	0	0	0	0	2380313416	2430371737	no
ENSG00000205517	RGL3	19	11495017	11530018	-1	protein_coding	57139	RGL3	4.36379e-21	NA	1	0	0	0	0	0	0	0	0	0	0	0	0	0	0	0	0	0	0	0	0	0	0	0	0	0	0	0	1	0	0	0	0	0	0	0	0	2625874604	2637369621	no
ENSG00000205549	C9orf92	9	16203933	16276311	-1	protein_coding	100129385	C9orf92	NA	0.529074	1	0	0	0	0	0	0	0	0	0	0	0	1	0	0	0	0	0	0	0	0	0	0	0	0	0	0	0	0	0	0	0	0	0	0	0	0	1526782039	1542985972	no
ENSG00000205581	HMGN1	21	40714241	40721573	-1	protein_coding	101927733	HMGN1	0.425365	NA	1	0	0	0	1	0	0	0	0	0	0	0	0	0	0	0	0	0	0	0	0	0	0	0	0	0	0	0	0	0	0	0	0	0	0	0	0	2746976909	2787691150	no
ENSG00000205592	MUC19	12	40787197	40964632	1	protein_coding	283463	MUC19	NA	NA	1	0	0	0	0	0	0	0	1	0	0	0	0	0	0	0	0	0	0	0	0	0	0	0	0	0	0	0	0	0	0	0	0	0	0	0	0	1923680384	1964467581	no
ENSG00000205670	SMIM11	21	35747779	35780164	1	protein_coding	54065	SMIM11	0.556683	-0.465794	1	0	0	0	0	0	0	0	0	0	0	0	0	0	0	0	0	0	0	0	0	0	1	0	0	0	0	0	0	0	0	0	0	0	0	0	0	2746976909	2782724688	no
ENSG00000205683	DPF3	14	73086004	73360809	-1	protein_coding	8110	DPF3	0.828482	0.482532	1	0	0	0	0	0	0	0	0	0	0	0	0	0	0	0	1	0	0	0	0	0	0	0	0	0	0	0	0	0	0	0	0	0	0	0	0	2172251472	2245337476	no
ENSG00000205710	C17orf107	17	4802713	4806227	1	protein_coding	100130311	C17orf107	NA	NA	1	0	0	0	0	0	0	0	0	0	0	0	0	0	0	0	0	0	0	0	0	0	0	0	0	0	1	0	0	0	0	0	0	0	0	0	0	2470291208	2475093921	no
ENSG00000205740	AL359878.1	10	1017097	1034281	-1	protein_coding	NA	NA	NA	NA	1	0	0	0	0	0	0	0	0	0	0	0	0	0	1	0	0	0	0	0	0	0	0	0	0	0	0	0	0	0	0	0	0	0	0	0	0	1666920198	1667937295	no
ENSG00000205929	C21orf62	21	34162985	34186053	-1	protein_coding	56245	C21orf62	0.0576278	-0.0639993	1	0	0	0	0	0	0	0	0	0	0	0	0	0	0	0	0	0	0	0	0	0	1	0	0	0	0	0	0	0	0	0	0	0	0	0	0	2746976909	2781139894	no
ENSG00000205930	C21orf49	21	34144411	34266043	1	protein_coding	NA	C21orf49	NA	NA	1	0	0	0	0	0	0	0	0	0	0	0	0	0	0	0	0	0	0	0	0	0	1	0	0	0	0	0	0	0	0	0	0	0	0	0	0	2746976909	2781121320	no
ENSG00000205937	RNPS1	16	2303117	2318413	-1	protein_coding	10921	RNPS1	0.948503	-0.686847	1	0	0	0	0	0	0	0	0	0	0	0	0	0	0	0	0	0	0	0	0	0	0	0	0	0	0	0	0	0	0	1	0	0	0	0	0	2380313416	2382616533	no
ENSG00000206013	IFITM5	11	298200	299526	-1	protein_coding	387733	IFITM5	0.000115705	NA	1	0	0	0	0	0	0	0	0	0	0	0	0	0	0	0	0	1	0	0	0	0	0	0	0	0	0	0	0	0	0	0	0	0	0	0	0	1794997222	1795295422	no
ENSG00000206199	ANKUB1	3	149478892	149686172	-1	protein_coding	389161	ANKUB1	NA	NA	1	0	0	0	0	0	0	0	0	0	0	0	0	0	0	0	0	0	0	0	0	0	0	0	0	0	0	0	0	0	0	1	0	0	0	0	0	491007847	640486739	no
ENSG00000206530	WDR52	3	113005777	113160457	-1	protein_coding	55779	WDR52	4.18629e-06	1.99339	1	0	0	0	0	0	0	0	0	0	0	0	0	0	0	0	0	0	0	0	0	0	0	0	0	0	0	0	0	0	0	1	0	0	0	0	0	491007847	604013624	no
ENSG00000206538	VGLL3	3	86987119	87040269	-1	protein_coding	389136	VGLL3	0.336019	-2.94325	1	0	0	0	0	0	0	0	0	0	0	0	0	0	0	0	0	0	0	0	0	0	0	0	0	0	0	0	0	0	0	1	0	0	0	0	0	491007847	577994966	no
ENSG00000206549	PRSS50	3	46753605	46854064	-1	protein_coding	29122	PRSS50	2.62071e-05	-0.326074	1	0	0	0	0	0	0	0	0	0	0	0	0	0	0	0	0	0	0	0	0	0	0	0	0	0	0	0	0	0	0	1	0	0	0	0	0	491007847	537761452	no
ENSG00000211450	C11orf31	11	57508825	57510986	1	protein_coding	280636	C11orf31	0.000781712	-0.641634	1	0	0	0	0	0	0	0	0	0	0	0	1	0	0	0	0	0	0	0	0	0	0	0	0	0	0	0	0	0	0	0	0	0	0	0	0	1794997222	1852506047	no
ENSG00000212123	PRR22	19	5782971	5784776	-1	protein_coding	163154	PRR22	0.0206406	0.56915	1	0	0	0	0	0	0	0	0	0	0	0	0	1	0	0	0	0	0	0	0	0	0	0	0	0	0	0	0	0	0	0	0	0	0	0	0	2625874604	2631657575	no
ENSG00000212643	ZRSR1	5	112227313	112228791	1	protein_coding	6728	ZRSR1	1.30573e-05	NA	1	0	0	0	0	0	0	0	0	0	0	0	0	0	0	0	0	0	0	0	0	0	0	0	0	0	0	0	0	0	0	1	0	0	0	0	0	874418111	986645424	no
ENSG00000212721	KRTAP4-11	17	39273433	39274606	-1	protein_coding	728224	KRTAP4-11	0.0986398	0.868522	1	0	0	0	0	0	0	0	0	0	0	0	0	0	0	0	0	0	0	0	0	0	0	0	0	0	0	0	0	0	0	0	1	0	0	0	0	2470291208	2509564641	no
ENSG00000212722	KRTAP4-9	17	39261584	39262740	1	protein_coding	100132386	KRTAP4-9	0.00150378	1.07857	1	0	0	0	0	0	0	0	0	0	0	0	0	0	0	0	0	0	0	0	0	0	0	0	0	0	0	0	0	0	0	0	1	0	0	0	0	2470291208	2509552792	no
ENSG00000212998	RBM12B-AS1	8	94752349	94753001	1	protein_coding	NA	RBM12B-AS1	NA	NA	1	0	0	0	0	0	0	0	0	0	0	0	0	0	0	0	0	0	0	0	0	0	0	0	0	0	0	0	0	0	0	0	1	0	0	0	0	1380500623	1475252972	no
ENSG00000213088	DARC	1	159173097	159176290	1	protein_coding	2532	DARC	0.000273606	0.0386904	1	0	0	0	0	0	0	0	0	0	0	0	0	0	0	0	0	0	0	0	0	0	0	0	0	1	0	0	0	0	0	0	0	0	0	0	0	0	159173097	no
ENSG00000213186	TRIM59	3	160150233	160203561	-1	protein_coding	286827	TRIM59	0.032111	1.28031	1	0	0	0	1	0	0	0	0	0	0	0	0	0	0	0	0	0	0	0	0	0	0	0	0	0	0	0	0	0	0	0	0	0	0	0	0	491007847	651158080	no
ENSG00000213204	C6orf165	6	88117730	88221352	1	protein_coding	154313	C6orf165	NA	NA	1	0	0	0	0	0	0	0	0	0	0	0	1	0	0	0	0	0	0	0	0	0	0	0	0	0	0	0	0	0	0	0	0	0	0	0	0	1054660763	1142778493	no
ENSG00000213218	CSH2	17	61949372	61951126	-1	protein_coding	1443	CSH2	0.458224	0.124763	1	0	0	0	0	0	0	0	0	0	0	0	0	0	0	0	0	0	0	0	0	0	0	0	0	0	0	0	0	0	0	1	0	0	0	0	0	2470291208	2532240580	no
ENSG00000213337	ANKRD39	2	97502348	97523832	-1	protein_coding	51239	ANKRD39	0.0573083	NA	1	0	0	0	0	0	0	0	0	0	0	0	0	0	0	0	0	0	0	0	0	0	0	0	0	0	0	0	0	0	0	1	0	0	0	0	0	248264224	345766572	no
ENSG00000213366	GSTM2	1	110210644	110252171	1	protein_coding	2946	GSTM2	0.008902	-0.190008	1	0	0	1	0	0	0	0	0	0	0	0	0	0	0	0	0	0	0	0	0	0	0	0	0	0	0	0	0	0	0	0	0	0	0	0	0	0	110210644	no
ENSG00000213416	KRTAP4-12	17	39279343	39280419	-1	protein_coding	83755	KRTAP4-12	0.741776	0.265508	1	0	0	0	0	0	0	0	0	0	0	0	0	0	0	0	0	0	0	0	0	0	0	0	0	0	0	0	0	0	0	0	1	0	0	0	0	2470291208	2509570551	no
ENSG00000213417	KRTAP2-4	17	39221369	39222131	-1	protein_coding	730755	KRTAP2-4	0.0863484	0.740151	1	0	0	0	0	0	0	0	0	0	0	0	0	0	0	0	0	0	0	0	0	0	0	0	0	0	0	0	0	0	0	0	1	0	0	0	0	2470291208	2509512577	no
ENSG00000213563	C8orf82	8	145751117	145754516	-1	protein_coding	414919	C8orf82	0.00666763	NA	1	0	0	0	0	0	0	0	0	0	0	0	0	0	0	0	0	0	0	0	0	0	0	0	1	0	0	0	0	0	0	0	0	0	0	0	0	1380500623	1526251740	no
ENSG00000213593	TMX2	11	57480072	57508445	1	protein_coding	51075	TMX2	0.429914	0.120517	1	0	0	0	0	0	0	0	0	0	0	0	1	0	0	0	0	0	0	0	0	0	0	0	0	0	0	0	0	0	0	0	0	0	0	0	0	1794997222	1852477294	no
ENSG00000213619	NDUFS3	11	47586888	47606114	1	protein_coding	4722	NDUFS3	0.047137	-0.0123446	1	0	0	0	0	0	0	0	0	0	0	0	0	0	0	0	0	0	0	0	0	0	0	0	0	0	0	0	0	0	0	1	0	0	0	0	0	1794997222	1842584110	no
ENSG00000213672	NCKIPSD	3	48701364	48723797	-1	protein_coding	51517	NCKIPSD	0.00713136	-0.551018	1	0	0	0	0	0	0	0	0	0	0	0	0	0	0	0	0	0	0	0	0	0	0	0	1	0	0	0	0	0	0	0	0	0	0	0	0	491007847	539709211	no
ENSG00000213689	TREX1	3	48506445	48509044	1	protein_coding	84126	TREX1	0.0933407	-0.110328	1	0	0	0	0	0	0	0	0	0	0	0	0	0	0	0	0	0	0	0	0	0	0	0	0	0	0	0	0	0	0	1	0	0	0	0	0	491007847	539514292	no
ENSG00000213918	DNASE1	16	3661729	3730144	1	protein_coding	1773	DNASE1	1.00615e-11	0.676275	1	0	0	0	0	0	0	0	0	0	0	0	0	0	0	0	0	0	0	0	0	0	0	0	0	0	0	0	0	0	0	0	1	0	0	0	0	2380313416	2383975145	no
ENSG00000214063	TSPAN4	11	842808	867116	1	protein_coding	7106	TSPAN4	2.52434e-06	-0.353452	1	0	0	0	0	0	0	0	0	0	0	0	0	0	0	0	0	0	0	0	0	0	0	0	0	0	1	0	0	0	0	0	0	0	0	0	0	1794997222	1795840030	no
ENSG00000214160	ALG3	3	183960089	183967336	-1	protein_coding	10195	ALG3	4.17819e-06	0.034271	1	0	0	0	0	0	0	0	0	0	0	0	0	0	0	0	0	0	0	0	0	0	0	0	0	0	1	0	0	0	0	0	0	0	0	0	0	491007847	674967936	no
ENSG00000214239	AL591025.1	6	159047471	159049322	1	protein_coding	NA	NA	NA	NA	1	0	0	0	0	0	0	0	0	1	0	0	0	0	0	0	0	0	0	0	0	0	0	0	0	0	0	0	0	0	0	0	0	0	0	0	0	1054660763	1213708234	no
ENSG00000214376	VSTM5	11	93551398	93583697	-1	protein_coding	387804	VSTM5	NA	0.782556	1	0	0	0	0	0	0	0	1	0	0	0	0	0	0	0	0	0	0	0	0	0	0	0	0	0	0	0	0	0	0	0	0	0	0	0	0	1794997222	1888548620	no
ENSG00000214413	BBIP1	10	112658488	112679032	-1	protein_coding	92482	BBIP1	NA	0.391522	1	0	0	0	0	1	0	0	0	0	0	0	0	0	0	0	0	0	0	0	0	0	0	0	0	0	0	0	0	0	0	0	0	0	0	0	0	1666920198	1779578686	no
ENSG00000214414	TRIM77	11	89443467	89451040	1	protein_coding	390231	TRIM77	NA	0.55442	1	0	0	0	0	0	0	0	0	0	0	0	0	0	0	0	0	0	0	0	0	0	0	0	0	0	0	0	0	0	0	1	0	0	0	0	0	1794997222	1884440689	no
ENSG00000214556	C17orf98	17	36991341	36997708	-1	protein_coding	388381	C17orf98	0.457751	0.540891	1	0	0	0	0	0	0	0	0	0	0	0	0	0	0	0	0	0	0	0	0	0	0	0	0	0	0	0	0	0	0	1	0	0	0	0	0	2470291208	2507282549	no
ENSG00000214595	EML6	2	54950636	55199157	1	protein_coding	400954	EML6	0.443032	0.841629	1	0	0	0	0	0	0	0	0	0	0	0	0	0	0	0	0	0	0	0	0	0	0	0	0	0	1	0	0	0	0	0	0	0	0	0	0	248264224	303214860	no
ENSG00000214597	TMEM249	8	145575878	145578574	-1	protein_coding	340393	TMEM249	0.341068	-0.291698	1	0	0	0	0	0	0	0	1	0	0	0	0	0	0	0	0	0	0	0	0	0	0	0	0	0	0	0	0	0	0	0	0	0	0	0	0	1380500623	1526076501	no
ENSG00000214706	IFRD2	3	50325163	50330349	-1	protein_coding	7866	IFRD2	5.5261e-06	-0.616738	1	0	0	0	0	0	0	0	0	0	0	0	0	0	0	0	0	0	0	0	0	0	0	0	0	0	1	0	0	0	0	0	0	0	0	0	0	491007847	541333010	no
ENSG00000214921	AC003102.1	17	42325758	42327236	-1	protein_coding	NA	NA	NA	NA	1	0	0	0	0	0	0	0	0	0	0	0	0	0	0	0	0	0	0	0	0	1	0	0	0	0	0	0	0	0	0	0	0	0	0	0	0	2470291208	2512616966	no
ENSG00000215021	PHB2	12	7074490	7079988	-1	protein_coding	11331	PHB2	0.0758354	-0.166227	1	0	0	0	0	0	0	0	0	0	1	0	0	0	0	0	0	0	0	0	0	0	0	0	0	0	0	0	0	0	0	0	0	0	0	0	0	1923680384	1930754874	no
ENSG00000215045	GRID2IP	7	6537093	6591067	-1	protein_coding	392862	GRID2IP	0.314734	0.517681	1	0	0	0	0	0	0	0	0	0	0	0	0	0	0	0	0	0	0	0	0	0	0	0	0	0	1	0	0	0	0	0	0	0	0	0	0	1223734747	1230271840	no
ENSG00000215066	C9orf38	9	6467618	6470375	-1	protein_coding	NA	C9orf38	NA	NA	1	0	0	0	0	0	0	0	0	0	0	0	0	0	0	0	0	0	0	0	0	0	0	0	0	0	0	0	0	0	0	1	0	0	0	0	0	1526782039	1533249657	no
ENSG00000215440	NPEPL1	20	57264187	57294294	1	protein_coding	100652930	NPEPL1	1.80492e-07	NA	1	0	0	0	0	0	0	0	0	0	0	0	1	0	0	0	0	0	0	0	0	0	0	0	0	0	0	0	0	0	0	0	0	0	0	0	0	2684244913	2741509100	no
ENSG00000215462	AL136218.1	13	50007495	50020554	-1	protein_coding	NA	NA	NA	NA	1	0	0	0	1	0	0	0	0	0	0	0	0	0	0	0	0	0	0	0	0	0	0	0	0	0	0	0	0	0	0	0	0	0	0	0	0	2057213274	2107220769	no
ENSG00000215612	HMX1	4	8847802	8873543	-1	protein_coding	3166	HMX1	0.125285	NA	1	0	0	0	0	0	0	0	0	0	0	0	0	0	0	0	1	0	0	0	0	0	0	0	0	0	0	0	0	0	0	0	0	0	0	0	0	687238486	696086288	no
ENSG00000217075	AC007401.2	2	36758948	36779411	-1	protein_coding	NA	NA	NA	NA	1	0	0	0	0	0	0	0	0	0	0	0	0	0	0	0	0	0	0	0	0	0	0	0	0	0	0	0	0	0	0	1	0	0	0	0	0	248264224	285023172	no
ENSG00000217128	FNIP1	5	130977407	131132710	-1	protein_coding	96459	FNIP1	0.999819	-0.514581	1	0	1	0	0	0	0	0	0	0	0	0	0	0	0	0	0	0	0	0	0	0	0	0	0	0	0	0	0	0	0	0	0	0	0	0	0	874418111	1005395518	no
ENSG00000217555	CKLF	16	66586466	66600154	1	protein_coding	51192	CKLF	0.0270931	-0.595859	1	0	0	0	0	0	0	0	0	0	0	0	0	0	0	0	0	0	0	0	0	0	0	0	0	0	0	0	0	0	0	1	0	0	0	0	0	2380313416	2446899882	no
ENSG00000218739	CEBPZ-AS1	2	37423631	37443336	1	protein_coding	NA	CEBPZ-AS1	0.346578	NA	1	0	0	0	0	0	0	0	0	0	0	0	0	0	0	0	0	0	0	0	0	0	0	0	0	0	0	0	0	0	0	1	0	0	0	0	0	248264224	285687855	no
ENSG00000219492	RP11-1396O13.13	4	9385743	9390709	-1	protein_coding	NA	NA	NA	NA	1	0	0	0	0	0	0	0	0	0	0	0	0	0	0	0	1	0	0	0	0	0	0	0	0	0	0	0	0	0	0	0	0	0	0	0	0	687238486	696624229	no
ENSG00000220205	VAMP2	17	8062467	8066864	-1	protein_coding	6844	VAMP2	0.837118	-0.172652	1	0	0	0	0	0	0	0	0	0	0	0	0	0	0	0	0	0	0	0	0	0	0	1	0	0	0	0	0	0	0	0	0	0	0	0	0	2470291208	2478353675	no
ENSG00000221818	EBF2	8	25699246	25902913	-1	protein_coding	64641	EBF2	0.971966	-0.134721	1	0	0	0	0	0	0	0	0	0	0	0	0	0	0	0	0	0	0	0	0	0	0	0	0	0	0	0	1	0	0	0	0	0	0	0	0	1380500623	1406199869	no
ENSG00000221829	FANCG	9	35073832	35080013	-1	protein_coding	2189	FANCG	9.75295e-09	-0.33248	1	0	0	0	0	0	0	1	0	0	0	0	0	0	0	0	0	0	0	0	0	0	0	0	0	0	0	0	0	0	0	0	0	0	0	0	0	1526782039	1561855871	no
ENSG00000221890	NPTXR	22	39214457	39239987	-1	protein_coding	23467	NPTXR	NA	-1.0617	1	0	1	0	0	0	0	0	0	0	0	0	0	0	0	0	0	0	0	0	0	0	0	0	0	0	0	0	0	0	0	0	0	0	0	0	0	2794552390	2833766847	no
ENSG00000221914	PPP2R2A	8	26149007	26230196	1	protein_coding	5520	PPP2R2A	0.959643	-0.453817	1	0	0	0	0	0	0	0	0	0	0	0	0	0	0	0	0	0	0	0	0	0	0	0	1	0	0	0	0	0	0	0	0	0	0	0	0	1380500623	1406649630	no
ENSG00000221955	SLC12A8	3	124801480	124998021	-1	protein_coding	84561	SLC12A8	7.93459e-13	1.16845	1	0	0	0	0	1	0	0	0	0	0	0	0	0	0	0	0	0	0	0	0	0	0	0	0	0	0	0	0	0	0	0	0	0	0	0	0	491007847	615809327	no
ENSG00000222009	BTBD19	1	45274154	45281257	1	protein_coding	149478	BTBD19	NA	NA	1	0	0	0	0	0	0	0	0	0	0	0	0	0	0	0	0	0	0	0	0	0	0	0	0	0	0	0	0	0	0	1	0	0	0	0	0	0	45274154	no
ENSG00000223547	ZNF844	19	12175514	12192380	1	protein_coding	284391	ZNF844	1.00623e-05	0.761564	1	0	0	0	0	0	0	0	0	0	0	0	0	0	0	0	0	0	0	0	0	0	0	0	0	0	0	0	0	0	0	1	0	0	0	0	0	2625874604	2638050118	no
ENSG00000223953	C1QTNF5	11	119209652	119217383	-1	protein_coding	114902	C1QTNF5	0.830647	NA	1	0	0	0	0	0	0	0	0	0	0	0	0	0	0	0	0	0	0	0	0	0	0	0	0	0	1	0	0	0	0	0	0	0	0	0	0	1794997222	1914206874	no
ENSG00000224186	C5orf66	5	134368970	134691744	1	protein_coding	100996485	C5orf66	0.00111547	NA	1	0	0	0	0	0	0	0	0	0	0	0	0	0	0	0	0	0	0	0	0	0	0	0	0	0	0	0	0	0	0	1	0	0	0	0	0	874418111	1008787081	no
ENSG00000226321	AC104809.3	2	241858202	241932728	1	protein_coding	728763	NA	NA	NA	1	0	0	0	0	0	0	0	0	0	0	0	0	0	0	0	0	0	0	0	0	0	0	0	0	0	0	0	0	0	0	1	0	0	0	0	0	248264224	490122426	no
ENSG00000226524	RP1-102H19.8	6	88032323	88109459	1	protein_coding	NA	NA	NA	NA	1	0	0	0	0	0	0	0	0	0	0	0	1	0	0	0	0	0	0	0	0	0	0	0	0	0	0	0	0	0	0	0	0	0	0	0	0	1054660763	1142693086	no
ENSG00000226650	KIF4B	5	154393260	154397685	1	protein_coding	285643	KIF4B	3.11373e-19	0.163618	1	0	0	0	0	0	0	0	0	0	0	0	0	0	0	0	0	0	0	0	1	0	0	0	0	0	0	0	0	0	0	0	0	0	0	0	0	874418111	1028811371	no
ENSG00000226976	COX6A1P2	6	37012607	37013177	1	protein_coding	NA	COX6A1P2	0.1396	NA	1	0	0	0	1	0	0	0	0	0	0	0	0	0	0	0	0	0	0	0	0	0	0	0	0	0	0	0	0	0	0	0	0	0	0	0	0	1054660763	1091673370	no
ENSG00000227057	WDR46	6	33246885	33257304	-1	protein_coding	9277	WDR46	8.42035e-06	0.412534	1	0	0	0	0	0	0	0	0	0	0	0	0	0	0	0	0	0	0	0	0	0	0	0	0	0	1	0	0	0	0	0	0	0	0	0	0	1054660763	1087907648	no
ENSG00000227450	CTB-58E17.5	17	36905613	36906969	1	protein_coding	NA	NA	NA	NA	1	0	0	0	0	0	0	0	0	0	0	0	0	0	0	0	0	0	0	0	0	0	0	0	0	0	0	0	0	0	0	1	0	0	0	0	0	2470291208	2507196821	no
ENSG00000228278	ORM2	9	117092149	117095532	1	protein_coding	5005	ORM2	0.00504348	-0.268282	1	0	0	0	0	0	0	0	1	0	0	0	0	0	0	0	0	0	0	0	0	0	0	0	0	0	0	0	0	0	0	0	0	0	0	0	0	1526782039	1643874188	no
ENSG00000228594	C1orf233	1	1533392	1535476	-1	protein_coding	643988	C1orf233	NA	-0.932668	1	0	0	0	0	0	0	0	0	0	0	0	0	0	0	0	0	0	0	0	0	0	0	0	0	0	0	0	0	0	0	1	0	0	0	0	0	0	1533392	no
ENSG00000228672	PROB1	5	138727635	138730885	-1	protein_coding	389333	PROB1	NA	-0.302144	1	0	0	0	0	0	0	0	0	0	0	0	0	0	0	0	0	0	0	0	0	0	0	0	0	0	0	0	0	1	0	0	0	0	0	0	0	874418111	1013145746	no
ENSG00000228804	RP11-211G3.3	3	187420101	187451637	1	protein_coding	NA	NA	0.757329	NA	1	0	0	0	0	0	0	0	0	0	0	0	0	0	0	0	0	0	0	0	0	0	0	0	0	0	0	0	0	0	0	1	0	0	0	0	0	491007847	678427948	no
ENSG00000229086	C21orf54	21	34537776	34542541	-1	protein_coding	NA	C21orf54	NA	NA	1	0	0	0	0	0	0	0	0	0	0	0	0	0	0	0	0	0	0	0	0	0	1	0	0	0	0	0	0	0	0	0	0	0	0	0	0	2746976909	2781514685	no
ENSG00000229314	ORM1	9	117085336	117088755	1	protein_coding	5004	ORM1	0.132358	-0.2951	1	0	0	0	0	0	0	0	1	0	0	0	0	0	0	0	0	0	0	0	0	0	0	0	0	0	0	0	0	0	0	0	0	0	0	0	0	1526782039	1643867375	no
ENSG00000231500	RPS18	6	33239787	33244287	1	protein_coding	6222	RPS18	0.962013	-0.158263	1	0	0	0	0	0	0	0	0	0	0	0	0	0	0	0	0	0	0	0	0	0	0	0	0	0	1	0	0	0	0	0	0	0	0	0	0	1054660763	1087900550	no
ENSG00000232671	RP11-126K1.2	1	151252500	151254405	-1	protein_coding	NA	NA	NA	NA	1	0	0	0	0	0	0	0	0	0	0	0	0	0	0	0	0	0	0	0	0	0	0	0	0	0	1	0	0	0	0	0	0	0	0	0	0	0	151252500	no
ENSG00000233224	HIST1H2AM	6	27860477	27860963	-1	protein_coding	85235	HIST1H2AM	0.000856482	-0.225135	1	0	0	0	0	0	0	0	0	0	0	0	0	0	0	0	0	0	0	0	0	0	0	1	0	0	0	0	0	0	0	0	0	0	0	0	0	1054660763	1082521240	no
ENSG00000234284	ZNF879	5	178450753	178462065	1	protein_coding	345462	ZNF879	0.000705396	0.361672	1	0	0	0	0	0	0	0	0	0	0	0	0	0	0	0	0	0	0	0	0	0	0	0	0	0	0	0	0	0	0	1	0	0	0	0	0	874418111	1052868864	no
ENSG00000234602	MCIDAS	5	54515442	54523143	-1	protein_coding	345643	MCIDAS	NA	NA	1	0	0	0	0	0	0	0	0	0	0	0	0	0	0	0	0	0	0	0	0	0	0	0	0	0	0	0	0	0	0	1	0	0	0	0	0	874418111	928933553	no
ENSG00000235194	PPP1R3E	14	23764852	23772057	-1	protein_coding	90673	PPP1R3E	NA	-1.02631	1	0	0	0	0	0	0	0	0	0	0	0	0	0	0	0	0	0	0	0	0	0	0	0	0	0	0	0	0	0	0	1	0	0	0	0	0	2172251472	2196016324	no
ENSG00000235608	NKX1-1	4	1396720	1400119	-1	protein_coding	NA	NKX1-1	0.18842	NA	1	0	0	0	0	1	0	0	0	0	0	0	0	0	0	0	0	0	0	0	0	0	0	0	0	0	0	0	0	0	0	0	0	0	0	0	0	687238486	688635206	no
ENSG00000235718	MFRP	11	119209652	119217383	-1	protein_coding	114902	MFRP	5.34353e-08	NA	1	0	0	0	0	0	0	0	0	0	0	0	0	0	0	0	0	0	0	0	0	0	0	0	0	0	1	0	0	0	0	0	0	0	0	0	0	1794997222	1914206874	no
ENSG00000235863	B3GALT4	6	33244917	33252609	1	protein_coding	8705	B3GALT4	0.236709	NA	1	0	0	0	0	0	0	0	0	0	0	0	0	0	0	0	0	0	0	0	0	0	0	0	0	0	1	0	0	0	0	0	0	0	0	0	0	1054660763	1087905680	no
ENSG00000235931	C10orf40	10	61715188	61720671	-1	protein_coding	NA	C10orf40	NA	NA	1	0	0	0	0	0	0	0	0	0	0	0	0	0	0	0	0	0	0	0	0	0	1	0	0	0	0	0	0	0	0	0	0	0	0	0	0	1666920198	1728635386	no
ENSG00000236320	SLFN14	17	33875144	33885117	-1	protein_coding	342618	SLFN14	NA	-0.182862	1	0	0	0	0	0	0	0	0	0	0	0	0	0	0	0	0	0	0	0	0	0	0	0	0	0	1	0	0	0	0	0	0	0	0	0	0	2470291208	2504166352	no
ENSG00000236980	C3orf84	3	49215065	49229291	-1	protein_coding	646498	C3orf84	0.000221292	0.0590497	1	0	0	0	0	0	0	0	0	0	0	0	0	0	0	0	0	0	0	0	0	0	0	0	1	0	0	0	0	0	0	0	0	0	0	0	0	491007847	540222912	no
ENSG00000237441	RGL2	6	33259431	33267101	-1	protein_coding	5863	RGL2	0.0747683	-0.299562	1	0	0	0	0	0	0	0	0	0	0	0	0	0	0	0	0	0	0	0	0	0	0	0	0	0	1	0	0	0	0	0	0	0	0	0	0	1054660763	1087920194	no
ENSG00000238244	GABARAPL3	15	90890819	90892669	-1	protein_coding	NA	GABARAPL3	0.019406	NA	1	0	0	0	0	0	0	0	0	0	0	0	0	0	0	0	0	0	0	0	0	0	0	0	0	0	0	0	0	0	0	0	1	0	0	0	0	2278248011	2369138830	no
ENSG00000239306	RBM14	11	66384053	66394818	1	protein_coding	10432	RBM14	0.987908	-0.617388	1	0	0	0	0	0	0	0	0	0	0	0	0	0	1	0	0	0	0	0	0	0	0	0	0	0	0	0	0	0	0	0	0	0	0	0	0	1794997222	1861381275	no
ENSG00000239779	WBP1	2	74685456	74688018	1	protein_coding	23559	WBP1	0.000303097	-0.514979	1	0	0	0	0	0	0	0	0	0	0	0	0	0	0	0	0	0	0	0	0	0	0	0	0	0	1	0	0	0	0	0	0	0	0	0	0	248264224	322949680	no
ENSG00000239789	MRPS17	7	56019512	56024192	1	protein_coding	51373	MRPS17	0.742814	0.590237	1	0	0	0	0	0	0	0	0	0	0	0	0	0	0	0	0	0	0	0	0	0	0	0	0	0	0	0	0	0	0	1	0	0	0	0	0	1223734747	1279754259	no
ENSG00000239900	ADSL	22	40742507	40786467	1	protein_coding	158	ADSL	0.000212575	-0.459232	1	0	0	0	0	0	0	0	0	0	0	0	0	0	1	0	0	0	0	0	0	0	0	0	0	0	0	0	0	0	0	0	0	0	0	0	0	2794552390	2835294897	no
ENSG00000240510	AL589765.1	1	151682909	151702070	1	protein_coding	NA	NA	NA	NA	1	0	0	0	0	0	0	0	0	0	0	0	0	0	0	0	0	0	1	0	0	0	0	0	0	0	0	0	0	0	0	0	0	0	0	0	0	0	151682909	no
ENSG00000240972	MIF	22	24236191	24237414	1	protein_coding	4282	MIF	0.0324842	-0.651339	1	0	0	0	0	0	0	0	0	1	0	0	0	0	0	0	0	0	0	0	0	0	0	0	0	0	0	0	0	0	0	0	0	0	0	0	0	2794552390	2818788581	no
ENSG00000241186	TDGF1	3	46616045	46668033	1	protein_coding	6997	TDGF1	3.98298e-06	1.21536	1	0	0	0	0	0	0	0	0	0	0	0	0	0	0	0	0	0	0	0	0	0	0	0	0	0	0	0	0	0	0	1	0	0	0	0	0	491007847	537623892	no
ENSG00000241241	KRTAP4-16P	17	39257754	39258461	-1	protein_coding	NA	KRTAP4-16P	0.0054963	NA	1	0	0	0	0	0	0	0	0	0	0	0	0	0	0	0	0	0	0	0	0	0	0	0	0	0	0	0	0	0	0	0	1	0	0	0	0	2470291208	2509548962	no
ENSG00000241839	PLEKHO2	15	65134088	65160206	1	protein_coding	80301	PLEKHO2	0.00475384	0.0907646	1	0	0	0	0	0	0	0	0	0	0	0	0	0	0	0	0	0	0	0	0	0	0	0	0	0	1	0	0	0	0	0	0	0	0	0	0	2278248011	2343382099	no
ENSG00000241973	PI4KA	22	21061979	21213705	-1	protein_coding	5297	PI4KA	0.000804073	NA	1	0	0	0	0	0	0	0	0	0	0	0	0	0	0	0	0	0	0	0	0	0	0	0	0	0	1	0	0	0	0	0	0	0	0	0	0	2794552390	2815614369	no
ENSG00000242252	BGLAP	1	156211753	156213112	1	protein_coding	632	BGLAP	1.75722e-05	-0.0686447	1	0	0	0	0	0	0	0	0	0	0	0	0	0	0	0	0	0	0	0	0	0	0	0	1	0	0	0	0	0	0	0	0	0	0	0	0	0	156211753	no
ENSG00000242372	EIF6	20	33866714	33872788	-1	protein_coding	3692	EIF6	0.781943	-0.0280084	1	0	0	0	0	0	0	0	0	0	0	0	0	0	0	0	0	0	0	0	0	0	0	0	0	0	0	0	0	0	0	1	0	0	0	0	0	2684244913	2718111627	no
ENSG00000242498	C15orf38	15	90443159	90456188	-1	protein_coding	348110	C15orf38	5.27462e-06	0.302424	1	0	0	0	0	1	0	0	0	0	0	0	0	0	0	0	0	0	0	0	0	0	0	0	0	0	0	0	0	0	0	0	0	0	0	0	0	2278248011	2368691170	no
ENSG00000242612	DECR2	16	451826	462487	1	protein_coding	26063	DECR2	3.46559e-09	NA	1	0	0	0	0	0	0	0	0	0	0	0	0	0	0	0	0	0	0	0	0	0	0	0	0	0	1	0	0	0	0	0	0	0	0	0	0	2380313416	2380765242	no
ENSG00000242715	CCDC169	13	36801182	36871977	-1	protein_coding	728591	CCDC169	NA	0.0520157	1	0	0	0	0	0	0	0	0	0	0	0	0	0	0	0	0	0	0	0	0	0	0	0	0	0	0	0	0	0	0	1	0	0	0	0	0	2057213274	2094014456	no
ENSG00000242950	ERVW-1	7	92097694	92107300	-1	protein_coding	30816	ERVW-1	0.0135672	0.218643	1	0	0	0	0	0	0	0	0	0	0	0	0	0	0	0	0	0	0	0	0	0	0	0	0	1	0	0	0	0	0	0	0	0	0	0	0	1223734747	1315832441	no
ENSG00000243317	C7orf73	7	135347244	135378166	1	protein_coding	101930655	C7orf73	NA	-0.612504	1	0	0	0	0	0	0	0	0	0	0	0	0	0	0	0	0	0	0	0	0	0	0	0	0	0	1	0	0	0	0	0	0	0	0	0	0	1223734747	1359081991	no
ENSG00000243477	NAT6	3	50333833	50336852	-1	protein_coding	24142	NAT6	0.402945	-0.113189	1	0	0	0	0	0	0	0	0	0	0	0	0	0	0	0	0	0	0	0	0	0	0	0	0	0	1	0	0	0	0	0	0	0	0	0	0	491007847	541341680	no
ENSG00000243566	UPK3B	7	76139745	76648340	1	protein_coding	80761	UPK3B	0.000192328	-0.147576	1	0	0	0	0	0	0	0	0	0	0	0	0	0	0	0	0	0	0	0	0	0	0	0	0	0	0	0	0	0	0	0	1	0	0	0	0	1223734747	1299874492	no
ENSG00000243627	AP000322.53	21	35791013	35796264	-1	protein_coding	3753	NA	NA	NA	1	0	0	0	0	0	0	0	0	0	0	0	0	0	0	0	0	0	0	0	0	0	1	0	0	0	0	0	0	0	0	0	0	0	0	0	0	2746976909	2782767922	no
ENSG00000244607	CCDC13	3	42734155	42814745	-1	protein_coding	152206	CCDC13	1.15875e-07	-0.284077	1	0	0	0	0	0	0	0	1	0	0	0	0	0	0	0	0	0	0	0	0	0	0	0	0	0	0	0	0	0	0	0	0	0	0	0	0	491007847	533742002	no
ENSG00000245888	CTD-3203P2.2	16	27279526	27301813	1	protein_coding	NA	NA	NA	NA	1	0	0	0	0	0	0	0	0	0	0	0	0	0	0	0	0	0	0	0	0	0	0	0	0	0	0	1	0	0	0	0	0	0	0	0	0	2380313416	2407592942	no
ENSG00000247596	TWF2	3	52262626	52273276	-1	protein_coding	11344	TWF2	0.85781	NA	1	0	0	0	0	0	0	0	0	0	0	0	0	0	0	0	0	0	1	0	0	0	0	0	0	0	0	0	0	0	0	0	0	0	0	0	0	491007847	543270473	no
ENSG00000248098	BCKDHA	19	41884215	41930910	1	protein_coding	593	BCKDHA	7.66464e-08	1.31449	1	0	0	0	0	0	0	0	0	0	0	0	0	0	0	0	0	0	0	0	0	0	0	0	0	0	0	0	0	0	0	1	0	0	0	0	0	2625874604	2667758819	no
ENSG00000248333	CDK11B	1	1570603	1590473	-1	protein_coding	728642	CDK11B	0.728294	NA	1	0	0	0	0	0	0	0	0	0	0	0	0	0	0	0	0	0	0	0	0	0	0	0	0	0	0	0	0	0	0	1	0	0	0	0	0	0	1570603	no
ENSG00000248643	RBM14-RBM4	11	66384097	66413940	1	protein_coding	100526737	RBM14-RBM4	0.918848	-0.610116	1	0	0	0	0	0	0	0	0	0	0	0	0	0	1	0	0	0	0	0	0	0	0	0	0	0	0	0	0	0	0	0	0	0	0	0	0	1794997222	1861381319	no
ENSG00000248710	RP11-432B6.3	3	159945241	160167617	-1	protein_coding	57560	NA	NA	NA	1	0	0	0	1	0	0	0	0	0	0	0	0	0	0	0	0	0	0	0	0	0	0	0	0	0	0	0	0	0	0	0	0	0	0	0	0	491007847	650953088	no
ENSG00000248727	CTC-236F12.4	5	55753622	55777773	-1	protein_coding	NA	NA	NA	NA	1	0	0	0	0	0	0	0	0	1	0	0	0	0	0	0	0	0	0	0	0	0	0	0	0	0	0	0	0	0	0	0	0	0	0	0	0	874418111	930171733	no
ENSG00000249240	AC069368.3	15	65134082	65223118	1	protein_coding	NA	NA	NA	NA	1	0	0	0	0	0	0	0	0	0	0	0	0	0	0	0	0	0	0	0	0	0	0	0	0	0	1	0	0	0	0	0	0	0	0	0	0	2278248011	2343382093	no
ENSG00000249242	TMEM150C	4	83404323	83483510	-1	protein_coding	441027	TMEM150C	0.0113393	1.0249	1	0	0	0	0	0	0	0	0	0	0	0	0	0	0	0	0	0	0	0	0	0	0	0	0	1	0	0	0	0	0	0	0	0	0	0	0	687238486	770642809	no
ENSG00000249319	AC068533.7	7	65552756	65617228	1	protein_coding	NA	NA	NA	NA	1	0	0	0	0	0	0	0	0	0	0	0	0	0	0	0	0	0	0	0	0	0	0	0	0	1	0	0	0	0	0	0	0	0	0	0	0	1223734747	1289287503	no
ENSG00000249773	MRPS17	7	55954970	56022932	1	protein_coding	51373	NA	NA	0.590237	1	0	0	0	0	0	0	0	0	0	0	0	0	0	0	0	0	0	0	0	0	0	0	0	0	0	0	0	0	0	0	1	0	0	0	0	0	1223734747	1279689717	no
ENSG00000249884	RNF103-CHMP3	2	86732791	86948245	-1	protein_coding	100526767	RNF103-CHMP3	0.0362459	-0.19402	1	0	0	0	0	0	0	0	0	0	0	0	0	0	0	0	0	0	0	0	1	0	0	0	0	0	0	0	0	0	0	0	0	0	0	0	0	248264224	334997015	no
ENSG00000249961	CCDC79	16	66788879	66835523	-1	protein_coding	283847	CCDC79	NA	NA	1	0	0	0	0	0	0	0	0	0	0	0	0	0	0	0	0	0	0	0	0	0	0	0	0	0	0	0	0	0	0	1	0	0	0	0	0	2380313416	2447102295	no
ENSG00000250021	C15orf38-AP3S2	15	90377540	90456114	-1	protein_coding	100526783	C15orf38-AP3S2	1.03619e-09	-0.746417	1	0	0	0	0	1	0	0	0	0	0	0	0	0	0	0	0	0	0	0	0	0	0	0	0	0	0	0	0	0	0	0	0	0	0	0	0	2278248011	2368625551	no
ENSG00000250173	RP11-661C8.3	5	979480	981415	1	protein_coding	NA	NA	NA	NA	1	0	0	0	0	0	0	0	0	0	0	0	0	0	0	0	0	0	0	0	0	0	0	0	1	0	0	0	0	0	0	0	0	0	0	0	0	874418111	875397591	no
ENSG00000250571	GLI4	8	144349603	144359101	1	protein_coding	2738	GLI4	0.00102129	NA	1	0	0	0	0	0	0	0	0	0	0	0	0	0	0	0	0	0	0	0	0	0	0	0	0	0	0	0	0	0	0	1	0	0	0	0	0	1380500623	1524850226	no
ENSG00000250709	CCDC169-SOHLH2	13	36742931	36871979	-1	protein_coding	100526761	CCDC169-SOHLH2	0.429899	0.063445	1	0	0	0	0	0	0	0	0	0	0	0	0	0	0	0	0	0	0	0	0	0	0	0	0	0	0	0	0	0	0	1	0	0	0	0	0	2057213274	2093956205	no
ENSG00000250844	USP17L18	4	9250356	9251948	1	protein_coding	100287364	USP17L18	NA	0.231916	1	0	0	0	0	0	0	0	0	0	0	0	0	0	0	0	1	0	0	0	0	0	0	0	0	0	0	0	0	0	0	0	0	0	0	0	0	687238486	696488842	no
ENSG00000251322	SHANK3	22	51112843	51171726	1	protein_coding	85358	SHANK3	0.99984	NA	1	0	0	0	0	0	0	0	0	0	0	0	0	0	0	0	0	0	0	0	0	0	0	0	0	0	1	0	0	0	0	0	0	0	0	0	0	2794552390	2845665233	no
ENSG00000251357	AP000350.10	22	24204375	24237410	1	protein_coding	NA	NA	NA	NA	1	0	0	0	0	0	0	0	0	1	0	0	0	0	0	0	0	0	0	0	0	0	0	0	0	0	0	0	0	0	0	0	0	0	0	0	0	2794552390	2818756765	no
ENSG00000251503	APITD1-CORT	1	10490159	10512210	1	protein_coding	100526739	APITD1-CORT	0.0085209	0.161005	1	0	0	0	0	0	0	0	0	0	0	0	0	0	0	0	0	0	1	0	0	0	0	0	0	0	0	0	0	0	0	0	0	0	0	0	0	0	10490159	no
ENSG00000253110	CTB-78H18.1	5	171200656	171201743	1	protein_coding	NA	NA	NA	NA	1	0	0	0	0	0	0	0	0	0	0	0	0	0	0	0	0	0	0	0	0	0	0	0	0	0	0	0	0	0	0	1	0	0	0	0	0	874418111	1045618767	no
ENSG00000253293	HOXA10	7	27210210	27219880	-1	protein_coding	3206	HOXA10	0.678435	-0.871031	1	0	1	0	0	0	0	0	0	0	0	0	0	0	0	0	0	0	0	0	0	0	0	0	0	0	0	0	0	0	0	0	0	0	0	0	0	1223734747	1250944957	no
ENSG00000253729	PRKDC	8	48685669	48872743	-1	protein_coding	5591	PRKDC	1	NA	1	0	0	0	0	0	0	0	0	0	0	0	0	0	0	0	0	0	0	0	0	0	0	0	0	0	0	0	0	0	0	1	0	0	0	0	0	1380500623	1429186292	no
ENSG00000254019	RP11-10J21.3	8	142264664	142266916	1	protein_coding	NA	NA	NA	NA	1	0	0	0	0	0	0	0	0	0	0	0	0	0	0	0	0	0	0	0	0	0	0	0	0	0	0	0	0	0	0	1	0	0	0	0	0	1380500623	1522765287	no
ENSG00000254402	LRRC24	8	145747761	145752416	-1	protein_coding	441381	LRRC24	0.775316	NA	1	0	0	0	0	0	0	0	0	0	0	0	0	0	0	0	0	0	0	0	0	0	0	0	1	0	0	0	0	0	0	0	0	0	0	0	0	1380500623	1526248384	no
ENSG00000254462	TMX2-CTNND1	11	57480077	57559058	1	protein_coding	NA	TMX2-CTNND1	NA	NA	1	0	0	0	0	0	0	0	0	0	0	0	1	0	0	0	0	0	0	0	0	0	0	0	0	0	0	0	0	0	0	0	0	0	0	0	0	1794997222	1852477299	no
ENSG00000254614	AP003068.23	11	64945077	64949305	-1	protein_coding	NA	NA	NA	NA	1	0	0	0	0	0	0	0	0	0	0	0	0	0	0	0	0	0	0	0	0	0	1	0	0	0	0	0	0	0	0	0	0	0	0	0	0	1794997222	1859942299	no
ENSG00000254636	ARMS2	10	124214169	124216868	1	protein_coding	387715	ARMS2	0.0391826	1.30355	1	0	0	0	0	0	0	0	0	0	0	0	0	0	0	0	0	0	0	0	0	0	0	0	0	0	0	0	0	0	0	1	0	0	0	0	0	1666920198	1791134367	no
ENSG00000254656	RTL1	14	101346992	101351184	-1	protein_coding	388015	RTL1	0.00816648	-0.00951222	1	0	0	0	0	0	0	0	0	0	0	0	0	0	0	0	0	0	0	0	0	0	0	0	0	0	0	0	0	0	0	1	0	0	0	0	0	2172251472	2273598464	no
ENSG00000254732	RP11-691N7.6	11	57509635	57560715	1	protein_coding	NA	NA	NA	NA	1	0	0	0	0	0	0	0	0	0	0	0	1	0	0	0	0	0	0	0	0	0	0	0	0	0	0	0	0	0	0	0	0	0	0	0	0	1794997222	1852506857	no
ENSG00000254788	CKLF-CMTM1	16	66586490	66613038	1	protein_coding	100529251	CKLF-CMTM1	0.00802845	-0.693229	1	0	0	0	0	0	0	0	0	0	0	0	0	0	0	0	0	0	0	0	0	0	0	0	0	0	0	0	0	0	0	1	0	0	0	0	0	2380313416	2446899906	no
ENSG00000254986	DPP3	11	66247484	66277130	1	protein_coding	10072	DPP3	4.36332e-09	0.535185	1	0	0	0	0	0	0	0	0	0	0	0	0	0	1	0	0	0	0	0	0	0	0	0	0	0	0	0	0	0	0	0	0	0	0	0	0	1794997222	1861244706	no
ENSG00000254996	ANKHD1-EIF4EBP3	5	139781493	139929154	1	protein_coding	404734	ANKHD1-EIF4EBP3	1	-0.658995	1	0	0	0	0	0	0	0	0	0	0	0	0	0	0	0	0	0	0	0	0	0	0	0	0	0	0	0	0	0	0	1	0	0	0	0	0	874418111	1014199604	no
ENSG00000255012	OR5M1	11	56380031	56380978	-1	protein_coding	390168	OR5M1	0.0473827	0.317189	1	0	0	0	0	0	0	0	0	0	0	0	0	0	0	0	0	0	0	0	0	0	0	0	0	0	0	0	0	0	0	1	0	0	0	0	0	1794997222	1851377253	no
ENSG00000255073	ZFP91-CNTF	11	58346645	58392112	1	protein_coding	NA	ZFP91-CNTF	NA	NA	1	0	0	0	0	0	0	0	0	0	0	0	0	0	0	0	0	0	0	0	0	0	0	0	0	0	0	0	0	0	0	1	0	0	0	0	0	1794997222	1853343867	no
ENSG00000255168	RP11-458D21.5	1	145209145	145319796	1	protein_coding	NA	NA	NA	NA	1	0	0	0	0	0	0	0	0	0	0	0	0	0	0	0	1	0	0	0	0	0	0	0	0	0	0	0	0	0	0	0	0	0	0	0	0	0	145209145	no
ENSG00000255730	CTC-435M10.3	19	41856758	41930906	1	protein_coding	NA	NA	NA	NA	1	0	0	0	0	0	0	0	0	0	0	0	0	0	0	0	0	0	0	0	0	0	0	0	0	0	0	0	0	0	0	1	0	0	0	0	0	2625874604	2667731362	no
ENSG00000256100	AP000721.4	11	63742092	63755818	1	protein_coding	NA	NA	NA	NA	1	0	0	0	0	0	0	0	0	0	0	0	0	0	0	0	0	0	0	0	0	0	0	0	0	0	1	0	0	0	0	0	0	0	0	0	0	1794997222	1858739314	no
ENSG00000256162	SMLR1	6	131148546	131158275	1	protein_coding	100507203	SMLR1	NA	0.89546	1	0	0	0	0	0	0	0	0	0	0	0	0	0	0	0	0	0	0	0	0	0	0	0	0	0	0	0	0	0	0	1	0	0	0	0	0	1054660763	1185809309	no
ENSG00000256206	PSMA1	11	14515329	14541890	-1	protein_coding	5682	NA	NA	NA	1	0	0	0	0	0	0	0	0	0	0	0	0	0	0	0	0	0	0	0	0	0	0	0	0	0	0	0	0	0	0	1	0	0	0	0	0	1794997222	1809512551	no
ENSG00000256222	MTRNR2L3	20	55933496	55934878	-1	protein_coding	100462983	MTRNR2L3	NA	0.865639	1	0	0	0	0	0	0	0	0	0	0	0	0	0	0	0	0	0	0	0	0	0	1	0	0	0	0	0	0	0	0	0	0	0	0	0	0	2684244913	2740178409	no
ENSG00000256269	HMBS	11	118955576	118964259	1	protein_coding	3145	HMBS	0.944814	-0.188014	1	0	0	0	0	0	0	0	0	0	0	0	0	0	0	0	0	0	0	0	0	0	0	0	0	0	1	0	0	0	0	0	0	0	0	0	0	1794997222	1913952798	no
ENSG00000256349	CTD-3074O7.11	11	66276550	66301084	1	protein_coding	582	NA	2.03206e-07	NA	1	0	0	0	0	0	0	0	0	0	0	0	0	0	1	0	0	0	0	0	0	0	0	0	0	0	0	0	0	0	0	0	0	0	0	0	0	1794997222	1861273772	no
ENSG00000256391	SDIM1	6	166307330	166309725	-1	protein_coding	NA	SDIM1	NA	NA	1	0	0	0	0	0	0	0	0	0	0	0	0	0	0	0	0	0	0	0	0	0	0	0	0	0	0	0	0	0	0	1	0	0	0	0	0	1054660763	1220968093	no
ENSG00000256950	RP11-87C12.2	12	122326715	122359376	1	protein_coding	NA	NA	NA	NA	1	0	0	0	0	0	0	0	0	0	0	0	0	0	1	0	0	0	0	0	0	0	0	0	0	0	0	0	0	0	0	0	0	0	0	0	0	1923680384	2046007099	no
ENSG00000257184	RP1-170O19.20	7	27203154	27219632	-1	protein_coding	NA	NA	NA	NA	1	0	1	0	0	0	0	0	0	0	0	0	0	0	0	0	0	0	0	0	0	0	0	0	0	0	0	0	0	0	0	0	0	0	0	0	0	1223734747	1250937901	no
ENSG00000257218	GATC	12	120884241	120899389	1	protein_coding	283459	GATC	7.7902e-05	1.06418	1	0	0	0	0	0	0	0	0	0	0	0	0	0	0	0	0	0	0	0	0	0	1	0	0	0	0	0	0	0	0	0	0	0	0	0	0	1923680384	2044564625	no
ENSG00000257411	RP11-603J24.9	12	56495115	56503073	1	protein_coding	NA	NA	NA	NA	1	0	0	0	0	0	0	0	0	0	0	0	0	0	0	0	0	0	0	0	0	0	0	0	0	0	0	0	0	0	0	1	0	0	0	0	0	1923680384	1980175499	no
ENSG00000257446	ZNF878	19	12154620	12167127	-1	protein_coding	729747	ZNF878	1.4898e-07	-0.372195	1	0	0	0	0	0	0	0	0	0	0	0	0	0	0	0	0	0	0	0	0	0	0	0	0	0	0	0	0	0	0	1	0	0	0	0	0	2625874604	2638029224	no
ENSG00000257545	RP11-144F15.1	12	106889736	107168696	-1	protein_coding	NA	NA	0.0219763	NA	1	0	0	0	0	0	0	0	0	0	0	0	0	0	0	0	0	0	0	0	0	0	0	0	0	0	0	0	0	0	0	1	0	0	0	0	0	1923680384	2030570120	no
ENSG00000257921	RP11-571M6.15	12	58166811	58180829	1	protein_coding	NA	NA	NA	NA	1	0	0	0	0	0	0	0	0	0	0	0	0	0	0	0	0	0	0	0	0	0	0	0	0	0	0	0	0	0	0	1	0	0	0	0	0	1923680384	1981847195	no
ENSG00000258289	CHURC1	14	65381079	65411309	1	protein_coding	91612	CHURC1	3.13272e-05	1.47722	1	0	0	0	0	0	0	0	0	0	0	0	0	0	0	0	0	0	0	0	0	0	0	0	1	0	0	0	0	0	0	0	0	0	0	0	0	2172251472	2237632551	no
ENSG00000258643	BCL2L2-PABPN1	14	23776044	23794578	1	protein_coding	100529063	BCL2L2-PABPN1	0.425968	-0.312286	1	0	0	0	0	0	0	0	0	0	0	0	0	0	0	0	0	0	0	0	0	0	0	0	0	0	0	0	0	0	0	1	0	0	0	0	0	2172251472	2196027516	no
ENSG00000258790	KIAA0391	14	35591755	35786680	1	protein_coding	9692	NA	NA	-0.2627	1	0	0	0	0	0	0	0	0	0	0	0	0	0	0	0	0	0	0	0	0	0	0	0	0	0	0	0	0	0	0	0	1	0	0	0	0	2172251472	2207843227	no
ENSG00000258864	CTC-554D6.1	5	112162910	112203279	1	protein_coding	NA	NA	NA	NA	1	0	0	0	0	0	0	0	0	0	0	0	0	0	0	0	0	0	0	0	0	0	0	0	0	0	0	0	0	0	0	1	0	0	0	0	0	874418111	986581021	no
ENSG00000259030	FPGT-TNNI3K	1	74663919	75009666	1	protein_coding	100526835	FPGT-TNNI3K	1.84158e-38	0.110264	1	0	0	0	0	0	0	0	0	0	0	0	0	0	0	0	0	0	0	0	0	0	0	0	0	0	0	0	0	0	0	0	1	0	0	0	0	0	74663919	no
ENSG00000259159	MFRP	11	119209652	119217368	-1	protein_coding	114902	NA	NA	NA	1	0	0	0	0	0	0	0	0	0	0	0	0	0	0	0	0	0	0	0	0	0	0	0	0	0	1	0	0	0	0	0	0	0	0	0	0	1794997222	1914206874	no
ENSG00000259224	SLC35G6	17	7384721	7386383	1	protein_coding	643664	SLC35G6	0.000990015	0.39034	1	0	0	0	0	0	0	0	0	0	0	0	0	0	0	0	0	0	0	0	0	0	0	0	0	0	0	0	0	0	0	1	0	0	0	0	0	2470291208	2477675929	no
ENSG00000259363	CTD-2054N24.2	15	100347228	100417353	1	protein_coding	NA	NA	NA	NA	1	0	0	0	0	0	0	0	0	0	0	0	0	0	0	0	0	0	0	0	0	0	0	0	0	0	0	0	0	0	0	1	0	0	0	0	0	2278248011	2378595239	no
ENSG00000259384	GH1	17	61994560	61996179	-1	protein_coding	2688	GH1	0.0174316	2.17056	1	0	0	0	0	0	0	0	0	0	0	0	0	0	0	0	0	0	0	0	0	0	0	0	0	0	0	0	0	0	0	1	0	0	0	0	0	2470291208	2532285768	no
ENSG00000259494	MRPL46	15	89002707	89010650	-1	protein_coding	26589	MRPL46	8.03008e-07	0.0608728	1	0	0	0	0	0	0	0	0	0	0	0	1	0	0	0	0	0	0	0	0	0	0	0	0	0	0	0	0	0	0	0	0	0	0	0	0	2278248011	2367250718	no
ENSG00000259529	RP11-468E2.4	14	24620427	24636611	1	protein_coding	10379	NA	NA	NA	1	0	0	0	0	0	0	0	0	0	0	0	0	0	0	0	0	0	0	0	0	0	0	0	0	0	0	0	0	0	0	1	0	0	0	0	0	2172251472	2196871899	no
ENSG00000260170	RP11-96O20.4	15	45879549	45968512	1	protein_coding	NA	NA	NA	NA	1	0	0	0	0	0	0	0	0	0	0	0	1	0	0	0	0	0	0	0	0	0	0	0	0	0	0	0	0	0	0	0	0	0	0	0	0	2278248011	2324127560	no
ENSG00000260851	RP11-403P17.5	16	66503715	66551215	-1	protein_coding	NA	NA	NA	NA	1	0	0	0	0	0	0	0	0	0	0	0	0	0	0	0	0	0	0	0	0	0	0	0	0	0	0	0	0	0	0	1	0	0	0	0	0	2380313416	2446817131	no
ENSG00000261717	RP11-77K12.1	16	75446582	75498604	-1	protein_coding	NA	NA	NA	NA	1	0	0	0	0	0	0	0	0	0	0	0	0	0	0	0	0	0	0	0	0	0	0	0	0	0	1	0	0	0	0	0	0	0	0	0	0	2380313416	2455759998	no
ENSG00000262039	RP11-81K2.1	17	47448102	47554350	1	protein_coding	NA	NA	NA	NA	1	0	0	0	0	0	0	0	0	0	0	0	0	0	0	0	0	0	0	0	0	0	0	0	0	0	0	0	1	0	0	0	0	0	0	0	0	2470291208	2517739310	no
ENSG00000262302	RP1-4G17.5	17	7150148	7165408	-1	protein_coding	NA	NA	NA	NA	1	1	0	0	0	0	0	0	0	0	0	0	0	0	0	0	0	0	0	0	0	0	0	0	0	0	0	0	0	0	0	0	0	0	0	0	0	2470291208	2477441356	no
ENSG00000262633	RP11-156P1.2	17	45000499	45124520	1	protein_coding	9570	NA	NA	NA	1	0	0	0	1	0	0	0	0	0	0	0	0	0	0	0	0	0	0	0	0	0	0	0	0	0	0	0	0	0	0	0	0	0	0	0	0	2470291208	2515291707	no
ENSG00000263620	RP11-599B13.6	17	8054134	8066293	-1	protein_coding	NA	NA	NA	NA	1	0	0	0	0	0	0	0	0	0	0	0	0	0	0	0	0	0	0	0	0	0	0	1	0	0	0	0	0	0	0	0	0	0	0	0	0	2470291208	2478345342	no
ENSG00000264324	RP11-287D1.3	2	74438731	74590504	-1	protein_coding	57835	NA	NA	NA	1	0	0	0	0	0	0	0	0	0	0	0	0	0	0	0	0	0	0	0	0	0	0	0	0	0	1	0	0	0	0	0	0	0	0	0	0	248264224	322702955	no
ENSG00000264545	RP11-145E5.5	9	21802635	22032985	1	protein_coding	NA	NA	NA	NA	1	0	0	0	0	0	0	0	0	0	0	0	0	0	0	0	0	0	0	0	0	0	0	0	0	0	1	0	0	0	0	0	0	0	0	0	0	1526782039	1548584674	no
ENSG00000264668	ZFP41	8	144329280	144358573	1	protein_coding	286128	NA	NA	1.3441	1	0	0	0	0	0	0	0	0	0	0	0	0	0	0	0	0	0	0	0	0	0	0	0	0	0	0	0	0	0	0	1	0	0	0	0	0	1380500623	1524829903	no
ENSG00000265681	RPL17	18	47014851	47018906	-1	protein_coding	100124516	RPL17	0.494059	0.186984	1	0	0	0	0	0	0	0	0	0	0	0	0	0	0	0	0	0	0	0	0	0	0	0	0	0	0	0	0	0	0	1	0	0	0	0	0	2550893746	2597908597	no
ENSG00000266076	CTD-2535L24.2	17	63534220	63637151	-1	protein_coding	NA	NA	NA	NA	1	0	0	0	0	0	0	0	0	0	0	0	0	0	0	0	0	0	0	0	0	0	0	0	0	0	0	0	0	0	0	1	0	0	0	0	0	2470291208	2533825428	no
ENSG00000266173	STRADA	17	61780192	61819330	-1	protein_coding	92335	STRADA	0.00201539	-0.394908	1	0	0	0	0	0	0	0	0	0	0	0	0	0	0	0	0	0	0	0	0	0	0	0	0	0	0	0	0	0	0	1	0	0	0	0	0	2470291208	2532071400	no
ENSG00000266202	RP1-66C13.4	17	26125832	26220391	-1	protein_coding	NA	NA	NA	NA	1	0	0	0	0	0	0	0	0	0	0	0	0	0	0	0	0	0	0	0	1	0	0	0	0	0	0	0	0	0	0	0	0	0	0	0	0	2470291208	2496417040	no
ENSG00000266958	AC006126.3	19	45690646	45720191	1	protein_coding	NA	NA	NA	NA	1	0	0	0	0	0	0	0	0	0	0	0	0	0	0	0	0	0	0	0	0	0	0	0	0	0	1	0	0	0	0	0	0	0	0	0	0	2625874604	2671565250	no
ENSG00000266997	RP11-886H22.1	18	47322163	47363993	-1	protein_coding	NA	NA	NA	NA	1	0	0	1	0	0	0	0	0	0	0	0	0	0	0	0	0	0	0	0	0	0	0	0	0	0	0	0	0	0	0	0	0	0	0	0	0	2550893746	2598215909	no
ENSG00000267059	UQCR11	19	1578338	1605444	-1	protein_coding	10975	NA	NA	-0.522585	1	0	0	0	0	0	0	0	0	0	0	0	0	0	0	0	0	0	0	0	0	0	0	0	1	0	0	0	0	0	0	0	0	0	0	0	0	2625874604	2627452942	no
ENSG00000267110	CTD-2587H24.4	19	55666125	55672039	-1	protein_coding	NA	NA	NA	NA	1	0	0	0	0	0	0	0	0	0	0	0	0	0	0	0	0	0	0	0	0	0	0	0	0	0	1	0	0	0	0	0	0	0	0	0	0	2625874604	2681540729	no
ENSG00000267179	ZNF763	19	12035890	12090105	1	protein_coding	284390	NA	NA	2.3277	1	0	0	0	0	0	0	0	0	0	0	0	0	0	0	0	0	0	0	0	0	0	0	0	0	0	0	0	0	0	0	1	0	0	0	0	0	2625874604	2637910494	no
ENSG00000267706	CTD-2105E13.6	19	55863669	55870884	-1	protein_coding	NA	NA	NA	NA	1	0	0	0	0	0	0	0	0	0	0	0	0	0	0	0	0	0	0	0	0	0	0	0	0	0	0	0	0	0	0	1	0	0	0	0	0	2625874604	2681738273	no
ENSG00000267748	CTB-102L5.4	19	38779791	38795550	1	protein_coding	NA	NA	NA	NA	1	0	0	0	0	0	0	0	0	0	0	0	0	0	0	0	0	0	0	0	0	0	0	0	0	0	1	0	0	0	0	0	0	0	0	0	0	2625874604	2664654395	no
ENSG00000267881	CEA	19	42212531	42265190	1	protein_coding	NA	NA	NA	NA	1	0	0	0	0	0	0	0	0	0	0	0	0	1	0	0	0	0	0	0	0	0	0	0	0	0	0	0	0	0	0	0	0	0	0	0	0	2625874604	2668087135	no
ENSG00000267889	AC079354.2	2	203104292	203104435	1	protein_coding	NA	NA	NA	NA	1	0	0	0	0	0	0	0	0	0	0	0	0	0	0	0	1	0	0	0	0	0	0	0	0	0	0	0	0	0	0	0	0	0	0	0	0	248264224	451368516	no
ENSG00000267937	AP001421.1	21	38888740	38888973	1	protein_coding	NA	NA	NA	NA	1	0	0	0	0	0	0	0	0	1	0	0	0	0	0	0	0	0	0	0	0	0	0	0	0	0	0	0	0	0	0	0	0	0	0	0	0	2746976909	2785865649	no
ENSG00000267976	AP000695.1	21	37858165	37860058	1	protein_coding	NA	NA	NA	NA	1	0	0	0	0	0	0	0	0	0	0	0	0	0	0	0	0	0	0	0	0	0	0	1	0	0	0	0	0	0	0	0	0	0	0	0	0	2746976909	2784835074	no
ENSG00000268000	hsa-mir-150	19	50003781	50004614	1	protein_coding	NA	NA	NA	NA	1	0	0	0	0	0	0	0	0	0	0	1	0	0	0	0	0	0	0	0	0	0	0	0	0	0	0	0	0	0	0	0	0	0	0	0	0	2625874604	2675878385	no
ENSG00000268085	AC051642.1	8	23412287	23420651	-1	protein_coding	NA	NA	NA	NA	1	0	0	0	0	0	0	0	0	0	0	0	0	0	0	0	0	0	0	0	0	0	0	0	0	0	0	0	0	0	0	1	0	0	0	0	0	1380500623	1403912910	no
ENSG00000268111	AL031663.1	20	44095910	44107452	-1	protein_coding	NA	NA	NA	NA	1	0	0	0	0	0	0	0	0	0	0	0	1	0	0	0	0	0	0	0	0	0	0	0	0	0	0	0	0	0	0	0	0	0	0	0	0	2684244913	2728340823	no
ENSG00000268155	AL161450.1	9	5077163	5084580	-1	protein_coding	NA	NA	NA	NA	1	0	0	0	0	0	0	0	0	0	0	0	0	0	0	0	0	0	0	0	0	0	0	0	0	0	1	0	0	0	0	0	0	0	0	0	0	1526782039	1531859202	no
ENSG00000268192	AP002956.1	11	119027590	119027930	-1	protein_coding	NA	NA	NA	NA	1	0	0	0	0	0	0	0	0	0	0	0	0	0	0	0	0	0	0	0	0	0	0	0	0	0	1	0	0	0	0	0	0	0	0	0	0	1794997222	1914024812	no
ENSG00000268485	AC104841.2	2	242167319	242168850	1	protein_coding	NA	NA	NA	NA	1	0	0	0	0	0	0	0	0	0	0	0	0	0	0	0	0	0	0	0	0	0	0	0	0	0	0	0	0	0	0	1	0	0	0	0	0	248264224	490431543	no
ENSG00000268750	CTD-2583A14.10	19	58331087	58370309	1	protein_coding	NA	NA	NA	NA	1	0	0	0	1	0	0	0	0	0	0	0	0	0	0	0	0	0	0	0	0	0	0	0	0	0	0	0	0	0	0	0	0	0	0	0	0	2625874604	2684205691	no
ENSG00000268885	AC026740.1	5	667759	668839	1	protein_coding	NA	NA	NA	NA	1	0	0	0	0	0	0	0	0	0	0	0	1	0	0	0	0	0	0	0	0	0	0	0	0	0	0	0	0	0	0	0	0	0	0	0	0	874418111	875085870	no
ENSG00000269058	CALR3	19	16589868	16607003	-1	protein_coding	125972	CALR3	8.79344e-08	-0.0488797	1	0	0	0	0	0	0	0	0	0	0	0	0	0	0	0	0	0	0	0	0	0	0	0	0	1	0	0	0	0	0	0	0	0	0	0	0	2625874604	2642464472	no
ENSG00000269064	AL160286.1	1	179443716	179457805	-1	protein_coding	NA	NA	NA	NA	1	0	0	0	0	0	0	0	0	0	0	0	0	0	0	0	0	0	0	0	0	0	0	0	0	0	0	0	0	0	0	1	0	0	0	0	0	0	179443716	no
ENSG00000269179	CTC-326K19.6	19	50412758	50461648	-1	protein_coding	NA	NA	NA	NA	1	0	0	0	0	0	0	0	0	0	0	0	0	0	0	0	0	0	0	0	0	0	0	0	0	0	1	0	0	0	0	0	0	0	0	0	0	2625874604	2676287362	no
ENSG00000269223	AL158091.1	20	62474779	62475273	-1	protein_coding	100509861	NA	NA	NA	1	0	0	0	0	0	0	0	0	0	0	0	0	0	0	0	0	0	1	0	0	0	0	0	0	0	0	0	0	0	0	0	0	0	0	0	0	2684244913	2746719692	no
ENSG00000269343	ZNF587B	19	58331099	58370018	1	protein_coding	100293516	ZNF587B	0.00809264	1.78974	1	0	0	0	1	0	0	0	0	0	0	0	0	0	0	0	0	0	0	0	0	0	0	0	0	0	0	0	0	0	0	0	0	0	0	0	0	2625874604	2684205703	no
ENSG00000269515	AL137026.1	10	44873687	44878739	1	protein_coding	NA	NA	NA	NA	1	0	0	0	0	0	0	0	0	0	0	0	0	0	0	0	0	0	0	0	0	0	0	0	0	1	0	0	0	0	0	0	0	0	0	0	0	1666920198	1711793885	no
ENSG00000269657	AC079210.1	17	66539369	66542970	1	protein_coding	NA	NA	NA	NA	1	0	0	0	0	1	0	0	0	0	0	0	0	0	0	0	0	0	0	0	0	0	0	0	0	0	0	0	0	0	0	0	0	0	0	0	0	2470291208	2536830577	no
ENSG00000269781	FLJ20306	7	6522922	6524873	1	protein_coding	NA	NA	NA	NA	1	0	0	0	0	0	0	0	0	0	0	0	0	0	0	0	0	0	0	0	0	0	0	0	0	0	1	0	0	0	0	0	0	0	0	0	0	1223734747	1230257669	no
ENSG00000269795	AC092782.1	1	243388058	243395911	1	protein_coding	NA	NA	NA	NA	1	0	0	0	0	0	0	0	0	0	0	0	0	0	0	0	0	0	0	0	0	0	0	0	1	0	0	0	0	0	0	0	0	0	0	0	0	0	243388058	no
ENSG00000269891	ARHGAP19-SLIT1	10	98757795	99052413	-1	protein_coding	84986	ARHGAP19-SLIT1	2.95389e-07	NA	1	0	0	0	0	0	0	0	0	0	0	0	0	0	0	0	0	0	0	0	0	0	0	0	0	0	0	0	0	0	0	1	0	0	0	0	0	1666920198	1765677993	no
ENSG00000270136	MINOS1-NBL1	1	19923473	19984549	1	protein_coding	100532736	MINOS1-NBL1	0.068108	NA	1	0	0	0	0	0	0	0	0	0	0	0	1	0	0	0	0	0	0	0	0	0	0	0	0	0	0	0	0	0	0	0	0	0	0	0	0	0	19923473	no
ENSG00000271698	GS1-393G12.13	8	145576888	145579269	-1	protein_coding	NA	NA	NA	NA	1	0	0	0	0	0	0	0	1	0	0	0	0	0	0	0	0	0	0	0	0	0	0	0	0	0	0	0	0	0	0	0	0	0	0	0	0	1380500623	1526077511	no
ENSG00000271810	RP11-426L16.10	1	113245236	113254055	-1	protein_coding	NA	NA	NA	NA	1	0	0	0	0	0	0	0	0	0	0	0	0	0	0	0	0	0	0	0	0	0	0	0	0	0	0	0	0	0	0	1	0	0	0	0	0	0	113245236	no
ENSG00000272047	GTF2H5	6	158589384	158620376	1	protein_coding	404672	GTF2H5	0.04681	0.282918	1	0	0	0	0	0	0	0	0	1	0	0	0	0	0	0	0	0	0	0	0	0	0	0	0	0	0	0	0	0	0	0	0	0	0	0	0	1054660763	1213250147	no
ENSG00000272104	XXcos-LUCA11.5	3	50388323	50405354	1	protein_coding	NA	NA	NA	NA	1	0	0	0	0	0	0	0	0	0	0	0	0	0	0	0	0	0	0	0	0	0	0	0	0	0	1	0	0	0	0	0	0	0	0	0	0	491007847	541396170	no
ENSG00000272414	FAM47E-STBD1	4	77172874	77232282	1	protein_coding	100631383	NA	NA	0.227344	1	0	0	0	0	0	0	0	0	0	0	0	0	0	1	0	0	0	0	0	0	0	0	0	0	0	0	0	0	0	0	0	0	0	0	0	0	687238486	764411360	no
ENSG00000272514	C6ORF165	6	88117701	88174183	1	protein_coding	154313	NA	3.10222e-05	NA	1	0	0	0	0	0	0	0	0	0	0	0	1	0	0	0	0	0	0	0	0	0	0	0	0	0	0	0	0	0	0	0	0	0	0	0	0	1054660763	1142778464	no
ENSG00000272869	CTC-487M23.8	5	112196885	112228776	1	protein_coding	NA	NA	NA	NA	1	0	0	0	0	0	0	0	0	0	0	0	0	0	0	0	0	0	0	0	0	0	0	0	0	0	0	0	0	0	0	1	0	0	0	0	0	874418111	986614996	no
ENSG00000273217	CTC-432M15.3	5	130761584	131132676	-1	protein_coding	NA	NA	0.996763	NA	1	0	1	0	0	0	0	0	0	0	0	0	0	0	0	0	0	0	0	0	0	0	0	0	0	0	0	0	0	0	0	0	0	0	0	0	0	874418111	1005179695	no

### Sheet: ST5. Cross-trait rg_rp
	phenotype1	phenotype2	rg	rg_fdr	rp	rp_fdr	description1	description2
1	LDL	TG	0.2609	0.000485339	0.0856472	3.20152e-27	Low density lipoprotein	Triglyceride
2	LDL	HDL	-0.0604	0.680459	-0.376958	0	Low density lipoprotein	High density lipopritein
3	LDL	CHO	0.9658	0	0.896034	0	Low density lipoprotein	Total cholestrol
4	LDL	FBS	0.0934	0.152469	0.0837565	4.24918e-26	Low density lipoprotein	Fasting blood sugar
5	LDL	INSULIN	0.0614	0.441216	0.0740905	9.58411e-21	Low density lipoprotein	Insulin
6	LDL	GOT	0.1932	0.000619383	0.142707	3.54716e-73	Low density lipoprotein	Glutamic oxaloacetic transaminase
7	LDL	GPT	0.2111	0.000704992	0.170025	1.36327e-103	Low density lipoprotein	Glutamic pyruvic transaminase
8	LDL	GGT	0.1579	0.0700169	0.141068	1.57962e-71	Low density lipoprotein	Gamma-glutamyl Transferase
9	LDL	BIL	-0.1337	0.012291	0.0329699	3.49099e-05	Low density lipoprotein	Total Bilirubin
10	LDL	ALB	0.1586	0.0332362	0.117638	4.21912e-50	Low density lipoprotein	Albumin
11	LDL	TSH	-0.0382	0.495049	0.0068413	0.399325	Low density lipoprotein	Thyroid-stimulating hormone
12	LDL	CEA	0.052	0.713535	0.0349928	1.11184e-05	Low density lipoprotein	Carcinoembryonic antigen
13	LDL	CREAT	-0.0096	0.879497	0.14994	1.08889e-80	Low density lipoprotein	Creatinine
14	LDL	ADIPO	0.0104	0.912776	-0.0602454	3.32e-14	Low density lipoprotein	Adiponectin
15	LDL	URIC	0.0762	0.10214	0.151798	1.11681e-82	Low density lipoprotein	Uric acid
16	LDL	ALP	0.1712	0.0376946	0.101686	8.81678e-38	Low density lipoprotein	Alkaline phosphatase
17	LDL	HB	0.048	0.394786	0.140775	3.08291e-71	Low density lipoprotein	Hemoglbin
18	LDL	HCT	0.0826	0.137321	0.154311	2.04919e-85	Low density lipoprotein	Hematocrit
19	LDL	MCH	-0.1153	0.0131985	-0.0286708	0.000328547	Low density lipoprotein	Mean corpuscular hemoglobin
20	LDL	MCHC	-0.0908	0.251678	0.0256259	0.00134533	Low density lipoprotein	Mean corpuscular hemoglobin concentration
21	LDL	MCV	-0.0662	0.184824	0.0185154	0.0208752	Low density lipoprotein	Mean corpuscular volume
22	LDL	RBC	0.0999	0.0326671	0.155384	1.34894e-86	Low density lipoprotein	Red blood cell
23	LDL	RDW	0.0883	0.174397	-0.0171271	0.0327229	Low density lipoprotein	Red blood cell distribution width
24	LDL	WBC	0.0265	0.643652	0.0432271	5.55775e-08	Low density lipoprotein	White blood cell
25	LDL	PLT	0.1907	0.000329887	0.0905677	2.91361e-30	Low density lipoprotein	Platelet
26	LDL	EOS	-0.0184	0.867667	0.0146292	0.0685241	Low density lipoprotein	Eosinophil
27	LDL	SBP	0.1034	0.0454331	0.118015	2.05289e-50	Low density lipoprotein	Systolic blood pressure
28	LDL	DBP	0.1201	0.022857	0.138383	7.18054e-69	Low density lipoprotein	Diastolic blood pressure
29	LDL	WT	0.0594	0.187504	0.145057	1.41437e-75	Low density lipoprotein	Weight
30	LDL	HEIGHT	-0.1024	0.016294	0.0351614	1.0089e-05	Low density lipoprotein	Height
31	LDL	BMI	0.1342	0.00301801	0.174467	4.66187e-109	Low density lipoprotein	Body mass index
32	LDL	WAIST	0.1242	0.00641808	0.181336	8.064e-118	Low density lipoprotein	Waist circumference
33	LDL	SMOKA_MOD	0.0372	0.610112	0.0746844	4.68796e-21	Low density lipoprotein	Smoking amount
34	LDL	ALCO_AMOUNT	-0.0384	0.544601	0.0092154	0.254609	Low density lipoprotein	Alcohol intake
35	LDL	COFFA	0.0305	0.659976	0.0364534	4.68322e-06	Low density lipoprotein	Coffee intake
36	TG	HDL	-0.7237	2.40924e-15	-0.413799	0	Triglyceride	High density lipopritein
37	TG	CHO	0.4483	1.95628e-10	0.377954	0	Triglyceride	Total cholestrol
38	TG	FBS	0.217	0.0513382	0.191731	9.323e-132	Triglyceride	Fasting blood sugar
39	TG	INSULIN	0.2948	0.0138932	0.331593	0	Triglyceride	Insulin
40	TG	GOT	0.1931	0.000591535	0.28182	7.19014e-289	Triglyceride	Glutamic oxaloacetic transaminase
41	TG	GPT	0.2646	4.72032e-05	0.354445	0	Triglyceride	Glutamic pyruvic transaminase
42	TG	GGT	0.3512	1.2147e-07	0.422525	0	Triglyceride	Gamma-glutamyl Transferase
43	TG	BIL	-0.0917	0.239532	0.00993582	0.218792	Triglyceride	Total Bilirubin
44	TG	ALB	0.2659	0.00497802	0.10852	7.76232e-43	Triglyceride	Albumin
45	TG	TSH	-0.0188	0.685997	0.0228477	0.00429411	Triglyceride	Thyroid-stimulating hormone
46	TG	CEA	-0.0825	0.478272	0.088873	3.35711e-29	Triglyceride	Carcinoembryonic antigen
47	TG	CREAT	0.0273	0.748797	0.26665	1.12903e-257	Triglyceride	Creatinine
48	TG	ADIPO	-0.3913	0.000831471	-0.302472	0	Triglyceride	Adiponectin
49	TG	URIC	0.3032	1.32368e-05	0.364689	0	Triglyceride	Uric acid
50	TG	ALP	0.1023	0.207162	0.170772	1.67625e-104	Triglyceride	Alkaline phosphatase
51	TG	HB	0.1629	0.00102956	0.35159	0	Triglyceride	Hemoglbin
52	TG	HCT	0.1548	0.00144052	0.349436	0	Triglyceride	Hematocrit
53	TG	MCH	-0.0743	0.0587481	-0.00591366	0.466519	Triglyceride	Mean corpuscular hemoglobin
54	TG	MCHC	0.0725	0.207162	0.149256	5.80543e-80	Triglyceride	Mean corpuscular hemoglobin concentration
55	TG	MCV	-0.0978	0.00248447	0.0727641	4.6124e-20	Triglyceride	Mean corpuscular volume
56	TG	RBC	0.1818	1.30542e-06	0.336239	0	Triglyceride	Red blood cell
57	TG	RDW	-0.0239	0.749656	-0.0677088	1.45696e-17	Triglyceride	Red blood cell distribution width
58	TG	WBC	0.2265	0.000104712	0.264393	3.32149e-253	Triglyceride	White blood cell
59	TG	PLT	0.107	0.0717161	0.110048	5.18745e-44	Triglyceride	Platelet
60	TG	EOS	0.0913	0.416502	0.000171135	0.983	Triglyceride	Eosinophil
61	TG	SBP	0.244	7.80263e-12	0.244994	1.47429e-216	Triglyceride	Systolic blood pressure
62	TG	DBP	0.2563	2.50524e-13	0.265142	1.10082e-254	Triglyceride	Diastolic blood pressure
63	TG	WT	0.1359	0.00257771	0.392464	0	Triglyceride	Weight
64	TG	HEIGHT	-0.0654	0.0505466	0.204327	8.9681e-150	Triglyceride	Height
65	TG	BMI	0.2009	1.50834e-05	0.387182	0	Triglyceride	Body mass index
66	TG	WAIST	0.2121	2.68516e-05	0.431192	0	Triglyceride	Waist circumference
67	TG	SMOKA_MOD	0.2137	3.87444e-05	0.277982	8.6257e-281	Triglyceride	Smoking amount
68	TG	ALCO_AMOUNT	0.0605	0.481621	0.224767	1.13937e-181	Triglyceride	Alcohol intake
69	TG	COFFA	0.0892	0.207162	0.0617419	7.56896e-15	Triglyceride	Coffee intake
70	HDL	CHO	-0.1171	0.428008	-0.30181	0	High density lipopritein	Total cholestrol
71	HDL	FBS	-0.2816	0.000156772	-0.106773	1.63438e-41	High density lipopritein	Fasting blood sugar
72	HDL	INSULIN	-0.3118	0.00174327	-0.202704	2.1978e-147	High density lipopritein	Insulin
73	HDL	GOT	-0.0166	0.832785	-0.203555	1.23364e-148	High density lipopritein	Glutamic oxaloacetic transaminase
74	HDL	GPT	-0.2214	0.000878556	-0.275607	7.49647e-276	High density lipopritein	Glutamic pyruvic transaminase
75	HDL	GGT	-0.1714	0.0573523	-0.240118	7.71588e-208	High density lipopritein	Gamma-glutamyl Transferase
76	HDL	BIL	0.0401	0.680775	-0.0546976	5.8721e-12	High density lipopritein	Total Bilirubin
77	HDL	ALB	-0.2018	0.0186983	-0.0594282	7.35819e-14	High density lipopritein	Albumin
78	HDL	TSH	-0.0075	0.910511	0.00895762	0.266458	High density lipopritein	Thyroid-stimulating hormone
79	HDL	CEA	0.0914	0.586777	-0.0931922	5.85446e-32	High density lipopritein	Carcinoembryonic antigen
80	HDL	CREAT	0.0338	0.637458	-0.299142	0	High density lipopritein	Creatinine
81	HDL	ADIPO	0.4043	0.00829479	0.281389	5.90694e-288	High density lipopritein	Adiponectin
82	HDL	URIC	-0.2601	0.000233168	-0.32373	0	High density lipopritein	Uric acid
83	HDL	ALP	0.0312	0.755548	-0.185267	5.4e-123	High density lipopritein	Alkaline phosphatase
84	HDL	HB	-0.1882	0.0019174	-0.341654	0	High density lipopritein	Hemoglbin
85	HDL	HCT	-0.1482	0.0186983	-0.342908	0	High density lipopritein	Hematocrit
86	HDL	MCH	0.1031	0.0954419	0.0200557	0.0122802	High density lipopritein	Mean corpuscular hemoglobin
87	HDL	MCHC	-0.111	0.162956	-0.141172	1.24463e-71	High density lipopritein	Mean corpuscular hemoglobin concentration
88	HDL	MCV	0.1404	0.00595914	-0.053488	1.69378e-11	High density lipopritein	Mean corpuscular volume
89	HDL	RBC	-0.2146	0.00014039	-0.338545	0	High density lipopritein	Red blood cell
90	HDL	RDW	-0.0276	0.746556	0.0852431	5.58938e-27	High density lipopritein	Red blood cell distribution width
91	HDL	WBC	-0.1898	0.000144779	-0.173829	2.90323e-108	High density lipopritein	White blood cell
92	HDL	PLT	-0.0308	0.643652	-0.0591613	9.50754e-14	High density lipopritein	Platelet
93	HDL	EOS	-0.0938	0.392318	-0.00298432	0.716958	High density lipopritein	Eosinophil
94	HDL	SBP	-0.1417	0.00741311	-0.177245	1.47574e-112	High density lipopritein	Systolic blood pressure
95	HDL	DBP	-0.1517	0.00348162	-0.184815	2.15674e-122	High density lipopritein	Diastolic blood pressure
96	HDL	WT	-0.2098	6.46333e-05	-0.374453	0	High density lipopritein	Weight
97	HDL	HEIGHT	0.0645	0.197243	-0.26876	6.80199e-262	High density lipopritein	Height
98	HDL	BMI	-0.2875	4.73087e-07	-0.323051	0	High density lipopritein	Body mass index
99	HDL	WAIST	-0.2884	1.40805e-06	-0.379521	0	High density lipopritein	Waist circumference
100	HDL	SMOKA_MOD	-0.1295	0.0749829	-0.249039	6.06417e-224	High density lipopritein	Smoking amount
101	HDL	ALCO_AMOUNT	0.0996	0.221321	-0.134176	8.23858e-65	High density lipopritein	Alcohol intake
102	HDL	COFFA	-0.0877	0.249571	-0.0905784	2.87291e-30	High density lipopritein	Coffee intake
103	CHO	FBS	0.1114	0.120092	0.140511	5.65776e-71	Total cholestrol	Fasting blood sugar
104	CHO	INSULIN	0.0737	0.375318	0.159419	4.02059e-91	Total cholestrol	Insulin
105	CHO	GOT	0.2339	1.8029e-05	0.214206	8.84934e-165	Total cholestrol	Glutamic oxaloacetic transaminase
106	CHO	GPT	0.2223	5.02728e-05	0.250112	6.33989e-226	Total cholestrol	Glutamic pyruvic transaminase
107	CHO	GGT	0.2296	0.00064855	0.258525	8.75172e-242	Total cholestrol	Gamma-glutamyl Transferase
108	CHO	BIL	-0.1387	0.00273838	0.0280707	0.00043842	Total cholestrol	Total Bilirubin
109	CHO	ALB	0.1627	0.0340003	0.153184	3.49084e-84	Total cholestrol	Albumin
110	CHO	TSH	-0.0446	0.36435	0.0193386	0.0158182	Total cholestrol	Thyroid-stimulating hormone
111	CHO	CEA	0.0718	0.606717	0.0553385	3.32475e-12	Total cholestrol	Carcinoembryonic antigen
112	CHO	CREAT	0.0117	0.870988	0.185847	9.15115e-124	Total cholestrol	Creatinine
113	CHO	ADIPO	-0.0177	0.859853	-0.114962	6.58537e-48	Total cholestrol	Adiponectin
114	CHO	URIC	0.1215	0.00847366	0.227581	2.55425e-186	Total cholestrol	Uric acid
115	CHO	ALP	0.1808	0.024857	0.133886	1.54948e-64	Total cholestrol	Alkaline phosphatase
116	CHO	HB	0.0417	0.454291	0.207532	1.47323e-154	Total cholestrol	Hemoglbin
117	CHO	HCT	0.0758	0.1445	0.216545	1.92366e-168	Total cholestrol	Hematocrit
118	CHO	MCH	-0.101	0.0256475	0.00659017	0.417234	Total cholestrol	Mean corpuscular hemoglobin
119	CHO	MCHC	-0.0842	0.255965	0.016907	0.0350328	Total cholestrol	Mean corpuscular hemoglobin concentration
120	CHO	MCV	-0.0575	0.269313	0.0246317	0.00206334	Total cholestrol	Mean corpuscular volume
121	CHO	RBC	0.0895	0.0528681	0.217905	1.36375e-170	Total cholestrol	Red blood cell
122	CHO	RDW	0.0734	0.280764	-0.0238029	0.00291211	Total cholestrol	Red blood cell distribution width
123	CHO	WBC	0.0489	0.350452	0.109129	2.66419e-43	Total cholestrol	White blood cell
124	CHO	PLT	0.1876	0.000287124	0.121238	3.888e-53	Total cholestrol	Platelet
125	CHO	EOS	-0.003	0.982427	0.0138913	0.08389	Total cholestrol	Eosinophil
126	CHO	SBP	0.1434	0.00271199	0.185532	2.40721e-123	Total cholestrol	Systolic blood pressure
127	CHO	DBP	0.1591	0.000974276	0.198094	1.05267e-140	Total cholestrol	Diastolic blood pressure
128	CHO	WT	0.0688	0.0936656	0.223141	5.20225e-179	Total cholestrol	Weight
129	CHO	HEIGHT	-0.0941	0.0256085	0.0548649	5.06736e-12	Total cholestrol	Height
130	CHO	BMI	0.1395	0.000541298	0.265201	8.48291e-255	Total cholestrol	Body mass index
131	CHO	WAIST	0.1341	0.00146148	0.279428	8.0352e-284	Total cholestrol	Waist circumference
132	CHO	SMOKA_MOD	0.0874	0.152469	0.130003	6.55535e-61	Total cholestrol	Smoking amount
133	CHO	ALCO_AMOUNT	0.0421	0.600571	0.07808	7.03211e-23	Total cholestrol	Alcohol intake
134	CHO	COFFA	0.0316	0.646632	0.0423771	1.01258e-07	Total cholestrol	Coffee intake
135	FBS	INSULIN	0.4231	1.2889e-06	0.175496	2.39478e-110	Fasting blood sugar	Insulin
136	FBS	GOT	0.1159	0.0692608	0.161708	9.76378e-94	Fasting blood sugar	Glutamic oxaloacetic transaminase
137	FBS	GPT	0.2556	3.92691e-07	0.190787	1.85506e-130	Fasting blood sugar	Glutamic pyruvic transaminase
138	FBS	GGT	0.181	0.000539021	0.217031	3.29838e-169	Fasting blood sugar	Gamma-glutamyl Transferase
139	FBS	BIL	-0.083	0.0489871	-0.0155081	0.0531829	Fasting blood sugar	Total Bilirubin
140	FBS	ALB	0.0741	0.445537	0.125433	8.66448e-57	Fasting blood sugar	Albumin
141	FBS	TSH	-0.0116	0.884575	-0.0528215	3.01039e-11	Fasting blood sugar	Thyroid-stimulating hormone
142	FBS	CEA	0.2247	0.12098	0.0488749	7.90062e-10	Fasting blood sugar	Carcinoembryonic antigen
143	FBS	CREAT	-0.0022	0.976986	0.0608512	1.83421e-14	Fasting blood sugar	Creatinine
144	FBS	ADIPO	-0.1794	0.0566507	-0.187555	4.67861e-126	Fasting blood sugar	Adiponectin
145	FBS	URIC	0.0559	0.327301	0.0796786	9.20455e-24	Fasting blood sugar	Uric acid
146	FBS	ALP	0.0308	0.712028	0.121159	4.54139e-53	Fasting blood sugar	Alkaline phosphatase
147	FBS	HB	-0.0821	0.0907074	0.128582	1.29787e-59	Fasting blood sugar	Hemoglbin
148	FBS	HCT	-0.0974	0.0488029	0.098486	1.58711e-35	Fasting blood sugar	Hematocrit
149	FBS	MCH	-0.0562	0.228678	0.174559	3.57921e-109	Fasting blood sugar	Mean corpuscular hemoglobin
150	FBS	MCHC	-0.0078	0.912776	-0.0959263	8.8776e-34	Fasting blood sugar	Mean corpuscular hemoglobin concentration
151	FBS	MCV	-0.07	0.1386	-0.0210085	0.00874689	Fasting blood sugar	Mean corpuscular volume
152	FBS	RBC	-0.0175	0.733134	0.11571	1.62618e-48	Fasting blood sugar	Red blood cell
153	FBS	RDW	0.0099	0.884575	-0.0525902	3.65929e-11	Fasting blood sugar	Red blood cell distribution width
154	FBS	WBC	0.0577	0.36108	0.0421692	1.16688e-07	Fasting blood sugar	White blood cell
155	FBS	PLT	0.058	0.215587	-0.0505311	2.05953e-10	Fasting blood sugar	Platelet
156	FBS	EOS	0.0185	0.830284	0.0760525	8.8128e-22	Fasting blood sugar	Eosinophil
157	FBS	SBP	0.3041	5.89498e-11	0.23361	1.65564e-196	Fasting blood sugar	Systolic blood pressure
158	FBS	DBP	0.2666	1.60191e-07	0.181525	4.57695e-118	Fasting blood sugar	Diastolic blood pressure
159	FBS	WT	0.2656	1.23407e-07	0.197649	4.55707e-140	Fasting blood sugar	Weight
160	FBS	HEIGHT	0.0497	0.262941	0.0553531	3.29226e-12	Fasting blood sugar	Height
161	FBS	BMI	0.2777	6.04339e-08	0.231818	1.89588e-193	Fasting blood sugar	Body mass index
162	FBS	WAIST	0.2993	6.97692e-09	0.27288	3.01033e-270	Fasting blood sugar	Waist circumference
163	FBS	SMOKA_MOD	0.0769	0.181742	0.112747	3.93305e-46	Fasting blood sugar	Smoking amount
164	FBS	ALCO_AMOUNT	0.1006	0.269313	0.068582	5.54632e-18	Fasting blood sugar	Alcohol intake
165	FBS	COFFA	-0.0053	0.955694	-0.00648753	0.423771	Fasting blood sugar	Coffee intake
166	INSULIN	GOT	0.1402	0.0318582	0.210965	9.04383e-160	Insulin	Glutamic oxaloacetic transaminase
167	INSULIN	GPT	0.4056	8.07183e-13	0.339263	0	Insulin	Glutamic pyruvic transaminase
168	INSULIN	GGT	0.2841	1.8029e-05	0.234961	7.88727e-199	Insulin	Gamma-glutamyl Transferase
169	INSULIN	BIL	-0.2228	0.00262732	-0.090044	6.1962e-30	Insulin	Total Bilirubin
170	INSULIN	ALB	0.0709	0.564112	0.068342	7.2309e-18	Insulin	Albumin
171	INSULIN	TSH	0.0012	0.988176	0.0159424	0.0470202	Insulin	Thyroid-stimulating hormone
172	INSULIN	CEA	-0.3664	0.109144	-0.0178336	0.026136	Insulin	Carcinoembryonic antigen
173	INSULIN	CREAT	0.0585	0.454291	0.0994929	3.14931e-36	Insulin	Creatinine
174	INSULIN	ADIPO	-0.7065	5.57426e-08	-0.151206	4.83923e-82	Insulin	Adiponectin
175	INSULIN	URIC	0.2181	0.00512378	0.183292	2.22067e-120	Insulin	Uric acid
176	INSULIN	ALP	0.0077	0.943668	0.080493	3.22514e-24	Insulin	Alkaline phosphatase
177	INSULIN	HB	0.1019	0.0884833	0.177961	1.81108e-113	Insulin	Hemoglbin
178	INSULIN	HCT	0.0949	0.134182	0.172013	5.10615e-106	Insulin	Hematocrit
179	INSULIN	MCH	-0.0834	0.137035	-0.0629255	2.27676e-15	Insulin	Mean corpuscular hemoglobin
180	INSULIN	MCHC	0.0429	0.694083	0.103233	6.74653e-39	Insulin	Mean corpuscular hemoglobin concentration
181	INSULIN	MCV	-0.0981	0.0344245	-0.0493291	5.49364e-10	Insulin	Mean corpuscular volume
182	INSULIN	RBC	0.1346	0.00804364	0.203743	6.53445e-149	Insulin	Red blood cell
183	INSULIN	RDW	0.0828	0.327301	-0.0447859	1.8061e-08	Insulin	Red blood cell distribution width
184	INSULIN	WBC	0.1849	0.000539869	0.164657	3.5828e-97	Insulin	White blood cell
185	INSULIN	PLT	0.0857	0.174311	0.106471	2.73637e-41	Insulin	Platelet
186	INSULIN	EOS	-0.0182	0.87554	-0.0183369	0.0221427	Insulin	Eosinophil
187	INSULIN	SBP	0.299	4.26632e-09	0.21204	2.02074e-161	Insulin	Systolic blood pressure
188	INSULIN	DBP	0.2776	7.07073e-07	0.234301	1.08109e-197	Insulin	Diastolic blood pressure
189	INSULIN	WT	0.4821	1.93194e-26	0.389045	0	Insulin	Weight
190	INSULIN	HEIGHT	0.0198	0.746556	0.123317	6.29695e-55	Insulin	Height
191	INSULIN	BMI	0.5485	8.07563e-45	0.431226	0	Insulin	Body mass index
192	INSULIN	WAIST	0.5859	7.58402e-41	0.388544	0	Insulin	Waist circumference
193	INSULIN	SMOKA_MOD	0.1587	0.0823667	0.0670637	2.91669e-17	Insulin	Smoking amount
194	INSULIN	ALCO_AMOUNT	0.0212	0.782947	0.0513283	1.06611e-10	Insulin	Alcohol intake
195	INSULIN	COFFA	0.0192	0.870988	0.0114537	0.156195	Insulin	Coffee intake
196	GOT	GPT	0.7748	6.78881e-209	0.819797	0	Glutamic oxaloacetic transaminase	Glutamic pyruvic transaminase
197	GOT	GGT	0.4832	1.12099e-44	0.498351	0	Glutamic oxaloacetic transaminase	Gamma-glutamyl Transferase
198	GOT	BIL	-0.0276	0.610112	0.0901718	5.16499e-30	Glutamic oxaloacetic transaminase	Total Bilirubin
199	GOT	ALB	0.1397	0.0282988	0.105018	3.31535e-40	Glutamic oxaloacetic transaminase	Albumin
200	GOT	TSH	-0.0611	0.181742	-0.00118652	0.886472	Glutamic oxaloacetic transaminase	Thyroid-stimulating hormone
201	GOT	CEA	0.0743	0.572589	0.0958606	9.80888e-34	Glutamic oxaloacetic transaminase	Carcinoembryonic antigen
202	GOT	CREAT	0.044	0.490953	0.200408	4.88e-144	Glutamic oxaloacetic transaminase	Creatinine
203	GOT	ADIPO	-0.1839	0.0132081	-0.1712	5.03498e-105	Glutamic oxaloacetic transaminase	Adiponectin
204	GOT	URIC	0.1303	0.00446891	0.287938	5.00936e-302	Glutamic oxaloacetic transaminase	Uric acid
205	GOT	ALP	0.2667	7.00353e-07	0.22627	3.79543e-184	Glutamic oxaloacetic transaminase	Alkaline phosphatase
206	GOT	HB	0.1946	2.12541e-07	0.282435	3.5865e-290	Glutamic oxaloacetic transaminase	Hemoglbin
207	GOT	HCT	0.1752	1.11849e-05	0.2808	1.0333e-286	Glutamic oxaloacetic transaminase	Hematocrit
208	GOT	MCH	0.0309	0.564112	0.041669	1.64705e-07	Glutamic oxaloacetic transaminase	Mean corpuscular hemoglobin
209	GOT	MCHC	0.0878	0.16177	0.0805365	3.05379e-24	Glutamic oxaloacetic transaminase	Mean corpuscular hemoglobin concentration
210	GOT	MCV	0.0003	0.995049	0.0824964	2.295e-25	Glutamic oxaloacetic transaminase	Mean corpuscular volume
211	GOT	RBC	0.1283	0.000588983	0.260183	5.57053e-245	Glutamic oxaloacetic transaminase	Red blood cell
212	GOT	RDW	-0.0477	0.413098	-0.046736	4.19657e-09	Glutamic oxaloacetic transaminase	Red blood cell distribution width
213	GOT	WBC	0.0757	0.0752388	0.116528	3.48787e-49	Glutamic oxaloacetic transaminase	White blood cell
214	GOT	PLT	0.045	0.350023	0.00280319	0.732037	Glutamic oxaloacetic transaminase	Platelet
215	GOT	EOS	0.0287	0.662403	0.0204402	0.0107669	Glutamic oxaloacetic transaminase	Eosinophil
216	GOT	SBP	0.1437	0.0019378	0.214287	6.65204e-165	Glutamic oxaloacetic transaminase	Systolic blood pressure
217	GOT	DBP	0.1293	0.0137157	0.215694	4.19464e-167	Glutamic oxaloacetic transaminase	Diastolic blood pressure
218	GOT	WT	0.1471	7.6349e-06	0.322474	0	Glutamic oxaloacetic transaminase	Weight
219	GOT	HEIGHT	-0.0704	0.0229349	0.156381	1.05592e-87	Glutamic oxaloacetic transaminase	Height
220	GOT	BMI	0.2177	1.8684e-11	0.323456	0	Glutamic oxaloacetic transaminase	Body mass index
221	GOT	WAIST	0.2144	2.39115e-09	0.345943	0	Glutamic oxaloacetic transaminase	Waist circumference
222	GOT	SMOKA_MOD	0.0967	0.0822502	0.191119	6.50551e-131	Glutamic oxaloacetic transaminase	Smoking amount
223	GOT	ALCO_AMOUNT	0.2047	0.0954077	0.160197	5.28403e-92	Glutamic oxaloacetic transaminase	Alcohol intake
224	GOT	COFFA	-0.0706	0.406585	0.0181753	0.0233669	Glutamic oxaloacetic transaminase	Coffee intake
225	GPT	GGT	0.5474	1.20183e-42	0.537789	0	Glutamic pyruvic transaminase	Gamma-glutamyl Transferase
226	GPT	BIL	-0.0158	0.766836	0.0878217	1.512e-28	Glutamic pyruvic transaminase	Total Bilirubin
227	GPT	ALB	0.2067	2.68516e-05	0.132376	4.11158e-63	Glutamic pyruvic transaminase	Albumin
228	GPT	TSH	-0.0483	0.315076	-0.0332072	3.06827e-05	Glutamic pyruvic transaminase	Thyroid-stimulating hormone
229	GPT	CEA	0.0561	0.631062	0.063418	1.37987e-15	Glutamic pyruvic transaminase	Carcinoembryonic antigen
230	GPT	CREAT	-0.051	0.296131	0.24044	2.0925e-208	Glutamic pyruvic transaminase	Creatinine
231	GPT	ADIPO	-0.3201	0.000128719	-0.257958	1.05668e-240	Glutamic pyruvic transaminase	Adiponectin
232	GPT	URIC	0.1618	0.000362353	0.356654	0	Glutamic pyruvic transaminase	Uric acid
233	GPT	ALP	0.2197	2.68516e-05	0.249345	1.65832e-224	Glutamic pyruvic transaminase	Alkaline phosphatase
234	GPT	HB	0.2905	8.5919e-16	0.376866	0	Glutamic pyruvic transaminase	Hemoglbin
235	GPT	HCT	0.2543	5.43895e-11	0.371369	0	Glutamic pyruvic transaminase	Hematocrit
236	GPT	MCH	0.0542	0.242149	0.0393099	7.84669e-07	Glutamic pyruvic transaminase	Mean corpuscular hemoglobin
237	GPT	MCHC	0.2036	0.000520126	0.0970998	1.42691e-34	Glutamic pyruvic transaminase	Mean corpuscular hemoglobin concentration
238	GPT	MCV	-0.0153	0.746556	0.0534158	1.80569e-11	Glutamic pyruvic transaminase	Mean corpuscular volume
239	GPT	RBC	0.2123	8.8876e-10	0.369095	0	Glutamic pyruvic transaminase	Red blood cell
240	GPT	RDW	-0.0446	0.382831	-0.0800844	5.47167e-24	Glutamic pyruvic transaminase	Red blood cell distribution width
241	GPT	WBC	0.1832	2.5371e-06	0.166661	1.52981e-99	Glutamic pyruvic transaminase	White blood cell
242	GPT	PLT	0.0996	0.0168125	0.0370983	3.16438e-06	Glutamic pyruvic transaminase	Platelet
243	GPT	EOS	0.058	0.274731	0.0275958	0.000547526	Glutamic pyruvic transaminase	Eosinophil
244	GPT	SBP	0.2205	9.41722e-09	0.24186	6.27644e-211	Glutamic pyruvic transaminase	Systolic blood pressure
245	GPT	DBP	0.2008	2.7359e-06	0.240388	2.57521e-208	Glutamic pyruvic transaminase	Diastolic blood pressure
246	GPT	WT	0.3013	1.13667e-20	0.447228	0	Glutamic pyruvic transaminase	Weight
247	GPT	HEIGHT	-0.0784	0.0118936	0.233509	2.4566e-196	Glutamic pyruvic transaminase	Height
248	GPT	BMI	0.4039	1.84262e-34	0.4363	0	Glutamic pyruvic transaminase	Body mass index
249	GPT	WAIST	0.4061	3.35951e-35	0.461114	0	Glutamic pyruvic transaminase	Waist circumference
250	GPT	SMOKA_MOD	0.1665	0.00166141	0.227361	5.91652e-186	Glutamic pyruvic transaminase	Smoking amount
251	GPT	ALCO_AMOUNT	0.1314	0.216159	0.128482	1.59766e-59	Glutamic pyruvic transaminase	Alcohol intake
252	GPT	COFFA	-0.0226	0.779264	0.055143	3.95566e-12	Glutamic pyruvic transaminase	Coffee intake
253	GGT	BIL	-0.1012	0.216159	0.0768926	3.12429e-22	Gamma-glutamyl Transferase	Total Bilirubin
254	GGT	ALB	0.2082	0.00013734	0.126416	1.16123e-57	Gamma-glutamyl Transferase	Albumin
255	GGT	TSH	-0.0168	0.7308	-0.0384373	1.37348e-06	Gamma-glutamyl Transferase	Thyroid-stimulating hormone
256	GGT	CEA	0.1006	0.422018	0.137948	1.91102e-68	Gamma-glutamyl Transferase	Carcinoembryonic antigen
257	GGT	CREAT	-0.0701	0.288179	0.221668	1.28394e-176	Gamma-glutamyl Transferase	Creatinine
258	GGT	ADIPO	-0.2232	0.000902309	-0.24781	1.09953e-221	Gamma-glutamyl Transferase	Adiponectin
259	GGT	URIC	0.233	1.87586e-05	0.350756	0	Gamma-glutamyl Transferase	Uric acid
260	GGT	ALP	0.1334	0.184888	0.254788	1.15402e-234	Gamma-glutamyl Transferase	Alkaline phosphatase
261	GGT	HB	0.1807	0.000346249	0.359315	0	Gamma-glutamyl Transferase	Hemoglbin
262	GGT	HCT	0.1494	0.00690954	0.353482	0	Gamma-glutamyl Transferase	Hematocrit
263	GGT	MCH	0.0568	0.117627	0.108996	3.36e-43	Gamma-glutamyl Transferase	Mean corpuscular hemoglobin
264	GGT	MCHC	0.2085	4.31532e-05	0.0796259	9.8302e-24	Gamma-glutamyl Transferase	Mean corpuscular hemoglobin concentration
265	GGT	MCV	0.0014	0.976986	0.142727	3.37914e-73	Gamma-glutamyl Transferase	Mean corpuscular volume
266	GGT	RBC	0.1175	0.00174327	0.308872	0	Gamma-glutamyl Transferase	Red blood cell
267	GGT	RDW	-0.0525	0.216159	-0.0644203	4.87698e-16	Gamma-glutamyl Transferase	Red blood cell distribution width
268	GGT	WBC	0.2182	2.68213e-10	0.218465	1.76647e-171	Gamma-glutamyl Transferase	White blood cell
269	GGT	PLT	0.1981	1.5558e-08	0.0756137	1.50865e-21	Gamma-glutamyl Transferase	Platelet
270	GGT	EOS	0.0176	0.746556	0.0366887	4.06452e-06	Gamma-glutamyl Transferase	Eosinophil
271	GGT	SBP	0.2289	2.57512e-15	0.275837	2.52805e-276	Gamma-glutamyl Transferase	Systolic blood pressure
272	GGT	DBP	0.2161	1.55815e-10	0.270197	8.6265e-265	Gamma-glutamyl Transferase	Diastolic blood pressure
273	GGT	WT	0.1586	1.00126e-08	0.364744	0	Gamma-glutamyl Transferase	Weight
274	GGT	HEIGHT	-0.0762	0.00212116	0.218682	7.96624e-172	Gamma-glutamyl Transferase	Height
275	GGT	BMI	0.2356	5.9454e-17	0.339635	0	Gamma-glutamyl Transferase	Body mass index
276	GGT	WAIST	0.2755	4.40123e-23	0.40102	0	Gamma-glutamyl Transferase	Waist circumference
277	GGT	SMOKA_MOD	0.2842	4.26632e-09	0.313661	0	Gamma-glutamyl Transferase	Smoking amount
278	GGT	ALCO_AMOUNT	0.307	0.000144779	0.33028	0	Gamma-glutamyl Transferase	Alcohol intake
279	GGT	COFFA	0.0212	0.867214	0.0560343	1.77444e-12	Gamma-glutamyl Transferase	Coffee intake
280	BIL	ALB	0.0171	0.749656	0.159934	1.04976e-91	Total Bilirubin	Albumin
281	BIL	TSH	-0.0107	0.818676	-0.0155251	0.053057	Total Bilirubin	Thyroid-stimulating hormone
282	BIL	CEA	0.0407	0.688091	0.039668	6.22033e-07	Total Bilirubin	Carcinoembryonic antigen
283	BIL	CREAT	-0.0046	0.926501	0.217072	2.8471e-169	Total Bilirubin	Creatinine
284	BIL	ADIPO	0.1561	0.0154	-0.0728817	4.02696e-20	Total Bilirubin	Adiponectin
285	BIL	URIC	-0.0794	0.0496154	0.186579	9.58345e-125	Total Bilirubin	Uric acid
286	BIL	ALP	-0.1123	0.125408	0.0315005	7.7555e-05	Total Bilirubin	Alkaline phosphatase
287	BIL	HB	0.1924	0.0151875	0.305847	0	Total Bilirubin	Hemoglbin
288	BIL	HCT	0.1356	0.037271	0.283301	5.12056e-292	Total Bilirubin	Hematocrit
289	BIL	MCH	0.1199	0.0357568	0.134514	3.93018e-65	Total Bilirubin	Mean corpuscular hemoglobin
290	BIL	MCHC	0.1707	0.05535	0.0782976	5.34418e-23	Total Bilirubin	Mean corpuscular hemoglobin concentration
291	BIL	MCV	0.0716	0.140991	0.107295	6.59874e-42	Total Bilirubin	Mean corpuscular volume
292	BIL	RBC	0.0785	0.105204	0.252268	6.19672e-230	Total Bilirubin	Red blood cell
293	BIL	RDW	-0.0628	0.365314	-0.117607	4.45611e-50	Total Bilirubin	Red blood cell distribution width
294	BIL	WBC	-0.1065	0.00931034	-0.0499665	3.28387e-10	Total Bilirubin	White blood cell
295	BIL	PLT	-0.1684	0.0125403	-0.121798	1.29964e-53	Total Bilirubin	Platelet
296	BIL	EOS	-0.0969	0.0908372	-0.00408759	0.616415	Total Bilirubin	Eosinophil
297	BIL	SBP	-0.0644	0.132437	0.0847672	1.0754e-26	Total Bilirubin	Systolic blood pressure
298	BIL	DBP	-0.0499	0.30033	0.0645448	4.28824e-16	Total Bilirubin	Diastolic blood pressure
299	BIL	WT	-0.0445	0.151324	0.13721	1.00198e-67	Total Bilirubin	Weight
300	BIL	HEIGHT	0.0774	0.0113155	0.206038	2.55631e-152	Total Bilirubin	Height
301	BIL	BMI	-0.1019	0.00710769	0.0447144	1.90015e-08	Total Bilirubin	Body mass index
302	BIL	WAIST	-0.094	0.00847366	0.080938	1.80664e-24	Total Bilirubin	Waist circumference
303	BIL	SMOKA_MOD	-0.1196	0.090602	0.0761552	7.77889e-22	Total Bilirubin	Smoking amount
304	BIL	ALCO_AMOUNT	0.0291	0.585611	0.0945921	6.9463e-33	Total Bilirubin	Alcohol intake
305	BIL	COFFA	-0.2042	0.00156522	-0.0175685	0.0284646	Total Bilirubin	Coffee intake
306	ALB	TSH	-0.0496	0.352466	-0.00613029	0.4498	Albumin	Thyroid-stimulating hormone
307	ALB	CEA	-0.048	0.7308	0.00914517	0.258367	Albumin	Carcinoembryonic antigen
308	ALB	CREAT	-0.0567	0.46368	0.150055	8.22857e-81	Albumin	Creatinine
309	ALB	ADIPO	-0.2732	0.0119576	-0.150662	1.85498e-81	Albumin	Adiponectin
310	ALB	URIC	0.1004	0.128502	0.229831	4.3732e-190	Albumin	Uric acid
311	ALB	ALP	0.0382	0.646632	0.0929457	8.464e-32	Albumin	Alkaline phosphatase
312	ALB	HB	-0.043	0.534136	0.253517	2.87799e-232	Albumin	Hemoglbin
313	ALB	HCT	-0.0507	0.454291	0.227101	1.59196e-185	Albumin	Hematocrit
314	ALB	MCH	-0.0786	0.128053	0.194339	2.2079e-135	Albumin	Mean corpuscular hemoglobin
315	ALB	MCHC	0.0118	0.891335	-0.137187	1.05107e-67	Albumin	Mean corpuscular hemoglobin concentration
316	ALB	MCV	-0.1001	0.0349894	-0.0527254	3.27183e-11	Albumin	Mean corpuscular volume
317	ALB	RBC	0.0382	0.528599	0.26642	3.22815e-257	Albumin	Red blood cell
318	ALB	RDW	-0.0811	0.253972	-0.12155	2.11187e-53	Albumin	Red blood cell distribution width
319	ALB	WBC	0.1146	0.032216	0.0460777	6.91036e-09	Albumin	White blood cell
320	ALB	PLT	0.1279	0.0164482	-0.00906889	0.262112	Albumin	Platelet
321	ALB	EOS	-0.1674	0.0157135	0.0833903	6.93315e-26	Albumin	Eosinophil
322	ALB	SBP	0.208	1.87459e-06	0.18948	1.13967e-128	Albumin	Systolic blood pressure
323	ALB	DBP	0.1837	0.000218859	0.160061	7.54194e-92	Albumin	Diastolic blood pressure
324	ALB	WT	-0.0418	0.365314	0.154678	8.10528e-86	Albumin	Weight
325	ALB	HEIGHT	0.018	0.720943	0.16134	2.59636e-93	Albumin	Height
326	ALB	BMI	-0.0542	0.207162	0.0961556	6.22015e-34	Albumin	Body mass index
327	ALB	WAIST	-0.0441	0.362329	0.14296	1.97191e-73	Albumin	Waist circumference
328	ALB	SMOKA_MOD	-0.0942	0.207162	0.0646642	3.79251e-16	Albumin	Smoking amount
329	ALB	ALCO_AMOUNT	-0.0519	0.725598	0.0331234	3.21143e-05	Albumin	Alcohol intake
330	ALB	COFFA	-0.0994	0.216159	-0.0193594	0.0157356	Albumin	Coffee intake
331	TSH	CEA	-0.19093	0.128053	-0.0102772	0.204078	Thyroid-stimulating hormone	Carcinoembryonic antigen
332	TSH	CREAT	0.14022	0.000845638	0.0264253	0.000939375	Thyroid-stimulating hormone	Creatinine
333	TSH	ADIPO	-0.071101	0.365314	0.0511557	1.23044e-10	Thyroid-stimulating hormone	Adiponectin
334	TSH	URIC	0.019623	0.644966	-0.0202108	0.0116618	Thyroid-stimulating hormone	Uric acid
335	TSH	ALP	-0.12109	0.033	-0.0550582	4.2594e-12	Thyroid-stimulating hormone	Alkaline phosphatase
336	TSH	HB	-0.015095	0.758524	-0.0729129	3.87947e-20	Thyroid-stimulating hormone	Hemoglbin
337	TSH	HCT	-0.017429	0.747064	-0.0632384	1.6605e-15	Thyroid-stimulating hormone	Hematocrit
338	TSH	MCH	-0.019126	0.711946	-0.0695908	1.78759e-18	Thyroid-stimulating hormone	Mean corpuscular hemoglobin
339	TSH	MCHC	-0.0046459	0.950011	0.0397308	5.9943e-07	Thyroid-stimulating hormone	Mean corpuscular hemoglobin concentration
340	TSH	MCV	-0.021641	0.630123	0.00502977	0.537441	Thyroid-stimulating hormone	Mean corpuscular volume
341	TSH	RBC	0.00074224	0.988073	-0.0696123	1.74946e-18	Thyroid-stimulating hormone	Red blood cell
342	TSH	RDW	0.03511	0.542809	0.0190682	0.0173163	Thyroid-stimulating hormone	Red blood cell distribution width
343	TSH	WBC	-0.087012	0.0231967	-0.0241475	0.00252742	Thyroid-stimulating hormone	White blood cell
344	TSH	PLT	-0.056431	0.194967	-0.00702643	0.386526	Thyroid-stimulating hormone	Platelet
345	TSH	EOS	0.031158	0.610112	-0.0359574	6.30643e-06	Thyroid-stimulating hormone	Eosinophil
346	TSH	SBP	-0.064141	0.117627	-0.0042314	0.606095	Thyroid-stimulating hormone	Systolic blood pressure
347	TSH	DBP	-0.028669	0.551346	0.0156251	0.0515406	Thyroid-stimulating hormone	Diastolic blood pressure
348	TSH	WT	0.013487	0.723698	-0.0335169	2.592e-05	Thyroid-stimulating hormone	Weight
349	TSH	HEIGHT	0.027294	0.394308	-0.0402451	4.27632e-07	Thyroid-stimulating hormone	Height
350	TSH	BMI	0.0014454	0.976986	-0.0182659	0.0226475	Thyroid-stimulating hormone	Body mass index
351	TSH	WAIST	-6.1467e-05	0.9984	-0.0414551	1.896e-07	Thyroid-stimulating hormone	Waist circumference
352	TSH	SMOKA_MOD	-0.094597	0.094396	-0.0856569	3.16286e-27	Thyroid-stimulating hormone	Smoking amount
353	TSH	ALCO_AMOUNT	0.011791	0.788154	-0.00998804	0.217049	Thyroid-stimulating hormone	Alcohol intake
354	TSH	COFFA	-0.072786	0.248428	-0.0533416	1.91716e-11	Thyroid-stimulating hormone	Coffee intake
355	CEA	CREAT	0.0702	0.586777	0.133793	1.89459e-64	Carcinoembryonic antigen	Creatinine
356	CEA	ADIPO	0.3204	0.142976	-0.0585129	1.75886e-13	Carcinoembryonic antigen	Adiponectin
357	CEA	URIC	0.0392	0.674394	0.131486	2.77714e-62	Carcinoembryonic antigen	Uric acid
358	CEA	ALP	0.0257	0.867214	0.114801	8.86184e-48	Carcinoembryonic antigen	Alkaline phosphatase
359	CEA	HB	0.1278	0.281867	0.172735	6.5953e-107	Carcinoembryonic antigen	Hemoglbin
360	CEA	HCT	0.117	0.336739	0.192433	9.95143e-133	Carcinoembryonic antigen	Hematocrit
361	CEA	MCH	0.0937	0.417682	0.000975405	0.903394	Carcinoembryonic antigen	Mean corpuscular hemoglobin
362	CEA	MCHC	0.0476	0.746556	0.0558749	2.05943e-12	Carcinoembryonic antigen	Mean corpuscular hemoglobin concentration
363	CEA	MCV	0.0672	0.570698	0.122662	2.33645e-54	Carcinoembryonic antigen	Mean corpuscular volume
364	CEA	RBC	0.0232	0.813026	0.147773	2.11963e-78	Carcinoembryonic antigen	Red blood cell
365	CEA	RDW	-0.1666	0.284506	-0.00421479	0.606161	Carcinoembryonic antigen	Red blood cell distribution width
366	CEA	WBC	0.0591	0.572589	0.139477	6.01157e-70	Carcinoembryonic antigen	White blood cell
367	CEA	PLT	-0.0125	0.90307	0.00216134	0.792336	Carcinoembryonic antigen	Platelet
368	CEA	EOS	0.0769	0.713535	-0.0270549	0.000704348	Carcinoembryonic antigen	Eosinophil
369	CEA	SBP	0.1869	0.141892	0.0800689	5.57753e-24	Carcinoembryonic antigen	Systolic blood pressure
370	CEA	DBP	0.1566	0.216159	0.0673042	2.25211e-17	Carcinoembryonic antigen	Diastolic blood pressure
371	CEA	WT	0.1085	0.280764	0.121761	1.39402e-53	Carcinoembryonic antigen	Weight
372	CEA	HEIGHT	0.0212	0.818676	0.129946	7.36278e-61	Carcinoembryonic antigen	Height
373	CEA	BMI	0.1045	0.3254	0.0787626	2.96939e-23	Carcinoembryonic antigen	Body mass index
374	CEA	WAIST	0.1065	0.3254	0.112282	9.17568e-46	Carcinoembryonic antigen	Waist circumference
375	CEA	SMOKA_MOD	0.4021	0.0803571	0.208033	2.59756e-155	Carcinoembryonic antigen	Smoking amount
376	CEA	ALCO_AMOUNT	0.2509	0.284506	0.114797	8.90782e-48	Carcinoembryonic antigen	Alcohol intake
377	CEA	COFFA	0.2105	0.1386	0.0894822	1.39955e-29	Carcinoembryonic antigen	Coffee intake
378	CREAT	ADIPO	0.0126	0.893284	-0.284625	7.43831e-295	Creatinine	Adiponectin
379	CREAT	URIC	0.1536	0.0151086	0.526387	0	Creatinine	Uric acid
380	CREAT	ALP	0.0212	0.746556	0.19353	2.9808e-134	Creatinine	Alkaline phosphatase
381	CREAT	HB	-0.0507	0.36108	0.543553	0	Creatinine	Hemoglbin
382	CREAT	HCT	-0.0365	0.5355	0.544275	0	Creatinine	Hematocrit
383	CREAT	MCH	-0.0863	0.0511304	0.0473676	2.58952e-09	Creatinine	Mean corpuscular hemoglobin
384	CREAT	MCHC	-0.0613	0.341079	0.193473	3.56271e-134	Creatinine	Mean corpuscular hemoglobin concentration
385	CREAT	MCV	-0.087	0.0306073	0.164228	1.14392e-96	Creatinine	Mean corpuscular volume
386	CREAT	RBC	0.0242	0.630123	0.501319	0	Creatinine	Red blood cell
387	CREAT	RDW	0.0726	0.328585	-0.0410937	2.4315e-07	Creatinine	Red blood cell distribution width
388	CREAT	WBC	-0.066	0.138293	0.144117	1.304e-74	Creatinine	White blood cell
389	CREAT	PLT	-0.0861	0.0386591	-0.0422522	1.10378e-07	Creatinine	Platelet
390	CREAT	EOS	0.0407	0.7308	0.0419083	1.39717e-07	Creatinine	Eosinophil
391	CREAT	SBP	0.0373	0.417682	0.226441	1.98121e-184	Creatinine	Systolic blood pressure
392	CREAT	DBP	0.023	0.663395	0.243221	2.30893e-213	Creatinine	Diastolic blood pressure
393	CREAT	WT	0.1114	0.0011962	0.471911	0	Creatinine	Weight
394	CREAT	HEIGHT	0.1249	0.000845638	0.493997	0	Creatinine	Height
395	CREAT	BMI	0.046	0.204532	0.301171	0	Creatinine	Body mass index
396	CREAT	WAIST	0.0114	0.793321	0.401961	0	Creatinine	Waist circumference
397	CREAT	SMOKA_MOD	0.0339	0.643652	0.340139	0	Creatinine	Smoking amount
398	CREAT	ALCO_AMOUNT	-0.0542	0.668697	0.189916	2.91094e-129	Creatinine	Alcohol intake
399	CREAT	COFFA	0.0125	0.885155	0.10314	7.87569e-39	Creatinine	Coffee intake
400	ADIPO	URIC	-0.3279	6.72031e-06	-0.345248	0	Adiponectin	Uric acid
401	ADIPO	ALP	0.0359	0.713535	-0.164167	1.34433e-96	Adiponectin	Alkaline phosphatase
402	ADIPO	HB	-0.151	0.0513382	-0.35439	0	Adiponectin	Hemoglbin
403	ADIPO	HCT	-0.1329	0.112875	-0.350669	0	Adiponectin	Hematocrit
404	ADIPO	MCH	0.095	0.159712	-0.0839612	3.22479e-26	Adiponectin	Mean corpuscular hemoglobin
405	ADIPO	MCHC	-0.1284	0.275432	-0.0370999	3.16438e-06	Adiponectin	Mean corpuscular hemoglobin concentration
406	ADIPO	MCV	0.1144	0.0649539	-0.0605921	2.36487e-14	Adiponectin	Mean corpuscular volume
407	ADIPO	RBC	-0.1869	0.00417039	-0.34351	0	Adiponectin	Red blood cell
408	ADIPO	RDW	0.1156	0.223867	0.0729982	3.51771e-20	Adiponectin	Red blood cell distribution width
409	ADIPO	WBC	-0.2469	0.000248463	-0.171699	1.23461e-105	Adiponectin	White blood cell
410	ADIPO	PLT	-0.0846	0.24347	-0.0201783	0.0117519	Adiponectin	Platelet
411	ADIPO	EOS	0.0714	0.580711	-0.0650688	2.47443e-16	Adiponectin	Eosinophil
412	ADIPO	SBP	-0.0975	0.340993	-0.20722	4.32919e-154	Adiponectin	Systolic blood pressure
413	ADIPO	DBP	-0.1329	0.1759	-0.187464	6.18092e-126	Adiponectin	Diastolic blood pressure
414	ADIPO	WT	-0.1909	0.0137492	-0.390686	0	Adiponectin	Weight
415	ADIPO	HEIGHT	0.1243	0.0823667	-0.252365	4.09451e-230	Adiponectin	Height
416	ADIPO	BMI	-0.3038	0.00022637	-0.357026	0	Adiponectin	Body mass index
417	ADIPO	WAIST	-0.2758	0.000261368	-0.422946	0	Adiponectin	Waist circumference
418	ADIPO	SMOKA_MOD	-0.1099	0.366936	-0.238483	5.85184e-205	Adiponectin	Smoking amount
419	ADIPO	ALCO_AMOUNT	0.1218	0.290847	-0.136257	8.36439e-67	Adiponectin	Alcohol intake
420	ADIPO	COFFA	0.0007	0.995049	-0.0572941	5.55805e-13	Adiponectin	Coffee intake
421	URIC	ALP	0.0527	0.23378	0.20241	5.91535e-147	Uric acid	Alkaline phosphatase
422	URIC	HB	0.0388	0.38604	0.513286	0	Uric acid	Hemoglbin
423	URIC	HCT	0.0357	0.416555	0.510959	0	Uric acid	Hematocrit
424	URIC	MCH	-0.03	0.417682	0.090007	6.52718e-30	Uric acid	Mean corpuscular hemoglobin
425	URIC	MCHC	0.0492	0.427655	0.0946013	6.86687e-33	Uric acid	Mean corpuscular hemoglobin concentration
426	URIC	MCV	-0.0564	0.10214	0.104436	8.88495e-40	Uric acid	Mean corpuscular volume
427	URIC	RBC	0.0712	0.0370203	0.494206	0	Uric acid	Red blood cell
428	URIC	RDW	-0.025	0.585068	-0.0798717	7.18852e-24	Uric acid	Red blood cell distribution width
429	URIC	WBC	0.156	1.67929e-05	0.182558	2.04797e-119	Uric acid	White blood cell
430	URIC	PLT	0.0358	0.334598	0.0130131	0.105882	Uric acid	Platelet
431	URIC	EOS	0.0665	0.218529	0.0589417	1.17276e-13	Uric acid	Eosinophil
432	URIC	SBP	0.1627	5.34087e-05	0.280322	1.05681e-285	Uric acid	Systolic blood pressure
433	URIC	DBP	0.1867	0.000270163	0.261874	2.916e-248	Uric acid	Diastolic blood pressure
434	URIC	WT	0.1603	0.00265051	0.506343	0	Uric acid	Weight
435	URIC	HEIGHT	0.0007	0.982427	0.428344	0	Uric acid	Height
436	URIC	BMI	0.1866	0.00222942	0.390421	0	Uric acid	Body mass index
437	URIC	WAIST	0.2066	0.000896477	0.479025	0	Uric acid	Waist circumference
438	URIC	SMOKA_MOD	0.1233	0.014571	0.329286	0	Uric acid	Smoking amount
439	URIC	ALCO_AMOUNT	0.0271	0.631062	0.223653	7.64151e-180	Uric acid	Alcohol intake
440	URIC	COFFA	0.0772	0.136435	0.0968809	2.00766e-34	Uric acid	Coffee intake
441	ALP	HB	0.1209	0.00904455	0.274662	6.64723e-274	Alkaline phosphatase	Hemoglbin
442	ALP	HCT	0.1341	0.00566667	0.272958	2.09259e-270	Alkaline phosphatase	Hematocrit
443	ALP	MCH	-0.0551	0.296453	0.0783358	5.10811e-23	Alkaline phosphatase	Mean corpuscular hemoglobin
444	ALP	MCHC	-0.0139	0.880094	-0.0259678	0.00115674	Alkaline phosphatase	Mean corpuscular hemoglobin concentration
445	ALP	MCV	-0.0475	0.329745	0.0161127	0.0447377	Alkaline phosphatase	Mean corpuscular volume
446	ALP	RBC	0.1428	0.0011962	0.282115	1.70714e-289	Alkaline phosphatase	Red blood cell
447	ALP	RDW	0.0223	0.713535	-0.0449741	1.57721e-08	Alkaline phosphatase	Red blood cell distribution width
448	ALP	WBC	0.0535	0.399925	0.171275	4.07832e-105	Alkaline phosphatase	White blood cell
449	ALP	PLT	0.0884	0.174311	0.0544218	7.49976e-12	Alkaline phosphatase	Platelet
450	ALP	EOS	-0.0319	0.75589	0.05098	1.42183e-10	Alkaline phosphatase	Eosinophil
451	ALP	SBP	0.096	0.0163026	0.181062	1.82923e-117	Alkaline phosphatase	Systolic blood pressure
452	ALP	DBP	0.088	0.0474851	0.159514	3.15417e-91	Alkaline phosphatase	Diastolic blood pressure
453	ALP	WT	-0.0084	0.815096	0.211115	5.34812e-160	Alkaline phosphatase	Weight
454	ALP	HEIGHT	-0.0553	0.251678	0.165768	1.75759e-98	Alkaline phosphatase	Height
455	ALP	BMI	0.0262	0.476074	0.176352	2.00055e-111	Alkaline phosphatase	Body mass index
456	ALP	WAIST	0.0244	0.534136	0.253296	7.452e-232	Alkaline phosphatase	Waist circumference
457	ALP	SMOKA_MOD	-0.006	0.936792	0.187669	3.29023e-126	Alkaline phosphatase	Smoking amount
458	ALP	ALCO_AMOUNT	-0.09	0.112875	0.039679	6.18438e-07	Alkaline phosphatase	Alcohol intake
459	ALP	COFFA	0.0118	0.88788	0.048488	1.07461e-09	Alkaline phosphatase	Coffee intake
460	HB	HCT	0.9632	0	0.9581	0	Hemoglbin	Hematocrit
461	HB	MCH	0.1272	0.00947749	0.309372	0	Hemoglbin	Mean corpuscular hemoglobin
462	HB	MCHC	0.4067	1.17455e-12	0.215456	9.9072e-167	Hemoglbin	Mean corpuscular hemoglobin concentration
463	HB	MCV	0.0285	0.647415	0.288041	3.0132e-302	Hemoglbin	Mean corpuscular volume
464	HB	RBC	0.7532	5.18484e-153	0.88485	0	Hemoglbin	Red blood cell
465	HB	RDW	-0.0072	0.92644	-0.258284	2.52165e-241	Hemoglbin	Red blood cell distribution width
466	HB	WBC	0.1957	4.59598e-07	0.274293	3.80908e-273	Hemoglbin	White blood cell
467	HB	PLT	-0.1295	0.000569538	-0.0638938	8.44569e-16	Hemoglbin	Platelet
468	HB	EOS	0.0344	0.580711	0.0889531	3.00522e-29	Hemoglbin	Eosinophil
469	HB	SBP	0.1433	0.00031993	0.344136	0	Hemoglbin	Systolic blood pressure
470	HB	DBP	0.1902	4.24193e-06	0.326917	0	Hemoglbin	Diastolic blood pressure
471	HB	WT	0.0858	0.00657989	0.546273	0	Hemoglbin	Weight
472	HB	HEIGHT	-0.0223	0.54859	0.533329	0	Hemoglbin	Height
473	HB	BMI	0.113	0.000529107	0.374873	0	Hemoglbin	Body mass index
474	HB	WAIST	0.1252	0.000187207	0.50814	0	Hemoglbin	Waist circumference
475	HB	SMOKA_MOD	0.056	0.314044	0.447912	0	Hemoglbin	Smoking amount
476	HB	ALCO_AMOUNT	0.0464	0.610112	0.260574	9.79624e-246	Hemoglbin	Alcohol intake
477	HB	COFFA	0.0299	0.631062	0.121559	2.08156e-53	Hemoglbin	Coffee intake
478	HCT	MCH	-0.0226	0.694083	0.148937	1.25932e-79	Hematocrit	Mean corpuscular hemoglobin
479	HCT	MCHC	0.1481	0.0398303	0.1258	4.10523e-57	Hematocrit	Mean corpuscular hemoglobin concentration
480	HCT	MCV	-0.0421	0.452313	0.328729	0	Hematocrit	Mean corpuscular volume
481	HCT	RBC	0.8144	0	0.908566	0	Hematocrit	Red blood cell
482	HCT	RDW	0.084	0.16525	-0.220424	1.299e-174	Hematocrit	Red blood cell distribution width
483	HCT	WBC	0.2193	4.58896e-08	0.275229	4.50234e-275	Hematocrit	White blood cell
484	HCT	PLT	-0.0933	0.024857	-0.0408623	2.83351e-07	Hematocrit	Platelet
485	HCT	EOS	0.0511	0.340993	0.0656551	1.33444e-16	Hematocrit	Eosinophil
486	HCT	SBP	0.1699	6.82198e-06	0.326267	0	Hematocrit	Systolic blood pressure
487	HCT	DBP	0.2036	5.11862e-07	0.32649	0	Hematocrit	Diastolic blood pressure
488	HCT	WT	0.083	0.00669204	0.541354	0	Hematocrit	Weight
489	HCT	HEIGHT	-0.0116	0.749656	0.53888	0	Hematocrit	Height
490	HCT	BMI	0.1015	0.00227445	0.364254	0	Hematocrit	Body mass index
491	HCT	WAIST	0.1169	0.000805019	0.496728	0	Hematocrit	Waist circumference
492	HCT	SMOKA_MOD	0.0264	0.659599	0.448873	0	Hematocrit	Smoking amount
493	HCT	ALCO_AMOUNT	0.0367	0.646632	0.272324	4.11623e-269	Hematocrit	Alcohol intake
494	HCT	COFFA	0.0218	0.746556	0.126457	1.07013e-57	Hematocrit	Coffee intake
495	MCH	MCHC	0.6008	7.34883e-18	-0.22864	4.38353e-188	Mean corpuscular hemoglobin	Mean corpuscular hemoglobin concentration
496	MCH	MCV	0.9493	0	0.358799	0	Mean corpuscular hemoglobin	Mean corpuscular volume
497	MCH	RBC	-0.5519	3.19432e-38	0.00902688	0.263769	Mean corpuscular hemoglobin	Red blood cell
498	MCH	RDW	-0.3087	2.28505e-05	-0.306238	0	Mean corpuscular hemoglobin	Red blood cell distribution width
499	MCH	WBC	-0.0491	0.30033	0.0518858	6.66984e-11	Mean corpuscular hemoglobin	White blood cell
500	MCH	PLT	-0.0827	0.221321	-0.183354	1.84899e-120	Mean corpuscular hemoglobin	Platelet
501	MCH	EOS	-0.1151	0.0339385	0.193752	1.45735e-134	Mean corpuscular hemoglobin	Eosinophil
502	MCH	SBP	-0.0744	0.0364237	0.172475	1.38102e-106	Mean corpuscular hemoglobin	Systolic blood pressure
503	MCH	DBP	-0.0356	0.388542	0.0558534	2.09455e-12	Mean corpuscular hemoglobin	Diastolic blood pressure
504	MCH	WT	-0.0289	0.38604	0.0966583	2.84925e-34	Mean corpuscular hemoglobin	Weight
505	MCH	HEIGHT	-0.0227	0.512618	0.0735987	1.72705e-20	Mean corpuscular hemoglobin	Height
506	MCH	BMI	-0.0147	0.659976	0.0830067	1.16188e-25	Mean corpuscular hemoglobin	Body mass index
507	MCH	WAIST	0.0203	0.594025	0.153336	2.39068e-84	Mean corpuscular hemoglobin	Waist circumference
508	MCH	SMOKA_MOD	0.0786	0.117627	0.147888	1.60785e-78	Mean corpuscular hemoglobin	Smoking amount
509	MCH	ALCO_AMOUNT	0.1734	0.000210975	0.0381669	1.62585e-06	Mean corpuscular hemoglobin	Alcohol intake
510	MCH	COFFA	-0.0214	0.749921	0.0128129	0.110995	Mean corpuscular hemoglobin	Coffee intake
511	MCHC	MCV	0.3028	0.00281564	0.293445	0	Mean corpuscular hemoglobin concentration	Mean corpuscular volume
512	MCHC	RBC	-0.034	0.728266	0.00110657	0.893135	Mean corpuscular hemoglobin concentration	Red blood cell
513	MCHC	RDW	-0.3241	0.00767513	-0.108042	1.78583e-42	Mean corpuscular hemoglobin concentration	Red blood cell distribution width
514	MCHC	WBC	-0.0526	0.382831	0.045208	1.32295e-08	Mean corpuscular hemoglobin concentration	White blood cell
515	MCHC	PLT	-0.1491	0.0332362	0.0452217	1.31318e-08	Mean corpuscular hemoglobin concentration	Platelet
516	MCHC	EOS	-0.1083	0.281867	-0.173432	9.02571e-108	Mean corpuscular hemoglobin concentration	Eosinophil
517	MCHC	SBP	-0.0591	0.352466	-0.0825203	2.22515e-25	Mean corpuscular hemoglobin concentration	Systolic blood pressure
518	MCHC	DBP	0.0103	0.891335	0.0353343	9.12513e-06	Mean corpuscular hemoglobin concentration	Diastolic blood pressure
519	MCHC	WT	0.0166	0.757319	0.0843875	1.79915e-26	Mean corpuscular hemoglobin concentration	Weight
520	MCHC	HEIGHT	-0.0876	0.0400263	0.127101	2.8408e-58	Mean corpuscular hemoglobin concentration	Height
521	MCHC	BMI	0.0812	0.114326	0.0255956	0.0013542	Mean corpuscular hemoglobin concentration	Body mass index
522	MCHC	WAIST	0.0792	0.139133	0.0197356	0.0137919	Mean corpuscular hemoglobin concentration	Waist circumference
523	MCHC	SMOKA_MOD	0.1331	0.157683	0.0866715	7.67084e-28	Mean corpuscular hemoglobin concentration	Smoking amount
524	MCHC	ALCO_AMOUNT	0.0398	0.720016	0.12957	1.62936e-60	Mean corpuscular hemoglobin concentration	Alcohol intake
525	MCHC	COFFA	0.0666	0.448791	0.0342864	1.67745e-05	Mean corpuscular hemoglobin concentration	Coffee intake
526	MCV	RBC	-0.6114	4.20058e-50	-0.0902776	4.44706e-30	Mean corpuscular volume	Red blood cell
527	MCV	RDW	-0.2347	0.000414065	-0.322283	0	Mean corpuscular volume	Red blood cell distribution width
528	MCV	WBC	-0.0564	0.222555	0.0676098	1.62e-17	Mean corpuscular volume	White blood cell
529	MCV	PLT	-0.0394	0.580711	-0.0983567	1.9522e-35	Mean corpuscular volume	Platelet
530	MCV	EOS	-0.1361	0.0151875	-0.0373377	2.73211e-06	Mean corpuscular volume	Eosinophil
531	MCV	SBP	-0.0719	0.047957	-0.00156859	0.849555	Mean corpuscular volume	Systolic blood pressure
532	MCV	DBP	-0.0435	0.280764	0.0477073	1.98621e-09	Mean corpuscular volume	Diastolic blood pressure
533	MCV	WT	-0.0357	0.253972	0.0810118	1.64619e-24	Mean corpuscular volume	Weight
534	MCV	HEIGHT	-0.0149	0.663395	0.150318	4.31312e-81	Mean corpuscular volume	Height
535	MCV	BMI	-0.0313	0.326126	0.00816541	0.312613	Mean corpuscular volume	Body mass index
536	MCV	WAIST	0.004	0.916026	0.0719946	1.13295e-19	Mean corpuscular volume	Waist circumference
537	MCV	SMOKA_MOD	0.0457	0.365314	0.219081	1.84844e-172	Mean corpuscular volume	Smoking amount
538	MCV	ALCO_AMOUNT	0.1914	1.38763e-08	0.201853	3.85587e-146	Mean corpuscular volume	Alcohol intake
539	MCV	COFFA	-0.0574	0.385935	0.0539847	1.09929e-11	Mean corpuscular volume	Coffee intake
540	RBC	RDW	0.1938	0.00118127	-0.100523	5.93449e-37	Red blood cell	Red blood cell distribution width
541	RBC	WBC	0.2062	2.91223e-09	0.259878	2.16251e-244	Red blood cell	White blood cell
542	RBC	PLT	-0.0591	0.334789	-0.00298643	0.716958	Red blood cell	Platelet
543	RBC	EOS	0.1159	0.0324929	0.0871552	3.8911e-28	Red blood cell	Eosinophil
544	RBC	SBP	0.1946	3.31216e-10	0.346336	0	Red blood cell	Systolic blood pressure
545	RBC	DBP	0.2072	6.96508e-10	0.324124	0	Red blood cell	Diastolic blood pressure
546	RBC	WT	0.0882	0.00172972	0.535685	0	Red blood cell	Weight
547	RBC	HEIGHT	-0.0018	0.957814	0.502264	0	Red blood cell	Height
548	RBC	BMI	0.1022	0.000514089	0.381045	0	Red blood cell	Body mass index
549	RBC	WAIST	0.0957	0.00289923	0.493337	0	Red blood cell	Waist circumference
550	RBC	SMOKA_MOD	0.0033	0.953853	0.37485	0	Red blood cell	Smoking amount
551	RBC	ALCO_AMOUNT	-0.077	0.143574	0.195528	4.6698e-137	Red blood cell	Alcohol intake
552	RBC	COFFA	0.0477	0.454291	0.108244	1.26019e-42	Red blood cell	Coffee intake
553	RDW	WBC	-0.0053	0.916026	-0.010135	0.210049	Red blood cell distribution width	White blood cell
554	RDW	PLT	-0.0462	0.336836	0.065227	2.09607e-16	Red blood cell distribution width	Platelet
555	RDW	EOS	0.1535	0.155571	-0.0141896	0.0774413	Red blood cell distribution width	Eosinophil
556	RDW	SBP	0.1207	0.0123	-0.039831	5.61363e-07	Red blood cell distribution width	Systolic blood pressure
557	RDW	DBP	0.0936	0.047957	-0.0715064	1.99169e-19	Red blood cell distribution width	Diastolic blood pressure
558	RDW	WT	0.1276	0.0011962	-0.0847313	1.12636e-26	Red blood cell distribution width	Weight
559	RDW	HEIGHT	0.0829	0.0188462	-0.0879556	1.25238e-28	Red blood cell distribution width	Height
560	RDW	BMI	0.0935	0.0144495	-0.0544089	7.56215e-12	Red blood cell distribution width	Body mass index
561	RDW	WAIST	0.0906	0.0169091	-0.0727065	4.92706e-20	Red blood cell distribution width	Waist circumference
562	RDW	SMOKA_MOD	0.0537	0.422942	-0.046863	3.80885e-09	Red blood cell distribution width	Smoking amount
563	RDW	ALCO_AMOUNT	-0.0176	0.885155	-0.0442696	2.62604e-08	Red blood cell distribution width	Alcohol intake
564	RDW	COFFA	0.1015	0.151324	0.0278562	0.000485152	Red blood cell distribution width	Coffee intake
565	WBC	PLT	0.2932	2.62028e-13	0.260902	2.26992e-246	White blood cell	Platelet
566	WBC	EOS	0.0103	0.879497	0.0251029	0.00168703	White blood cell	Eosinophil
567	WBC	SBP	0.2074	3.24992e-06	0.157907	2.06124e-89	White blood cell	Systolic blood pressure
568	WBC	DBP	0.1932	1.76911e-05	0.148841	1.58851e-79	White blood cell	Diastolic blood pressure
569	WBC	WT	0.1174	0.000588983	0.208099	2.07528e-155	White blood cell	Weight
570	WBC	HEIGHT	-0.0533	0.143618	0.106493	2.64249e-41	White blood cell	Height
571	WBC	BMI	0.1702	5.36993e-08	0.208323	9.53766e-156	White blood cell	Body mass index
572	WBC	WAIST	0.1784	1.02979e-08	0.238744	2.04037e-205	White blood cell	Waist circumference
573	WBC	SMOKA_MOD	0.2405	7.98299e-07	0.267167	1.056e-258	White blood cell	Smoking amount
574	WBC	ALCO_AMOUNT	0.0387	0.403103	0.114588	1.31342e-47	White blood cell	Alcohol intake
575	WBC	COFFA	0.0596	0.299449	0.120463	1.77752e-52	White blood cell	Coffee intake
576	PLT	EOS	0.0335	0.663722	-0.0497661	3.85297e-10	Platelet	Eosinophil
577	PLT	SBP	0.0746	0.025634	0.0205365	0.0104099	Platelet	Systolic blood pressure
578	PLT	DBP	0.041	0.275704	0.0386935	1.16781e-06	Platelet	Diastolic blood pressure
579	PLT	WT	-0.0009	0.980585	0.0104344	0.197034	Platelet	Weight
580	PLT	HEIGHT	-0.1236	1.2084e-06	-0.0834658	6.28318e-26	Platelet	Height
581	PLT	BMI	0.0792	0.00418573	0.0721121	9.88904e-20	Platelet	Body mass index
582	PLT	WAIST	0.0687	0.0228998	0.040276	4.20066e-07	Platelet	Waist circumference
583	PLT	SMOKA_MOD	0.0616	0.24347	0.00296849	0.716958	Platelet	Smoking amount
584	PLT	ALCO_AMOUNT	0.0061	0.903076	-0.00990767	0.219484	Platelet	Alcohol intake
585	PLT	COFFA	0.1207	0.00948012	0.0383245	1.47646e-06	Platelet	Coffee intake
586	EOS	SBP	0.0481	0.533465	0.0771194	2.34846e-22	Eosinophil	Systolic blood pressure
587	EOS	DBP	0.0265	0.749921	0.04649	5.06327e-09	Eosinophil	Diastolic blood pressure
588	EOS	WT	0.1539	0.000100939	0.0671996	2.52306e-17	Eosinophil	Weight
589	EOS	HEIGHT	0.0706	0.235283	0.0522506	4.89487e-11	Eosinophil	Height
590	EOS	BMI	0.1319	0.0151875	0.0581166	2.57352e-13	Eosinophil	Body mass index
591	EOS	WAIST	0.1399	0.013907	0.0900689	5.99005e-30	Eosinophil	Waist circumference
592	EOS	SMOKA_MOD	0.1499	0.0503011	0.0612853	1.19404e-14	Eosinophil	Smoking amount
593	EOS	ALCO_AMOUNT	0.2145	0.0268714	-0.00102725	0.899777	Eosinophil	Alcohol intake
594	EOS	COFFA	0.1418	0.0634421	0.00257116	0.753136	Eosinophil	Coffee intake
595	SBP	DBP	0.9672	0	0.763457	0	Systolic blood pressure	Diastolic blood pressure
596	SBP	WT	0.3437	4.90115e-22	0.402379	0	Systolic blood pressure	Weight
597	SBP	HEIGHT	0.0823	0.014571	0.222415	7.8729e-178	Systolic blood pressure	Height
598	SBP	BMI	0.3464	1.23905e-22	0.391635	0	Systolic blood pressure	Body mass index
599	SBP	WAIST	0.355	1.72938e-24	0.416038	0	Systolic blood pressure	Waist circumference
600	SBP	SMOKA_MOD	0.0717	0.239532	0.180841	3.52588e-117	Systolic blood pressure	Smoking amount
601	SBP	ALCO_AMOUNT	0.131	0.00256192	0.146049	1.33424e-76	Systolic blood pressure	Alcohol intake
602	SBP	COFFA	-0.0083	0.903884	0.0225786	0.00477415	Systolic blood pressure	Coffee intake
603	DBP	WT	0.2945	2.02916e-14	0.358628	0	Diastolic blood pressure	Weight
604	DBP	HEIGHT	0.0692	0.0681319	0.198515	2.63184e-141	Diastolic blood pressure	Height
605	DBP	BMI	0.2973	1.71778e-15	0.34836	0	Diastolic blood pressure	Body mass index
606	DBP	WAIST	0.2966	4.94206e-15	0.378328	0	Diastolic blood pressure	Waist circumference
607	DBP	SMOKA_MOD	0.0784	0.207162	0.166686	1.4323e-99	Diastolic blood pressure	Smoking amount
608	DBP	ALCO_AMOUNT	0.1396	0.00498205	0.159632	2.30352e-91	Diastolic blood pressure	Alcohol intake
609	DBP	COFFA	-0.0426	0.549771	0.0284429	0.000366557	Diastolic blood pressure	Coffee intake
610	WT	HEIGHT	0.5188	7.97391e-161	0.688553	0	Weight	Height
611	WT	BMI	0.8314	0	0.859856	0	Weight	Body mass index
612	WT	WAIST	0.9032	0	0.872255	0	Weight	Waist circumference
613	WT	SMOKA_MOD	0.2832	7.56331e-12	0.378429	0	Weight	Smoking amount
614	WT	ALCO_AMOUNT	0.1981	0.00208417	0.256809	1.66942e-238	Weight	Alcohol intake
615	WT	COFFA	0.0904	0.0660534	0.114963	6.58537e-48	Weight	Coffee intake
616	HEIGHT	BMI	-0.0427	0.151324	0.228559	5.97424e-188	Height	Body mass index
617	HEIGHT	WAIST	0.2455	7.97013e-27	0.459554	0	Height	Waist circumference
618	HEIGHT	SMOKA_MOD	0.0769	0.101381	0.378035	0	Height	Smoking amount
619	HEIGHT	ALCO_AMOUNT	0.0873	0.158725	0.251441	2.16587e-228	Height	Alcohol intake
620	HEIGHT	COFFA	-0.0221	0.643652	0.112974	2.58853e-46	Height	Coffee intake
621	BMI	WAIST	0.897	0	0.85743	0	Body mass index	Waist circumference
622	BMI	SMOKA_MOD	0.2774	1.79349e-10	0.252856	4.94055e-231	Body mass index	Smoking amount
623	BMI	ALCO_AMOUNT	0.1698	0.000471245	0.171728	1.14085e-105	Body mass index	Alcohol intake
624	BMI	COFFA	0.1182	0.0193713	0.0793457	1.40742e-23	Body mass index	Coffee intake
625	WAIST	SMOKA_MOD	0.3034	4.37107e-12	0.367212	0	Waist circumference	Smoking amount
626	WAIST	ALCO_AMOUNT	0.225	3.68791e-09	0.238175	2.01308e-204	Waist circumference	Alcohol intake
627	WAIST	COFFA	0.1199	0.061811	0.106617	2.12625e-41	Waist circumference	Coffee intake
628	SMOKA_MOD	ALCO_AMOUNT	0.3722	0.240614	0.316144	0	Smoking amount	Alcohol intake
629	SMOKA_MOD	COFFA	0.414	5.6995e-11	0.259509	1.10872e-243	Smoking amount	Coffee intake
630	ALCO_AMOUNT	COFFA	-0.1402	0.631062	0.0400842	4.75596e-07	Alcohol intake	Coffee intake
631	LDL	LDL	1	0	1	0	Low density lipoprotein	Low density lipoprotein
632	TG	TG	1	0	1	0	Triglyceride	Triglyceride
633	HDL	HDL	1	0	1	0	High density lipopritein	High density lipopritein
634	CHO	CHO	1	0	1	0	Total cholestrol	Total cholestrol
635	FBS	FBS	1	0	1	0	Fasting blood sugar	Fasting blood sugar
636	INSULIN	INSULIN	1	0	1	0	Insulin	Insulin
637	GOT	GOT	1	0	1	0	Glutamic oxaloacetic transaminase	Glutamic oxaloacetic transaminase
638	GPT	GPT	1	0	1	0	Glutamic pyruvic transaminase	Glutamic pyruvic transaminase
639	GGT	GGT	1	0	1	0	Gamma-glutamyl Transferase	Gamma-glutamyl Transferase
640	BIL	BIL	1	0	1	0	Total Bilirubin	Total Bilirubin
641	ALB	ALB	1	0	1	0	Albumin	Albumin
642	TSH	TSH	1	0	1	0	Thyroid-stimulating hormone	Thyroid-stimulating hormone
643	CEA	CEA	1	0	1	0	Carcinoembryonic antigen	Carcinoembryonic antigen
644	CREAT	CREAT	1	0	1	0	Creatinine	Creatinine
645	ADIPO	ADIPO	1	0	1	0	Adiponectin	Adiponectin
646	URIC	URIC	1	0	1	0	Uric acid	Uric acid
647	ALP	ALP	1	0	1	0	Alkaline phosphatase	Alkaline phosphatase
648	HB	HB	1	0	1	0	Hemoglbin	Hemoglbin
649	HCT	HCT	1	0	1	0	Hematocrit	Hematocrit
650	MCH	MCH	1	0	1	0	Mean corpuscular hemoglobin	Mean corpuscular hemoglobin
651	MCHC	MCHC	1	0	1	0	Mean corpuscular hemoglobin concentration	Mean corpuscular hemoglobin concentration
652	MCV	MCV	1	0	1	0	Mean corpuscular volume	Mean corpuscular volume
653	RBC	RBC	1	0	1	0	Red blood cell	Red blood cell
654	RDW	RDW	1	0	1	0	Red blood cell distribution width	Red blood cell distribution width
655	WBC	WBC	1	0	1	0	White blood cell	White blood cell
656	PLT	PLT	1	0	1	0	Platelet	Platelet
657	EOS	EOS	1	0	1	0	Eosinophil	Eosinophil
658	SBP	SBP	1	0	1	0	Systolic blood pressure	Systolic blood pressure
659	DBP	DBP	1	0	1	0	Diastolic blood pressure	Diastolic blood pressure
660	WT	WT	1	0	1	0	Weight	Weight
661	HEIGHT	HEIGHT	1	0	1	0	Height	Height
662	BMI	BMI	1	0	1	0	Body mass index	Body mass index
663	WAIST	WAIST	1	0	1	0	Waist circumference	Waist circumference
664	SMOKA_MOD	SMOKA_MOD	1	0	1	0	Smoking amount	Smoking amount
665	ALCO_AMOUNT	ALCO_AMOUNT	1	0	1	0	Alcohol intake	Alcohol intake
666	COFFA	COFFA	1	0	1	0	Coffee intake	Coffee intake

### Sheet: ST6. Meta_analysis_loci
GenomicLocus	uniqID	rsID	chr	pos	start	end	trait	EFFECT_ALLELE	OTHER_ALLELE	BETA	SE	P	FREQ	N	EFFECT_ALLELE.KCPS2	OTHER_ALLELE.KCPS2	BETA.KCPS2	SE.KCPS2	P.KCPS2	FREQ.KCPS2	N.KCPS2	sig_kcps2	EFFECT_ALLELE.KoGES	OTHER_ALLELE.KoGES	BETA.KoGES	SE.KoGES	P.KoGES	FREQ.KoGES	N.KoGES	sig_koges	EFFECT_ALLELE.BBJ	OTHER_ALLELE.BBJ	BETA.BBJ	SE.BBJ	P.BBJ	FREQ.BBJ	N.BBJ	sig_bbj	EFFECT_ALLELE.TWB	OTHER_ALLELE.TWB	BETA.TWB	SE.TWB	P.TWB	FREQ.TWB	N.TWB	sig_twb	EFFECT_ALLELE.UKB	OTHER_ALLELE.UKB	BETA.UKB	SE.UKB	P.UKB	FREQ.UKB	N.UKB	sig_pukb
1	1:2326009:A:G	rs1123571	1	2326009	2326009	2339427	LDL	A	G	-0.0122	0.0017	2e-12	0.3799	809561	A	G	-0.0189394	0.0039804	1.95e-06	0.289323	152117	0	A	G	-0.0104302	0.00572539	0.068494	0.293507	72132	0	G	A	0.00836186	0.00537846	0.13	0.730056	72866	0	A	G	-0.0187508	0.0052738	0.000380189	0.3304	92615	0	A	G	-0.009371	0.002433	0.000117761	0.4623	419831	0
2	1:10796866:C:T	rs880315	1	10796866	10789634	10799577	LDL	T	C	0.0107	0.0017	3.52e-10	0.4883	809561	T	C	0.00921871	0.00376812	0.0144251	0.359601	152117	0	C	T	-0.000779655	0.00537663	0.884705	0.640631	72132	0	T	C	0.00128486	0.00512744	0.68	0.317435	72866	0	T	C	0.00928942	0.00455111	0.0416869	0.3663	92615	0	C	T	-0.0165	0.002569	1.32e-10	0.3407	419831	1
3	1:16505320:A:G	rs1497406	1	16505320	16446349	16734527	LDL	A	G	-0.0173	0.0018	2.58e-21	0.3231	809561	A	G	-0.0275365	0.0046365	2.87e-09	0.186334	152117	1	G	A	0.0201702	0.00663426	0.00236339	0.814687	72132	0	A	G	-0.0127545	0.00608977	0.064	0.193135	72866	0	A	G	-0.0215605	0.00508898	2.29e-05	0.2407	92615	0	G	A	0.01373	0.002449	2.05e-08	0.5799	419831	1
4	1:18807339:C:T	rs2992756	1	18807339	18804609	18808526	LDL	T	C	0.0126	0.0019	2.39e-11	0.3652	809561	T	C	0.0267792	0.00492148	5.29e-08	0.159788	152117	0	C	T	-0.00743511	0.00701949	0.289505	0.839886	72132	0	T	C	0.00739343	0.00714394	0.28	0.128566	72866	0	T	C	0.00980614	0.00598094	0.1	0.1597	92615	0	C	T	-0.01088	0.002419	6.87e-06	0.5	419831	0
5	1:23792009:G:T	rs612177	1	23792009	23735241	23830545	LDL	T	G	0.0199	0.0028	1.39e-12	0.8984	809561	G	T	-0.0261155	0.00703277	0.000204485	0.0709881	152117	0	T	G	0.00430464	0.00976814	0.659443	0.921568	72132	0	G	T	-0.0207169	0.00827555	0.015	0.0928372	72866	0	T	G	0.0206625	0.00736781	0.00501187	0.8647	92615	0	T	G	0.02002	0.00397	4.57e-07	0.8925	419831	0
6	1:25829988:C:T	rs61775208	1	25829988	25527587	25866838	LDL	T	C	-0.0295	0.0017	1.7e-65	0.5569	809561	C	T	0.0373956	0.00383509	1.83e-22	0.334568	152117	1	T	C	-0.0249688	0.00543549	4.36e-06	0.663409	72132	0	C	T	0.0183333	0.00578001	0.0021	0.325238	72866	0	T	C	-0.0340068	0.0053193	1.62e-10	0.6992	92615	1	T	C	-0.02828	0.002437	3.89e-31	0.4409	419831	1
7	1:27180088:A:C	rs75460349	1	27180088	26933591	27368126	LDL	A	C	-0.0684	0.0081	2.91e-17	0.9764	419831	NA	NA	NA	NA	NA	NA	NA	NA	NA	NA	NA	NA	NA	NA	NA	NA	NA	NA	NA	NA	NA	NA	NA	NA	NA	NA	NA	NA	NA	NA	NA	NA	C	A	0.06843	0.008098	2.88e-17	0.02358	419831	1
8	1:39516810:G:GA	rs71575610	1	39516810	39440902	39533809	LDL	G	GA	0.0128	0.0022	9.78e-09	0.409	571948	GA	G	-0.0168328	0.00369692	5.28e-06	0.396024	152117	0	NA	NA	NA	NA	NA	NA	NA	NA	NA	NA	NA	NA	NA	NA	NA	NA	NA	NA	NA	NA	NA	NA	NA	NA	GA	G	-0.01046	0.002791	0.000178238	0.7021	419831	0
9	1:43752824:C:T	rs56349810	1	43752824	43588898	43752824	LDL	T	C	-0.02	0.0028	4.87e-13	0.1727	809561	T	C	-0.0254273	0.00473692	7.97e-08	0.176657	152117	0	T	C	-0.0223387	0.0068525	0.00111439	0.18083	72132	0	C	T	-0.000875319	0.00619137	0.94	0.811327	72866	0	T	C	-0.0258732	0.00580903	8.51e-06	0.1927	92615	0	T	C	-0.02987	0.01083	0.00582103	0.0131	419831	0
10	1:45962137:C:T	rs41302744	1	45962137	45175344	46558026	LDL	T	C	0.0147	0.0023	8.01e-11	0.593	809561	C	T	-0.0161241	0.00363644	9.25e-06	0.451623	152117	0	C	T	-0.0205786	0.00517471	6.99e-05	0.450715	72132	0	T	C	0.00735252	0.00498747	0.14	0.56728	72866	0	T	C	0.0117075	0.00551476	0.0338844	0.655	92615	0	C	T	-0.02072	0.009901	0.0363078	0.0152	419831	0
11	1:47383041:A:T	rs4507958	1	47383041	47257503	47480429	LDL	A	T	0.0128	0.002	1.68e-10	0.7645	809561	T	A	-0.0201555	0.00401947	5.32e-07	0.283851	152117	0	T	A	-0.0132872	0.00575042	0.0208522	0.2832	72132	0	A	T	0.00525027	0.00537125	0.38	0.726708	72866	0	A	T	0.0166788	0.00488017	0.000630957	0.7085	92615	0	T	A	-0.008205	0.00356	0.0211836	0.133	419831	0
12	1:55505647:G:T	rs11591147	1	55505647	54355399	57706012	LDL	T	G	-0.4165	0.0092	0	0.0177	419831	NA	NA	NA	NA	NA	NA	NA	NA	NA	NA	NA	NA	NA	NA	NA	NA	NA	NA	NA	NA	NA	NA	NA	NA	NA	NA	NA	NA	NA	NA	NA	NA	T	G	-0.4165	0.009181	0	0.01766	419831	0
13	1:62326019:C:T	rs143030586	1	62326019	62326019	62326019	LDL	T	C	0.0602	0.0101	2.72e-09	0.0151	419831	NA	NA	NA	NA	NA	NA	NA	NA	NA	NA	NA	NA	NA	NA	NA	NA	NA	NA	NA	NA	NA	NA	NA	NA	NA	NA	NA	NA	NA	NA	NA	NA	T	C	0.06019	0.01012	2.67e-09	0.01515	419831	1
14	1:63152553:G:GA	rs538739329	1	63152553	62833424	63972083	LDL	G	GA	0.0411	0.0021	2.04e-86	0.7062	664563	GA	G	-0.032779	0.00475123	5.24e-12	0.175539	152117	1	NA	NA	NA	NA	NA	NA	NA	NA	NA	NA	NA	NA	NA	NA	NA	NA	G	GA	0.0352296	0.00551662	1.7e-10	0.7965	92615	1	GA	G	-0.04477	0.002559	1.7e-68	0.3476	419831	1
15	1:78515675:G:T	rs10873964	1	78515675	78023173	78560583	LDL	T	G	-0.0102	0.0017	1.09e-09	0.5108	809561	G	T	0.0113819	0.00372954	0.00227457	0.377249	152117	0	G	T	0.0151495	0.0053815	0.00487613	0.371458	72132	0	T	G	-0.00941275	0.00484413	0.045	0.564125	72866	0	T	G	-0.0123852	0.00481928	0.0102329	0.5903	92615	0	G	T	0.008309	0.002472	0.000774462	0.5981	419831	0
16	1:91533297:A:G	rs165316	1	91533297	91530001	91533297	LDL	A	G	0.0115	0.0021	2.97e-08	0.8069	809561	G	A	-0.0127776	0.00454395	0.00492321	0.196904	152117	0	G	A	-0.0176314	0.00659814	0.0075361	0.195857	72132	0	A	G	-0.000920741	0.00587116	0.97	0.789455	72866	0	A	G	0.0146836	0.00640004	0.0218776	0.8589	92615	0	G	A	-0.01221	0.003042	5.94e-05	0.1978	419831	0
17	1:93155347:C:T	rs4847267	1	93155347	92264857	93914829	LDL	T	C	0.0237	0.0022	1.19e-27	0.7065	809561	C	T	-0.0491006	0.0072113	9.84e-12	0.06755	152117	1	T	C	0.0435294	0.0103107	2.42e-05	0.932898	72132	0	C	T	-0.0425781	0.0107175	2.4e-05	0.0542302	72866	0	T	C	0.0372515	0.00813362	4.68e-06	0.8981	92615	0	T	C	0.01713	0.002508	8.51e-12	0.6344	419831	1
18	1:94573339:C:T	rs147083751	1	94573339	94573339	94573339	LDL	T	C	0.0586	0.0106	3.15e-08	0.0119	389730	T	C	0.0727896	0.0158406	4.32e-06	0.0132135	152117	0	T	C	0.0698289	0.0258356	0.00687549	0.0115735	72132	0	C	T	-0.0347701	0.024219	0.1	0.989729	72866	0	T	C	0.039659	0.0241021	0.1	0.011	92615	0	NA	NA	NA	NA	NA	NA	NA	NA
19	1:109822166:A:G	rs599839	1	109822166	108690546	110673448	LDL	A	G	0.1361	0.0024	0	0.8212	809561	G	A	-0.179598	0.00739471	2.67e-130	0.0637897	152117	1	A	G	0.159975	0.0105156	2.9e-52	0.935854	72132	1	G	A	-0.103821	0.00913147	8.4e-30	0.0738348	72866	1	A	G	0.144934	0.00797939	1e-73	0.9194	92615	1	A	G	0.1297	0.002882	0	0.7718	419831	0
20	1:154243457:A:T	rs12354278	1	154243457	154243457	154245917	LDL	A	T	-0.0172	0.0031	4.2e-08	0.8901	809561	T	A	0.0307362	0.0114621	0.00732821	0.0253982	152117	0	T	A	0.0357309	0.0166136	0.0315003	0.0263076	72132	0	A	T	-0.0105778	0.0195632	0.58	0.984812	72866	0	A	T	-0.0191888	0.01043	0.0660693	0.9511	92615	0	T	A	0.01504	0.003573	2.57e-05	0.1323	419831	0
21	1:155578042:A:G	rs35202981	1	155578042	155578042	155578042	LDL	A	G	-0.0165	0.003	3.41e-08	0.8831	716946	G	A	0.014061	0.00758394	0.0637316	0.0605718	152117	0	G	A	0.0194227	0.0118821	0.102128	0.0569221	72132	0	A	G	-0.0213193	0.0106936	0.055	0.927168	72866	0	NA	NA	NA	NA	NA	NA	NA	NA	G	A	0.01619	0.003554	5.22e-06	0.1395	419831	0
22	1:174687621:C:T	rs332781	1	174687621	174056742	175003074	LDL	T	C	0.0152	0.0023	6.62e-11	0.1961	809561	T	C	0.0225805	0.00686154	0.000998747	0.0748667	152117	0	T	C	0.012547	0.010096	0.213955	0.0704041	72132	0	C	T	-0.0252735	0.00802541	0.0018	0.899608	72866	0	T	C	0.0139297	0.0100486	0.165959	0.0512	92615	0	T	C	0.01308	0.002801	2.99e-06	0.2489	419831	0
23	1:182140185:C:G	rs17447211	1	182140185	182117324	182171957	LDL	C	G	-0.0109	0.0018	8.37e-10	0.6979	809561	G	C	0.00293176	0.00397873	0.461209	0.291309	152117	0	G	C	0.0128553	0.00568007	0.0236221	0.292599	72132	0	C	G	-0.00786648	0.00545377	0.17	0.739926	72866	0	C	G	-0.0143854	0.00497137	0.00380189	0.7362	92615	0	G	C	0.01353	0.002579	1.54e-07	0.3284	419831	0
24	1:196813826:C:G	rs77319612	1	196813826	196304999	197275231	LDL	C	G	0.0325	0.0028	5.83e-31	0.3276	316864	C	G	0.0292068	0.00383044	2.44e-14	0.332777	152117	1	C	G	0.0377671	0.00567957	2.94e-11	0.342506	72132	1	NA	NA	NA	NA	NA	NA	NA	NA	C	G	0.0346188	0.00600468	8.13e-09	0.2981	92615	1	NA	NA	NA	NA	NA	NA	NA	NA
25	1:198994696:T:TA	1:198994696_TA_T	1	198994696	198976492	199012478	LDL	T	TA	0.0164	0.0027	1.84e-09	0.7253	419831	NA	NA	NA	NA	NA	NA	NA	NA	NA	NA	NA	NA	NA	NA	NA	NA	NA	NA	NA	NA	NA	NA	NA	NA	NA	NA	NA	NA	NA	NA	NA	NA	T	TA	0.01638	0.002725	1.83e-09	0.7253	419831	1
26	1:200325320:T:TAAAC	rs35379978	1	200325320	200226100	200442435	LDL	T	TAAAC	-0.0175	0.0026	3.03e-11	0.6807	316864	TAAAC	T	0.0207112	0.00387657	9.16e-08	0.318577	152117	0	T	TAAAC	-0.0207391	0.00552126	0.000172493	0.677397	72132	0	NA	NA	NA	NA	NA	NA	NA	NA	T	TAAAC	-0.0103895	0.0047586	0.0288403	0.6821	92615	0	NA	NA	NA	NA	NA	NA	NA	NA
27	1:220970028:A:G	rs2642438	1	220970028	220876820	221110268	LDL	A	G	-0.0358	0.002	1.27e-74	0.241	809561	A	G	-0.0584492	0.00503569	3.8e-31	0.151157	152117	1	G	A	0.037445	0.00706945	1.18e-07	0.843031	72132	0	A	G	-0.0244555	0.00623241	0.00013	0.182106	72866	0	A	G	-0.0402874	0.00548118	2e-13	0.2026	92615	1	G	A	0.03024	0.002647	3.09e-30	0.7029	419831	1
28	1:224667102:C:T	rs35804313	1	224667102	224537655	224699100	LDL	T	C	-0.0193	0.0028	8e-12	0.1986	809561	T	C	-0.0265337	0.0153871	0.0846334	0.0139925	152117	0	T	C	-0.0419308	0.0221046	0.0578374	0.014708	72132	0	C	T	0.0365707	0.0250532	0.12	0.990828	72866	0	T	C	-0.0163313	0.0175755	0.354813	0.0162	92615	0	T	C	-0.01849	0.002959	4.13e-10	0.2165	419831	1
29	1:234853268:A:C	rs557933	1	234853268	234627743	235115509	LDL	A	C	-0.0403	0.0017	2.68e-120	0.3821	809561	A	C	-0.0467332	0.00396417	4.45e-32	0.294852	152117	1	C	A	0.0289285	0.00568471	3.6e-07	0.702776	72132	0	A	C	-0.0338012	0.00529156	3.4e-10	0.28784	72866	1	A	C	-0.0347704	0.0053409	7.59e-11	0.236	92615	1	C	A	0.04248	0.002429	1.78e-68	0.5196	419831	1
30	1:246908971:G:GTACT	rs10567587	1	246908971	246873348	246976023	LDL	G	GTACT	0.0278	0.0035	1.27e-15	0.1507	316864	G	GTACT	0.0292829	0.00506368	7.34e-09	0.150233	152117	1	G	GTACT	0.0308475	0.00729515	2.35e-05	0.149134	72132	0	NA	NA	NA	NA	NA	NA	NA	NA	G	GTACT	0.0232573	0.00634921	0.000251189	0.1525	92615	0	NA	NA	NA	NA	NA	NA	NA	NA
31	2:3632442:C:T	rs6542674	2	3632442	3585059	3648186	LDL	T	C	-0.0175	0.002	8.18e-18	0.4795	809561	T	C	-0.0193991	0.00391655	7.3e-07	0.305936	152117	0	T	C	-0.0174557	0.00583385	0.0027703	0.315514	72132	0	C	T	0.0187737	0.00532348	0.00034	0.710793	72866	0	T	C	-0.00672431	0.00541004	0.213796	0.2696	92615	0	T	C	-0.02008	0.003594	2.33e-08	0.8673	419831	1
32	2:8718552:A:G	rs11888072	2	8718552	8711325	8723959	LDL	A	G	-0.0104	0.0017	2.06e-09	0.4663	809561	G	A	0.00938408	0.00369424	0.0110793	0.398052	152117	0	A	G	-0.0166096	0.00526477	0.00160573	0.595166	72132	0	G	A	-0.000260648	0.00492477	0.93	0.388315	72866	0	A	G	-0.0107092	0.00463367	0.020893	0.5898	92615	0	A	G	-0.01253	0.002739	4.82e-06	0.2687	419831	0
33	2:21285711:A:C	rs62122514	2	21285711	20052935	23517893	LDL	A	C	0.0873	0.0021	0	0.2791	736695	A	C	0.073556	0.00560512	2.43e-39	0.118248	152117	1	A	C	0.0818909	0.00803335	2.11e-24	0.120406	72132	1	NA	NA	NA	NA	NA	NA	NA	NA	A	C	0.102181	0.0065813	2.29e-54	0.1324	92615	1	A	C	0.08841	0.002547	5.01e-264	0.3502	419831	1
34	2:24510084:C:CT	rs75128281	2	24510084	24366829	24627074	LDL	CT	C	0.0152	0.0023	4.13e-11	0.2363	644080	CT	C	0.0250618	0.00543796	4.05e-06	0.126399	152117	0	CT	C	0.0149649	0.00770445	0.0520916	0.127786	72132	0	NA	NA	NA	NA	NA	NA	NA	NA	NA	NA	NA	NA	NA	NA	NA	NA	CT	C	0.01285	0.002704	2.01e-06	0.2768	419831	0
35	2:27730940:C:T	rs1260326	2	27730940	27118679	28375369	LDL	T	C	0.03	0.0016	8.95e-75	0.4741	809561	C	T	-0.0257489	0.00363378	1.38e-12	0.449657	152117	1	C	T	-0.0120293	0.00518709	0.0203901	0.449641	72132	0	T	C	0.0135729	0.00482271	0.007	0.559471	72866	0	T	C	0.0330389	0.00435001	3.09e-14	0.4923	92615	1	C	T	-0.03942	0.002476	4.79e-57	0.6071	419831	1
36	2:44069772:A:G	rs75331444	2	44069772	43201058	45505395	LDL	A	G	-0.1142	0.0046	5.94e-137	0.0583	716946	A	G	-0.0853007	0.0178374	1.73e-06	0.0103539	152117	0	A	G	-0.0916092	0.0256356	0.000352223	0.0108183	72132	0	G	A	0.0801693	0.027446	0.0026	0.992336	72866	0	NA	NA	NA	NA	NA	NA	NA	NA	A	G	-0.1183	0.004904	1.58e-128	0.06527	419831	1
37	2:46166321:A:G	rs12712955	2	46166321	46165869	46560084	LDL	A	G	0.011	0.0019	4.78e-09	0.6286	809561	G	A	-0.0111556	0.00476806	0.0193011	0.1743	152117	0	G	A	-0.0176041	0.00689883	0.0107183	0.175787	72132	0	A	G	0.00509875	0.00692964	0.46	0.862553	72866	0	A	G	0.00687256	0.00607734	0.25704	0.8402	92615	0	G	A	-0.01152	0.002422	1.98e-06	0.5086	419831	0
38	2:62879561:C:T	rs9679111	2	62879561	62713533	64990246	LDL	T	C	-0.0301	0.0018	2.09e-62	0.2927	809561	T	C	-0.0451733	0.00401434	2.24e-29	0.281869	152117	1	C	T	0.0367379	0.00568435	1.03e-10	0.712931	72132	1	T	C	-0.0275529	0.00573024	1.8e-06	0.229138	72866	0	T	C	-0.0451928	0.00509942	7.76e-19	0.2859	92615	1	C	T	0.01873	0.002618	8.51e-13	0.6865	419831	1
39	2:88431277:C:T	rs75544767	2	88431277	88406491	88528324	LDL	T	C	0.0429	0.005	1.75e-17	0.9423	389730	C	T	-0.0478042	0.00745913	1.47e-10	0.0624552	152117	1	C	T	-0.0373203	0.0107029	0.000488568	0.0616023	72132	0	T	C	0.0353309	0.0118011	0.003	0.937676	72866	0	T	C	0.0459189	0.0136115	0.00074131	0.9704	92615	0	NA	NA	NA	NA	NA	NA	NA	NA
40	2:109020431:A:G	rs10197421	2	109020431	108950057	109310575	LDL	A	G	-0.0208	0.0028	7.79e-14	0.871	809561	G	A	0.049454	0.00976022	4.04e-07	0.0356699	152117	0	G	A	0.015721	0.0140672	0.263756	0.0352018	72132	0	A	G	-0.035116	0.00863473	0.00011	0.913445	72866	0	A	G	-0.0171377	0.0109131	0.11749	0.9556	92615	0	G	A	0.01608	0.003312	1.21e-06	0.159	419831	0
41	2:118845121:A:G	rs150474434	2	118845121	118364289	118945078	LDL	A	G	-0.0394	0.004	1.45e-22	0.1013	492697	NA	NA	NA	NA	NA	NA	NA	NA	NA	NA	NA	NA	NA	NA	NA	NA	G	A	-0.0904029	0.0903502	0.32	0.999038	72866	0	NA	NA	NA	NA	NA	NA	NA	NA	A	G	-0.03966	0.004035	8.51e-23	0.1015	419831	1
42	2:121306440:A:G	rs17050272	2	121306440	121304367	121350385	LDL	A	G	-0.0167	0.0016	1.39e-24	0.4559	809561	G	A	0.0118615	0.00361353	0.00102878	0.499251	152117	0	A	G	-0.00498016	0.00514956	0.333491	0.499965	72132	0	G	A	0.0198475	0.00477793	4.6e-05	0.517489	72866	0	A	G	-0.0224935	0.00435736	2.45e-07	0.4803	92615	0	A	G	-0.01893	0.002462	1.48e-14	0.4101	419831	1
43	2:135014078:C:G	rs2442046	2	135014078	134996059	135016618	LDL	C	G	0.0116	0.0019	1.68e-09	0.7614	809561	G	C	-0.0172657	0.00416718	3.42e-05	0.251662	152117	0	C	G	0.0143241	0.00600396	0.0170433	0.751642	72132	0	G	C	-0.00919171	0.00568225	0.14	0.228776	72866	0	C	G	0.010925	0.0053512	0.040738	0.7462	92615	0	C	G	0.009031	0.002898	0.00183231	0.7718	419831	0
44	2:135598308:T:TTTC	2:135598308_TTTC_T	2	135598308	135585660	135755629	LDL	T	TTTC	0.0155	0.0025	1.02e-09	0.3621	419831	NA	NA	NA	NA	NA	NA	NA	NA	NA	NA	NA	NA	NA	NA	NA	NA	NA	NA	NA	NA	NA	NA	NA	NA	NA	NA	NA	NA	NA	NA	NA	NA	T	TTTC	0.01548	0.002535	1.03e-09	0.3621	419831	1
45	2:144195753:A:C	rs11892116	2	144195753	144187419	144195753	LDL	A	C	-0.011	0.0019	1.81e-08	0.2329	809561	A	C	-0.00956309	0.00431998	0.02685	0.22648	152117	0	C	A	0.0132668	0.00631152	0.035553	0.77352	72132	0	A	C	-0.0108503	0.00572848	0.054	0.224017	72866	0	A	C	-0.00975632	0.00603196	0.104713	0.199	92615	0	C	A	0.0114	0.002809	4.99e-05	0.7536	419831	0
46	2:158481992:A:G	rs10164853	2	158481992	158412542	158515918	LDL	A	G	0.0295	0.0022	4.21e-41	0.7746	809561	G	A	-0.0289659	0.00410143	1.64e-12	0.262081	152117	1	G	A	-0.0249907	0.00602061	3.31e-05	0.261915	72132	0	A	G	0.0279517	0.00602327	2.5e-06	0.778964	72866	0	A	G	0.041174	0.00471503	2.51e-18	0.6861	92615	1	G	A	-0.02272	0.004607	8.17e-07	0.07589	419831	0
47	2:165501927:T:TG	rs5835988	2	165501927	165501849	165562893	LDL	T	TG	0.0135	0.0022	1.68e-09	0.6429	571948	TG	T	-0.00797037	0.00529902	0.13255	0.13442	152117	0	NA	NA	NA	NA	NA	NA	NA	NA	NA	NA	NA	NA	NA	NA	NA	NA	NA	NA	NA	NA	NA	NA	NA	NA	TG	T	-0.01467	0.002467	2.73e-09	0.4054	419831	1
48	2:169831376:G:T	rs28689500	2	169831376	169821648	169967174	LDL	T	G	-0.0233	0.0017	8.05e-41	0.6598	809561	G	T	0.0212979	0.00397047	8.14e-08	0.29549	152117	0	T	G	-0.0227852	0.00567889	6.01e-05	0.703175	72132	0	G	T	0.0200478	0.00544542	0.00023	0.261531	72866	0	T	G	-0.0220302	0.00510507	1.58e-05	0.7169	92615	0	T	G	-0.02526	0.002486	2.95e-24	0.604	419831	1
49	2:174235081:A:C	rs28743151	2	174235081	174226867	174236973	LDL	A	C	-0.0094	0.0017	3.2e-08	0.3689	809561	A	C	-0.00935662	0.00367024	0.0107933	0.41452	152117	0	A	C	-0.0146786	0.00530062	0.00561901	0.411253	72132	0	C	A	0.00758017	0.00495114	0.17	0.616412	72866	0	A	C	-0.0134704	0.00459299	0.00338844	0.4317	92615	0	A	C	-0.007376	0.002611	0.00472063	0.3112	419831	0
50	2:200263666:C:T	rs7607687	2	200263666	200162521	200311014	LDL	T	C	0.011	0.0018	6.36e-10	0.5066	809561	T	C	0.0129879	0.003829	0.000693884	0.335406	152117	0	T	C	0.0106628	0.00548218	0.0517749	0.333379	72132	0	C	T	-0.0171503	0.00503994	0.00082	0.649382	72866	0	T	C	0.00520713	0.00469437	0.269153	0.338	92615	0	T	C	0.01028	0.002802	0.000244343	0.7517	419831	0
51	2:203511571:A:C	rs12466268	2	203511571	203014959	204445015	LDL	A	C	-0.018	0.0021	2.07e-17	0.7933	809561	C	A	0.0127134	0.00590066	0.0311953	0.104472	152117	0	C	A	0.0150237	0.00838491	0.0731724	0.105227	72132	0	A	C	-0.0114934	0.00692224	0.092	0.861533	72866	0	A	C	-0.0166151	0.00618039	0.00724436	0.847	92615	0	C	A	0.02082	0.002754	4.07e-14	0.2614	419831	1
52	2:216300482:A:T	rs1250259	2	216300482	216279948	216322388	LDL	A	T	0.0171	0.0023	1.17e-13	0.7899	809561	T	A	-0.0280385	0.00666082	2.56e-05	0.0799352	152117	0	A	T	0.0171469	0.00971592	0.0775932	0.920236	72132	0	T	A	-0.0160537	0.0101112	0.16	0.0595983	72866	0	A	T	0.0108895	0.00883905	0.218776	0.9002	92615	0	A	T	0.01594	0.002751	6.87e-09	0.7354	419831	1
53	2:234677386:A:G	rs6431630	2	234677386	234505915	234679974	LDL	A	G	0.0202	0.0027	3.46e-14	0.1051	809561	A	G	0.0212406	0.0064042	0.000910998	0.0868476	152117	0	A	G	0.0224509	0.00929649	0.015736	0.085677	72132	0	G	A	-0.0145192	0.00733287	0.056	0.877046	72866	0	A	G	0.021657	0.00712203	0.00234423	0.1066	92615	0	A	G	0.02064	0.003887	1.09e-07	0.1097	419831	0
54	2:242237902:C:T	rs59104589	2	242237902	242201871	242396694	LDL	T	C	-0.0106	0.0016	1.32e-10	0.4472	809561	C	T	0.003812	0.00360884	0.290833	0.480239	152117	0	T	C	-0.011815	0.00515296	0.0218562	0.52301	72132	0	C	T	0.00403049	0.00480644	0.38	0.529574	72866	0	T	C	-0.0159277	0.00434787	0.000251189	0.528	92615	0	T	C	-0.01361	0.00252	6.67e-08	0.3601	419831	0
55	3:12327431:G:T	rs13076933	3	12327431	12015313	12738547	LDL	T	G	0.0239	0.0026	1.17e-19	0.7648	809561	G	T	-0.0325358	0.0124203	0.00880397	0.0217366	152117	0	G	T	-0.0650776	0.0181952	0.000348037	0.0217895	72132	0	T	G	0.104478	0.0255145	0.00011	0.991139	72866	0	T	G	0.0210663	0.0174077	0.223872	0.9792	92615	0	G	T	-0.02162	0.002775	6.76e-15	0.2589	419831	1
56	3:25639973:A:AT	rs11372851	3	25639973	25630531	25726528	LDL	A	AT	0.0119	0.002	9.48e-10	0.6489	664563	AT	A	-0.0118715	0.00384654	0.00202683	0.331107	152117	0	NA	NA	NA	NA	NA	NA	NA	NA	NA	NA	NA	NA	NA	NA	NA	NA	A	AT	0.0180112	0.00516349	0.000489779	0.6939	92615	0	AT	A	-0.01053	0.002522	2.97e-05	0.3704	419831	0
57	3:32541553:A:G	rs17029617	3	32541553	32501839	32631914	LDL	A	G	-0.0369	0.0035	2.03e-26	0.0705	809561	A	G	-0.0450144	0.0101871	9.93e-06	0.0326065	152117	0	A	G	-0.0460337	0.0145709	0.00158149	0.0326084	72132	0	G	A	0.02492	0.0126613	0.061	0.962886	72866	0	A	G	-0.0251098	0.0113671	0.0269153	0.0413	92615	0	A	G	-0.03764	0.004265	1.1e-18	0.08835	419831	1
58	3:50181135:G:T	rs2526385	3	50181135	50181135	50421081	LDL	T	G	-0.0121	0.0019	1.91e-10	0.4921	809561	G	T	0.00962593	0.00385801	0.0125939	0.324063	152117	0	G	T	0.00908446	0.00546063	0.096187	0.33036	72132	0	T	G	-0.00874815	0.0050764	0.099	0.626033	72866	0	T	G	-0.0183727	0.00601962	0.00229087	0.7975	92615	0	G	T	0.01431	0.003048	2.67e-06	0.8045	419831	0
59	3:52536514:A:G	rs731831	3	52536514	52530787	52831701	LDL	A	G	0.0104	0.0017	7.44e-10	0.4113	809561	A	G	0.0155867	0.00361711	1.64e-05	0.477169	152117	0	A	G	0.0138446	0.00514654	0.00714329	0.475004	72132	0	G	A	-0.0108723	0.00487612	0.037	0.437265	72866	0	A	G	0.0113679	0.00467215	0.0151356	0.3995	92615	0	A	G	0.006416	0.002593	0.0133352	0.322	419831	0
60	3:58461526:C:CT	rs34901796	3	58461526	58209096	58541953	LDL	CT	C	0.0174	0.0019	1.02e-19	0.6754	736695	C	CT	-0.017174	0.00424144	5.14e-05	0.239881	152117	0	CT	C	0.0192077	0.00607107	0.00155721	0.758217	72132	0	NA	NA	NA	NA	NA	NA	NA	NA	CT	C	0.0263162	0.00577911	5.25e-06	0.7847	92615	0	CT	C	0.01548	0.002495	5.57e-10	0.6118	419831	1
61	3:69802902:A:G	rs4605553	3	69802902	69802902	69843537	LDL	A	G	0.0122	0.0017	1.07e-12	0.5945	809561	G	A	-0.0143597	0.00366406	8.89e-05	0.417955	152117	0	A	G	0.00599891	0.00529927	0.257624	0.582455	72132	0	G	A	-0.00960195	0.00533926	0.046	0.447153	72866	0	A	G	0.0102956	0.00477238	0.030903	0.4621	92615	0	A	G	0.01369	0.002558	8.73e-08	0.6509	419831	0
62	3:98581826:A:C	rs9846225	3	98581826	98494660	98769940	LDL	A	C	-0.0113	0.002	6.83e-09	0.2975	736695	A	C	-0.0195737	0.00457263	1.86e-05	0.193677	152117	0	A	C	-0.0127763	0.00656096	0.051497	0.191602	72132	0	NA	NA	NA	NA	NA	NA	NA	NA	A	C	-0.00163243	0.00549934	0.758578	0.2039	92615	0	A	C	-0.01067	0.002525	2.36e-05	0.3645	419831	0
63	3:119536429:A:G	rs3732359	3	119536429	119526349	119850296	LDL	A	G	-0.0169	0.0018	8.77e-22	0.5716	809561	A	G	-0.019398	0.00362163	8.5e-08	0.45817	152117	0	A	G	-0.0192463	0.00517707	0.000201118	0.458889	72132	0	G	A	0.0121991	0.00479358	0.0082	0.518989	72866	0	A	G	-0.012553	0.0044789	0.00501187	0.4181	92615	0	A	G	-0.01809	0.002939	7.46e-10	0.7827	419831	1
64	3:122282569:C:T	rs9841897	3	122282569	121987587	122285376	LDL	T	C	-0.0167	0.0019	4.61e-18	0.716	809561	C	T	0.0159058	0.0037731	2.49e-05	0.358563	152117	0	C	T	0.0121855	0.00545638	0.0255318	0.363472	72132	0	T	C	-0.0166051	0.00508199	0.0012	0.65108	72866	0	T	C	-0.0135814	0.00524328	0.00954993	0.6921	92615	0	C	T	0.02026	0.003325	1.09e-09	0.1592	419831	1
65	3:129274814:A:G	rs60340844	3	129274814	129090995	129317585	LDL	A	G	0.0135	0.0022	5.82e-10	0.246	736695	A	G	0.0135364	0.00405844	0.000851886	0.271492	152117	0	A	G	-7.27e-05	0.00591666	0.990201	0.274733	72132	0	NA	NA	NA	NA	NA	NA	NA	NA	A	G	0.0122278	0.00465555	0.00870964	0.3895	92615	0	A	G	0.01931	0.003633	1.06e-07	0.1273	419831	0
66	3:132188163:A:G	rs78946096	3	132188163	132110452	132439403	LDL	A	G	0.0438	0.0052	3.65e-17	0.9423	419831	NA	NA	NA	NA	NA	NA	NA	NA	NA	NA	NA	NA	NA	NA	NA	NA	NA	NA	NA	NA	NA	NA	NA	NA	NA	NA	NA	NA	NA	NA	NA	NA	G	A	-0.04377	0.005196	3.63e-17	0.0577	419831	1
67	3:136444121:G:GGTGT	rs149175839	3	136444121	135969755	136444121	LDL	G	GGTGT	0.0141	0.0025	2.17e-08	0.7704	571948	GGTGT	G	-0.0298792	0.00547986	4.97e-08	0.124299	152117	1	NA	NA	NA	NA	NA	NA	NA	NA	NA	NA	NA	NA	NA	NA	NA	NA	NA	NA	NA	NA	NA	NA	NA	NA	GGTGT	G	-0.00988	0.00284	0.000504661	0.2579	419831	0
68	3:142123392:A:G	rs73238180	3	142123392	142002869	142670201	LDL	A	G	-0.0185	0.0026	1.61e-12	0.1121	809561	A	G	-0.0155065	0.00550814	0.00487472	0.122672	152117	0	A	G	-0.0138532	0.0079047	0.0796831	0.127383	72132	0	G	A	0.0223903	0.00734988	0.0028	0.869337	72866	0	A	G	-0.0171912	0.00772359	0.0263027	0.0968	92615	0	A	G	-0.02054	0.004037	3.64e-07	0.1009	419831	0
69	3:160047306:C:T	rs869467	3	160047306	160003677	160357646	LDL	T	C	0.014	0.0019	3.78e-14	0.6449	809561	C	T	-0.0240528	0.00486013	7.46e-07	0.166579	152117	0	C	T	-0.0280104	0.00681498	3.95e-05	0.171457	72132	0	T	C	0.0136145	0.00601898	0.017	0.793315	72866	0	T	C	0.00719164	0.0057174	0.20893	0.8226	92615	0	C	T	-0.01102	0.002426	5.55e-06	0.4814	419831	0
70	3:170758329:G:T	rs57005472	3	170758329	170675588	170759519	LDL	T	G	-0.0264	0.0045	5.75e-09	0.9222	419831	NA	NA	NA	NA	NA	NA	NA	NA	NA	NA	NA	NA	NA	NA	NA	NA	NA	NA	NA	NA	NA	NA	NA	NA	NA	NA	NA	NA	NA	NA	NA	NA	G	T	0.02637	0.004528	5.73e-09	0.07779	419831	1
71	3:186341393:G:T	rs4634107	3	186341393	186335941	186713310	LDL	T	G	-0.0101	0.0018	7.62e-09	0.5609	736695	G	T	0.0125107	0.00366891	0.000649841	0.413586	152117	0	T	G	-0.0176016	0.00540248	0.00112175	0.585057	72132	0	NA	NA	NA	NA	NA	NA	NA	NA	T	G	-0.00260782	0.00465695	0.57544	0.6319	92615	0	T	G	-0.009646	0.002427	7.06e-05	0.5256	419831	0
72	3:196230564:C:G	rs9837291	3	196230564	195942080	196230564	LDL	C	G	0.01	0.0017	3.88e-09	0.5998	809561	G	C	-0.0174937	0.00380946	4.39e-06	0.342841	152117	0	C	G	0.00952322	0.00538287	0.0768651	0.649892	72132	0	G	C	-0.0174904	0.0053984	0.0013	0.299761	72866	0	C	G	0.00368866	0.00520011	0.47863	0.6748	92615	0	C	G	0.006978	0.002423	0.00397192	0.53	419831	0
73	4:3443931:A:G	rs13108218	4	3443931	3385176	3490579	LDL	A	G	0.0212	0.0017	1.65e-36	0.454	809561	G	A	-0.0246774	0.00361159	8.32e-12	0.497538	152117	1	G	A	-0.0293367	0.00519538	1.64e-08	0.500632	72132	1	A	G	0.000692262	0.00484237	0.83	0.547144	72866	0	A	G	0.022757	0.00492965	3.89e-06	0.5021	92615	0	G	A	-0.02262	0.002512	2.14e-19	0.6176	419831	1
74	4:7219933:G:T	rs4234798	4	7219933	6925701	7232157	LDL	T	G	-0.0123	0.0019	3.93e-11	0.34	736695	T	G	-0.011943	0.00404356	0.00314114	0.276379	152117	0	G	T	0.00492975	0.00574326	0.390698	0.72314	72132	0	NA	NA	NA	NA	NA	NA	NA	NA	T	G	-0.0146496	0.0053513	0.00616595	0.3016	92615	0	G	T	0.01332	0.002486	8.47e-08	0.6159	419831	0
75	4:14866897:A:G	rs16891117	4	14866897	14866897	14880274	LDL	A	G	-0.0135	0.0018	2.19e-13	0.426	809561	G	A	0.0220883	0.00362371	1.09e-09	0.450032	152117	1	A	G	-0.00679451	0.00521404	0.192535	0.546273	72132	0	G	A	0.00969698	0.00491804	0.036	0.456536	72866	0	A	G	-0.0143956	0.00451678	0.00144544	0.5402	92615	0	A	G	-0.01027	0.00328	0.00174582	0.1644	419831	0
76	4:55408875:A:T	rs218264	4	55408875	55386878	55408999	LDL	A	T	0.0105	0.0018	7.5e-09	0.7093	809561	T	A	-0.0141899	0.00386052	0.00023724	0.325039	152117	0	T	A	-0.00569462	0.0056105	0.310109	0.328136	72132	0	A	T	0.00380021	0.00537852	0.4	0.716822	72866	0	A	T	0.0101137	0.00464403	0.0295121	0.6642	92615	0	T	A	-0.01163	0.002822	3.76e-05	0.2483	419831	0
77	4:69983070:A:C	rs72639735	4	69983070	69309117	70284378	LDL	A	C	0.0251	0.0024	4.79e-26	0.693	389730	C	A	-0.031896	0.00386486	1.55e-16	0.324849	152117	1	A	C	0.0214126	0.00548763	9.54e-05	0.675051	72132	0	C	A	-0.014519	0.0053413	0.011	0.277041	72866	0	A	C	0.0261432	0.00492236	1.1e-07	0.7109	92615	0	NA	NA	NA	NA	NA	NA	NA	NA
78	4:77416627:A:G	rs12500824	4	77416627	77364799	77439476	LDL	A	G	0.0129	0.0017	5.93e-15	0.4087	809561	A	G	0.0257373	0.00363855	1.51e-12	0.448681	152117	1	G	A	-0.0146678	0.00519245	0.0047306	0.550368	72132	0	A	G	0.004694	0.00479775	0.37	0.475408	72866	0	A	G	0.0123916	0.00441622	0.00501187	0.4319	92615	0	G	A	-0.008829	0.002531	0.000486407	0.6466	419831	0
79	4:79578251:C:T	rs118190473	4	79578251	79578251	79619199	LDL	T	C	0.0246	0.0032	1.42e-14	0.8422	389730	C	T	-0.0315303	0.00499252	2.69e-10	0.155561	152117	1	C	T	-0.0302103	0.00729537	3.46e-05	0.159452	72132	0	T	C	0.014498	0.00633191	0.032	0.801569	72866	0	T	C	0.0151782	0.00843281	0.0724436	0.9098	92615	0	NA	NA	NA	NA	NA	NA	NA	NA
80	4:81182554:C:T	rs12509595	4	81182554	81157703	81202048	LDL	T	C	0.0127	0.0017	2.48e-13	0.6724	809561	C	T	-0.0100471	0.00380879	0.00834258	0.343775	152117	0	C	T	-0.00820743	0.00543246	0.130836	0.346637	72132	0	T	C	0.0118978	0.00522024	0.021	0.699652	72866	0	T	C	0.00577213	0.00447424	0.194984	0.5903	92615	0	C	T	-0.0178	0.002661	2.24e-11	0.2932	419831	1
81	4:82576878:G:T	rs11947572	4	82576878	82576859	82576878	LDL	T	G	-0.0103	0.0019	4.16e-08	0.6479	736695	G	T	0.0123889	0.00393115	0.00162454	0.303378	152117	0	G	T	0.0084209	0.00596225	0.157841	0.297787	72132	0	NA	NA	NA	NA	NA	NA	NA	NA	T	G	-0.0111256	0.00586053	0.057544	0.7471	92615	0	G	T	0.009699	0.002504	0.000107647	0.3995	419831	0
82	4:87956716:G:GA	rs11434868	4	87956716	87902893	87974415	LDL	G	GA	0.0143	0.0025	6.44e-09	0.4201	419831	NA	NA	NA	NA	NA	NA	NA	NA	NA	NA	NA	NA	NA	NA	NA	NA	NA	NA	NA	NA	NA	NA	NA	NA	NA	NA	NA	NA	NA	NA	NA	NA	GA	G	-0.01435	0.002472	6.37e-09	0.5799	419831	1
83	4:100483358:A:T	rs113839249	4	100483358	99630017	100919254	LDL	A	T	0.0151	0.0022	8.11e-12	0.7918	736695	T	A	-0.0277267	0.00520449	9.96e-08	0.140257	152117	0	T	A	-0.018645	0.00738429	0.0115713	0.141582	72132	0	NA	NA	NA	NA	NA	NA	NA	NA	A	T	0.0144094	0.00669231	0.0316228	0.8755	92615	0	T	A	-0.01102	0.002789	7.76e-05	0.2517	419831	0
84	4:103188709:C:T	rs13107325	4	103188709	102926923	103345569	LDL	T	C	-0.0279	0.0046	1.41e-09	0.0746	419831	NA	NA	NA	NA	NA	NA	NA	NA	NA	NA	NA	NA	NA	NA	NA	NA	NA	NA	NA	NA	NA	NA	NA	NA	NA	NA	NA	NA	NA	NA	NA	NA	T	C	-0.02793	0.004613	1.41e-09	0.07456	419831	1
85	4:110942596:A:G	rs10021804	4	110942596	110825941	110963648	LDL	A	G	0.0121	0.0017	3.45e-12	0.4592	809561	A	G	0.0130189	0.00394516	0.000966948	0.299125	152117	0	G	A	-0.00987436	0.00567673	0.0819567	0.701263	72132	0	A	G	0.00886363	0.005216	0.13	0.3027	72866	0	A	G	0.0122803	0.00495339	0.0131826	0.3378	92615	0	G	A	-0.01278	0.0025	3.18e-07	0.3785	419831	0
86	4:113215187:A:G	rs60614205	4	113215187	112828783	113215835	LDL	A	G	0.0184	0.0031	5.35e-09	0.8506	809561	G	A	-0.0228096	0.00525983	1.45e-05	0.135787	152117	0	G	A	-0.0062934	0.00775441	0.417027	0.135109	72132	0	A	G	0.0231682	0.00637773	0.00028	0.801847	72866	0	A	G	0.0138697	0.0067752	0.040738	0.8601	92615	0	G	A	-0.02988	0.02372	0.207826	0.002806	419831	0
87	4:151212860:C:T	rs56321715	4	151212860	151088449	151502159	LDL	T	C	-0.0134	0.0018	8.46e-14	0.2885	809561	T	C	-0.0201118	0.00424022	2.1e-06	0.237814	152117	0	T	C	-0.0209868	0.00604463	0.000516639	0.239158	72132	0	C	T	0.0163589	0.00524608	0.0017	0.704128	72866	0	T	C	-0.0102243	0.00492376	0.0380189	0.2759	92615	0	T	C	-0.009703	0.002598	0.000188365	0.3184	419831	0
88	4:154191226:A:G	rs41280463	4	154191226	154190965	154208278	LDL	A	G	-0.0178	0.0029	1.1e-09	0.1401	809561	A	G	-0.037774	0.0117602	0.00131807	0.0242642	152117	0	A	G	-0.0511548	0.0168467	0.00239354	0.0259598	72132	0	G	A	0.0201174	0.0130215	0.12	0.964034	72866	0	A	G	-0.00750995	0.0132238	0.57544	0.0339	92615	0	A	G	-0.01553	0.003251	1.78e-06	0.1661	419831	0
89	4:155489608:C:T	rs6054	4	155489608	155489608	155489608	LDL	T	C	0.1013	0.016	2.3e-10	0.0056	492697	NA	NA	NA	NA	NA	NA	NA	NA	NA	NA	NA	NA	NA	NA	NA	NA	C	T	0.00172756	0.0737504	0.95	0.99898	72866	0	NA	NA	NA	NA	NA	NA	NA	NA	T	C	0.1064	0.01637	8.13e-11	0.005833	419831	1
90	5:34713792:C:T	rs146433259	5	34713792	34713792	34771822	LDL	T	C	-0.0684	0.0121	1.53e-08	0.0116	419831	NA	NA	NA	NA	NA	NA	NA	NA	NA	NA	NA	NA	NA	NA	NA	NA	NA	NA	NA	NA	NA	NA	NA	NA	NA	NA	NA	NA	NA	NA	NA	NA	T	C	-0.06841	0.01209	1.54e-08	0.01161	419831	1
91	5:39519027:C:T	rs2910943	5	39519027	39511951	39525266	LDL	T	C	0.0111	0.0019	1.2e-08	0.2686	809561	T	C	0.013466	0.00516221	0.00909182	0.143107	152117	0	T	C	0.0174103	0.00739844	0.0186104	0.146497	72132	0	C	T	-0.0106401	0.0062711	0.086	0.823191	72866	0	T	C	0.000703821	0.0059703	0.912011	0.1729	92615	0	T	C	0.01177	0.00255	3.95e-06	0.3463	419831	0
92	5:52095024:C:T	rs116734477	5	52095024	52062147	52125378	LDL	T	C	-0.0595	0.0061	1.62e-22	0.0411	492697	NA	NA	NA	NA	NA	NA	NA	NA	NA	NA	NA	NA	NA	NA	NA	NA	C	T	0.129684	0.108327	0.33	0.999329	72866	0	NA	NA	NA	NA	NA	NA	NA	NA	T	C	-0.05924	0.0061	2.69e-22	0.04127	419831	1
93	5:55860781:A:G	rs3936511	5	55860781	55834230	55861894	LDL	A	G	-0.018	0.0024	2.31e-14	0.8467	809561	G	A	0.023693	0.00620265	0.000133551	0.0929811	152117	0	G	A	0.0174756	0.00893242	0.0504149	0.0916082	72132	0	A	G	-0.0113684	0.00814753	0.16	0.904672	72866	0	A	G	-0.0162457	0.00693925	0.0190546	0.8882	92615	0	G	A	0.0179	0.003071	5.61e-09	0.1918	419831	1
94	5:72159179:C:T	rs4704043	5	72159179	71716874	72398895	LDL	T	C	0.0116	0.0017	9.32e-12	0.6054	809561	C	T	-0.00835263	0.00361989	0.0210311	0.460991	152117	0	T	C	0.0129966	0.00518095	0.0121234	0.534761	72132	0	C	T	-0.00442474	0.00477703	0.39	0.470156	72866	0	T	C	0.0104143	0.00457074	0.0229087	0.5199	92615	0	T	C	0.01567	0.002675	4.72e-09	0.7135	419831	1
95	5:74595194:A:C	rs10942734	5	74595194	73468403	75619467	LDL	A	C	-0.0704	0.0016	0	0.4963	809561	A	C	-0.0905578	0.00364588	3.45e-136	0.435599	152117	1	C	A	0.0721466	0.00523626	3.44e-43	0.570367	72132	1	A	C	-0.0511575	0.00487111	7.2e-26	0.417619	72866	1	A	C	-0.0658061	0.00451272	3.63e-48	0.4454	92615	1	C	A	0.06724	0.002449	6.31e-166	0.4269	419831	1
96	5:77690758:C:T	rs6882358	5	77690758	77656112	77807408	LDL	T	C	0.0096	0.0017	2.89e-08	0.4325	809561	C	T	-0.0106484	0.00364457	0.00348108	0.43479	152117	0	T	C	0.00976267	0.00521044	0.0609755	0.564033	72132	0	C	T	-0.00787711	0.00481431	0.082	0.528055	72866	0	T	C	0.0168013	0.00444343	0.000154882	0.556	92615	0	T	C	0.00663	0.002764	0.0164437	0.2583	419831	0
97	5:115198802:A:G	rs12517882	5	115198802	115143284	115244786	LDL	A	G	0.0113	0.0019	1.01e-09	0.347	736695	A	G	0.00914776	0.00364523	0.0120897	0.429344	152117	0	A	G	0.0123559	0.00528199	0.0193221	0.428949	72132	0	NA	NA	NA	NA	NA	NA	NA	NA	A	G	0.0177604	0.00507079	0.000457088	0.2966	92615	0	A	G	0.01042	0.002656	8.69e-05	0.2964	419831	0
98	5:122839670:C:G	rs5002200	5	122839670	122649995	123164759	LDL	C	G	0.0174	0.0018	6.83e-23	0.4595	736695	C	G	0.0109358	0.00374032	0.00345814	0.370268	152117	0	C	G	0.00705863	0.00536695	0.188442	0.374619	72132	0	NA	NA	NA	NA	NA	NA	NA	NA	C	G	0.0137702	0.00472919	0.00363078	0.3307	92615	0	C	G	0.02323	0.002431	1.23e-21	0.5487	419831	1
99	5:127406259:G:T	rs6888037	5	127406259	127345966	127543280	LDL	T	G	-0.0116	0.0018	9.63e-11	0.6915	809561	G	T	0.0165519	0.00382865	1.54e-05	0.334992	152117	0	T	G	-0.016944	0.00564094	0.00266671	0.667832	72132	0	G	T	0.00913014	0.00522255	0.095	0.30653	72866	0	T	G	-0.00851359	0.0045212	0.060256	0.5855	92615	0	T	G	-0.0095	0.002814	0.000736207	0.7523	419831	0
100	5:131806488:A:G	rs2522064	5	131806488	131627840	131835395	LDL	A	G	-0.0193	0.0018	1.19e-26	0.3355	809561	A	G	-0.0202562	0.00364736	2.8e-08	0.43102	152117	1	A	G	-0.0172257	0.00524345	0.00101915	0.431703	72132	0	G	A	0.0146777	0.00493272	0.004	0.619601	72866	0	A	G	-0.0225639	0.00446376	4.27e-07	0.3931	92615	0	A	G	-0.01965	0.003115	2.81e-10	0.1859	419831	1
101	5:134472374:A:G	rs641455	5	134472374	134472374	134499092	LDL	A	G	0.0108	0.0017	1.95e-10	0.3896	809561	A	G	0.0127037	0.0039236	0.00120467	0.30778	152117	0	G	A	-0.00733928	0.00572586	0.19992	0.698546	72132	0	A	G	0.0167854	0.00504251	0.00077	0.337831	72866	0	A	G	0.0161487	0.00484124	0.000851138	0.3601	92615	0	G	A	-0.007966	0.002426	0.00102565	0.544	419831	0
102	5:139624870:A:G	rs7203	5	139624870	139515394	140142174	LDL	A	G	0.0127	0.0019	4.31e-11	0.7656	809561	G	A	-0.0121347	0.00425142	0.00431367	0.23787	152117	0	G	A	-0.00253255	0.00606249	0.676136	0.236722	72132	0	A	G	0.0177079	0.00511084	0.00033	0.677145	72866	0	A	G	0.0163721	0.0053578	0.00223872	0.7886	92615	0	G	A	-0.01264	0.002974	2.13e-05	0.2092	419831	0
103	5:156390297:C:T	rs6882076	5	156390297	155403649	156802909	LDL	T	C	-0.0466	0.0018	3.8e-147	0.3011	809561	T	C	-0.0653619	0.00427802	1.06e-52	0.232384	152117	1	C	T	0.0456454	0.00611365	8.26e-14	0.767905	72132	1	T	C	-0.0377316	0.0063435	8.4e-09	0.171121	72866	1	T	C	-0.0498944	0.00487196	1.29e-24	0.2716	92615	1	C	T	0.04086	0.002511	1.62e-59	0.6353	419831	1
104	5:159327624:A:C	rs4921536	5	159327624	159296319	159329699	LDL	A	C	-0.0109	0.002	4.07e-08	0.5553	809561	C	A	0.0226109	0.00526104	1.73e-05	0.136734	152117	0	C	A	0.0051723	0.00760638	0.496507	0.140174	72132	0	A	C	-0.0219984	0.00710059	0.002	0.866547	72866	0	A	C	-0.00674132	0.00664182	0.30903	0.852	92615	0	C	A	0.008027	0.002511	0.00138995	0.6293	419831	0
105	5:176612295:C:CCTGT	rs150584601	5	176612295	176612295	176805284	LDL	CCTGT	C	0.0326	0.005	5.01e-11	0.075	316864	CCTGT	C	0.0288859	0.0068203	2.28e-05	0.0755241	152117	0	CCTGT	C	0.0441789	0.00972472	5.55e-06	0.0876775	72132	0	NA	NA	NA	NA	NA	NA	NA	NA	CCTGT	C	0.0275672	0.0107896	0.0107152	0.0583	92615	0	NA	NA	NA	NA	NA	NA	NA	NA
106	6:6971753:C:T	rs730551	6	6971753	6960310	6973671	LDL	T	C	0.0099	0.0017	2.62e-09	0.428	809561	T	C	0.0132799	0.0037335	0.00037518	0.37391	152117	0	T	C	0.00937833	0.00536922	0.0806921	0.378753	72132	0	C	T	-0.00482325	0.00500818	0.27	0.641764	72866	0	T	C	0.00529389	0.00451477	0.239883	0.4206	92615	0	T	C	0.01103	0.002433	5.85e-06	0.4797	419831	0
107	6:11839042:C:G	rs147539187	6	11839042	11835267	12176650	LDL	C	G	0.0267	0.0047	1.06e-08	0.9273	419831	NA	NA	NA	NA	NA	NA	NA	NA	NA	NA	NA	NA	NA	NA	NA	NA	NA	NA	NA	NA	NA	NA	NA	NA	NA	NA	NA	NA	NA	NA	NA	NA	G	C	-0.02672	0.00467	1.05e-08	0.07268	419831	1
108	6:16126934:A:G	rs7746081	6	16126934	15970805	16198988	LDL	A	G	-0.0215	0.0019	4.86e-30	0.5386	809561	G	A	0.00943049	0.00438827	0.0316325	0.217878	152117	0	A	G	-0.0124769	0.00630706	0.0479006	0.787344	72132	0	G	A	0.00572063	0.00613709	0.21	0.185929	72866	0	A	G	-0.0243099	0.00538751	6.46e-06	0.7629	92615	0	A	G	-0.02963	0.002641	3.24e-29	0.3018	419831	1
109	6:18773180:A:T	rs1418970	6	18773180	18713640	18851004	LDL	A	T	-0.0115	0.0018	1.77e-10	0.6457	809561	T	A	0.0207467	0.00445181	3.16e-06	0.207912	152117	0	A	T	-0.0153456	0.00636025	0.0158332	0.788836	72132	0	T	A	0.010595	0.00603521	0.095	0.196814	72866	0	A	T	-0.010266	0.00526315	0.0512861	0.6987	92615	0	A	T	-0.00863	0.00245	0.000427563	0.5426	419831	0
110	6:20404420:C:T	rs73382439	6	20404420	20396149	20413721	LDL	T	C	-0.0121	0.002	3.03e-09	0.2872	736695	T	C	-0.010793	0.00375019	0.00400227	0.366668	152117	0	C	T	0.0120968	0.00541502	0.0254878	0.635024	72132	0	NA	NA	NA	NA	NA	NA	NA	NA	T	C	-0.010103	0.00514597	0.0501187	0.3641	92615	0	C	T	0.01388	0.003217	1.61e-05	0.8287	419831	0
111	6:21391282:C:T	rs10946458	6	21391282	21372975	21397034	LDL	T	C	0.0131	0.0017	4.99e-14	0.6581	809561	C	T	-0.0113578	0.00382628	0.00299379	0.334769	152117	0	C	T	-0.012883	0.00558819	0.0211445	0.349	72132	0	T	C	0.0169056	0.00505827	0.001	0.629325	72866	0	T	C	0.0175011	0.00488099	0.000338844	0.6351	92615	0	C	T	-0.01171	0.002589	6.08e-06	0.3297	419831	0
112	6:26098474:C:T	rs79220007	6	26098474	25224051	29613163	LDL	T	C	0.0689	0.0045	2.69e-52	0.9225	492697	NA	NA	NA	NA	NA	NA	NA	NA	NA	NA	NA	NA	NA	NA	NA	NA	T	C	-0.0925291	0.222512	0.71	0.999873	72866	0	NA	NA	NA	NA	NA	NA	NA	NA	C	T	-0.06899	0.00453	2.24e-52	0.07751	419831	1
113	6:33480435:A:G	rs86715	6	33480435	33172306	33893963	LDL	A	G	-0.0177	0.0028	4.62e-10	0.8941	809561	G	A	0.0447146	0.00640037	2.82e-12	0.0876102	152117	1	G	A	0.00617987	0.0123498	0.616793	0.0872429	72132	0	A	G	-0.0169992	0.00814958	0.046	0.904709	72866	0	A	G	-0.0230688	0.0140477	0.1	0.9734	92615	0	G	A	0.009456	0.003703	0.010666	0.1214	419831	0
114	6:34603691:A:G	rs76967117	6	34603691	34504953	35490317	LDL	A	G	-0.0325	0.0036	1.34e-19	0.1049	736695	A	G	-0.0272561	0.0153628	0.0760355	0.0140615	152117	0	A	G	-0.033627	0.0240172	0.161477	0.0135604	72132	0	NA	NA	NA	NA	NA	NA	NA	NA	A	G	-0.0250069	0.022292	0.263027	0.0098	92615	0	A	G	-0.03297	0.003784	3.02e-18	0.1154	419831	1
115	6:37027700:A:G	rs7750403	6	37027700	36986917	37060809	LDL	A	G	0.0157	0.0021	2.37e-14	0.3678	809561	A	G	0.0285344	0.00639356	8.08e-06	0.0870678	152117	0	G	A	-0.00920401	0.00925687	0.320082	0.912852	72132	0	A	G	0.00579169	0.00801245	0.41	0.100956	72866	0	A	G	0.0107765	0.00796363	0.177828	0.119	92615	0	G	A	-0.01565	0.002433	1.27e-10	0.5243	419831	1
116	6:42919222:C:T	rs9471975	6	42919222	42896948	43049461	LDL	T	C	0.0122	0.0017	3.32e-13	0.5325	809561	C	T	-0.0098482	0.00371954	0.00810437	0.382873	152117	0	C	T	-0.00657083	0.00532874	0.217541	0.380897	72132	0	T	C	0.0125856	0.00496569	0.01	0.626345	72866	0	T	C	0.0144171	0.00492606	0.00338844	0.6812	92615	0	C	T	-0.01381	0.002455	1.87e-08	0.5827	419831	1
117	6:52450349:C:T	rs67731163	6	52450349	52445000	52497553	LDL	T	C	-0.0118	0.0017	1.59e-12	0.4021	809561	T	C	-0.0129872	0.00378768	0.000606275	0.351348	152117	0	T	C	-0.0152866	0.00543186	0.00488917	0.354384	72132	0	C	T	0.0115274	0.00507853	0.012	0.663086	72866	0	T	C	-0.0198751	0.00465903	2e-05	0.3642	92615	0	T	C	-0.008512	0.002431	0.000463447	0.4578	419831	0
118	6:53503263:C:G	rs6900764	6	53503263	53495694	53509452	LDL	C	G	-0.0135	0.0022	1e-09	0.782	736695	G	C	0.0125045	0.00566568	0.0273095	0.115184	152117	0	G	C	0.0127726	0.00814164	0.116694	0.113252	72132	0	NA	NA	NA	NA	NA	NA	NA	NA	C	G	-0.0117059	0.00613236	0.0562341	0.8384	92615	0	G	C	0.01411	0.00274	2.59e-07	0.2652	419831	0
119	6:101331838:A:T	rs9498418	6	101331838	100600097	101845845	LDL	A	T	0.0241	0.0021	6.24e-31	0.5892	809561	T	A	-0.026816	0.00364354	1.84e-13	0.439813	152117	1	T	A	-0.026127	0.00521646	5.48e-07	0.442613	72132	0	A	T	0.0162668	0.00479431	0.001	0.526758	72866	0	A	T	0.0296145	0.00442669	2.24e-11	0.5334	92615	1	T	A	-0.01479	0.006482	0.0224905	0.03624	419831	0
120	6:116418112:A:G	rs4946137	6	116418112	116185900	116696486	LDL	A	G	0.0148	0.0018	5.72e-17	0.5628	809561	G	A	-0.0119546	0.00413181	0.00381217	0.25718	152117	0	A	G	0.00499878	0.00587872	0.395148	0.740499	72132	0	G	A	-0.00984094	0.00518457	0.077	0.306168	72866	0	A	G	0.00843273	0.00583892	0.147911	0.766	92615	0	A	G	0.01991	0.002471	7.94e-16	0.4009	419831	1
121	6:127167120:T:TTAGA	6:127167120_TTAGA_T	6	127167120	126626333	127532807	LDL	T	TTAGA	-0.0177	0.0024	4.02e-13	0.4367	419831	NA	NA	NA	NA	NA	NA	NA	NA	NA	NA	NA	NA	NA	NA	NA	NA	NA	NA	NA	NA	NA	NA	NA	NA	NA	NA	NA	NA	NA	NA	NA	NA	T	TTAGA	-0.01768	0.002437	4.07e-13	0.4367	419831	1
122	6:130394666:C:G	rs4897364	6	130394666	130353612	130458078	LDL	C	G	-0.0102	0.0017	1.83e-09	0.3723	809561	C	G	0.00225829	0.00390547	0.563105	0.308683	152117	0	G	C	0.00781769	0.00557135	0.160559	0.688455	72132	0	C	G	-0.0108358	0.00512301	0.027	0.325462	72866	0	C	G	-0.0121934	0.00486786	0.0123027	0.3685	92615	0	G	C	0.01503	0.002454	9.14e-10	0.579	419831	1
123	6:135418916:A:G	rs7776054	6	135418916	135277037	135459837	LDL	A	G	0.0248	0.0018	2.99e-43	0.7111	809561	G	A	-0.0413149	0.00385497	8.44e-27	0.324625	152117	1	G	A	-0.0313377	0.00551487	1.33e-08	0.325699	72132	1	A	G	0.012381	0.00503965	0.019	0.654724	72866	0	A	G	0.0290541	0.00522057	2.63e-08	0.7743	92615	1	G	A	-0.01737	0.002756	2.95e-10	0.2621	419831	1
124	6:136689360:A:C	rs2038077	6	136689360	136651479	136884168	LDL	A	C	-0.0109	0.0019	4.32e-09	0.3135	809561	A	C	-0.00946833	0.00374648	0.0114956	0.370554	152117	0	C	A	0.00386257	0.00542273	0.476284	0.630467	72132	0	A	C	-0.0134489	0.00498635	0.011	0.360442	72866	0	A	C	-0.0103864	0.00445898	0.0199526	0.435	92615	0	C	A	0.01372	0.003258	2.53e-05	0.8348	419831	0
125	6:139305712:C:CA	rs150666638	6	139305712	139177428	139317517	LDL	CA	C	-0.0206	0.003	3.54e-12	0.1793	736695	CA	C	-0.0171661	0.00451415	0.000143103	0.200247	152117	0	CA	C	-0.0189495	0.00652227	0.00366847	0.19863	72132	0	NA	NA	NA	NA	NA	NA	NA	NA	CA	C	-0.0274076	0.00574893	1.86e-06	0.1917	92615	0	CA	C	-0.02043	0.009343	0.028774	0.01705	419831	0
126	6:145114935:A:G	rs4243475	6	145114935	145103477	145191822	LDL	A	G	0.0123	0.0021	2.02e-09	0.4481	809561	A	G	0.00911182	0.00647026	0.159053	0.0855361	152117	0	G	A	0.000900025	0.00935106	0.923323	0.914126	72132	0	A	G	0.00860554	0.00722326	0.23	0.125527	72866	0	A	G	0.0216319	0.00736171	0.00331131	0.0975	92615	0	G	A	-0.01313	0.002476	1.15e-07	0.3958	419831	0
127	6:150257812:C:CA	rs79302641	6	150257812	150257812	150298571	LDL	CA	C	0.0188	0.0033	1.96e-08	0.2815	571948	CA	C	0.020798	0.00377725	3.67e-08	0.350681	152117	1	NA	NA	NA	NA	NA	NA	NA	NA	NA	NA	NA	NA	NA	NA	NA	NA	NA	NA	NA	NA	NA	NA	NA	NA	CA	C	0.01147	0.007218	0.112202	0.02909	419831	0
128	6:150992370:A:T	rs62434120	6	150992370	150975312	151008837	LDL	A	T	0.0195	0.0036	3.71e-08	0.0621	809561	A	T	0.0193367	0.00957	0.043326	0.0370767	152117	0	A	T	0.0471826	0.0135406	0.000493016	0.0384685	72132	0	T	A	-0.0090348	0.0152395	0.7	0.972806	72866	0	A	T	0.0182986	0.00855702	0.0323594	0.0734	92615	0	A	T	0.01763	0.004716	0.000184927	0.07093	419831	0
129	6:151898506:C:T	rs1871859	6	151898506	151846821	151900657	LDL	T	C	0.015	0.0019	1.94e-15	0.4076	809561	T	C	0.0192583	0.00360757	9.38e-08	0.490093	152117	0	T	C	0.0128692	0.00529151	0.0150134	0.48733	72132	0	C	T	-0.00513574	0.00478643	0.3	0.481865	72866	0	T	C	0.0200862	0.0043433	3.72e-06	0.536	92615	0	T	C	0.01361	0.003706	0.000238781	0.1215	419831	0
130	6:160985526:A:G	rs118039278	6	160985526	159185716	162076870	LDL	A	G	0.0985	0.0045	1.66e-107	0.0802	419831	NA	NA	NA	NA	NA	NA	NA	NA	NA	NA	NA	NA	NA	NA	NA	NA	NA	NA	NA	NA	NA	NA	NA	NA	NA	NA	NA	NA	NA	NA	NA	NA	A	G	0.09854	0.004474	1.58e-107	0.08023	419831	1
131	7:1032805:C:G	rs1007765	7	1032805	998802	3228380	LDL	C	G	-0.017	0.0021	2.37e-16	0.2036	809561	C	G	-0.0232227	0.00449326	2.36e-07	0.202975	152117	0	C	G	-0.0179501	0.00651438	0.00586094	0.198463	72132	0	G	C	0.0105002	0.00570434	0.06	0.758574	72866	0	C	G	-0.0121775	0.00777087	0.11749	0.1019	92615	0	C	G	-0.01653	0.00298	2.94e-08	0.2095	419831	1
132	7:4304676:C:T	rs573200822	7	4304676	3827398	5098536	LDL	T	C	-0.6082	0.11	3.25e-08	0.0005	72866	NA	NA	NA	NA	NA	NA	NA	NA	NA	NA	NA	NA	NA	NA	NA	NA	C	T	0.608219	0.110038	1.5e-08	0.999517	72866	1	NA	NA	NA	NA	NA	NA	NA	NA	NA	NA	NA	NA	NA	NA	NA	NA
133	7:21598753:C:G	rs56130071	7	21598753	21422023	21714298	LDL	C	G	0.0325	0.0019	6.12e-64	0.2408	809561	C	G	0.0451637	0.00424166	1.79e-26	0.238547	152117	1	C	G	0.0333086	0.00608665	4.44e-08	0.241111	72132	1	G	C	-0.0194292	0.0051065	0.00042	0.668736	72866	0	C	G	0.021673	0.00545296	7.08e-05	0.2162	92615	0	C	G	0.0336	0.002936	2.51e-30	0.219	419831	1
134	7:26022414:A:C	rs7780562	7	26022414	25940386	26424654	LDL	A	C	0.0267	0.0019	7.98e-45	0.2653	809561	A	C	0.0401902	0.00395021	2.59e-24	0.299855	152117	1	C	A	-0.0338579	0.00580011	5.3e-09	0.702976	72132	1	A	C	0.0411775	0.0053104	4.4e-15	0.321435	72866	1	A	C	0.0330648	0.00516797	1.58e-10	0.301	92615	1	C	A	-0.01008	0.003017	0.000837529	0.7937	419831	0
135	7:28180099:C:T	rs57720904	7	28180099	28147452	28259131	LDL	T	C	0.0151	0.002	2.06e-14	0.3631	809561	T	C	0.0167167	0.0037107	6.64e-06	0.388698	152117	0	T	C	0.00913435	0.00528938	0.0841817	0.386799	72132	0	C	T	-0.0116989	0.00478061	0.024	0.509964	72866	0	T	C	0.0195919	0.00437438	7.59e-06	0.4782	92615	0	T	C	0.01554	0.004452	0.000479733	0.08014	419831	0
136	7:30519211:A:C	rs5743329	7	30519211	30519211	30686930	LDL	A	C	0.038	0.0067	1.59e-08	0.9654	419831	NA	NA	NA	NA	NA	NA	NA	NA	NA	NA	NA	NA	NA	NA	NA	NA	NA	NA	NA	NA	NA	NA	NA	NA	NA	NA	NA	NA	NA	NA	NA	NA	C	A	-0.03803	0.006729	1.59e-08	0.03461	419831	1
137	7:35734643:C:CG	rs35277341	7	35734643	35677521	36508246	LDL	CG	C	0.0208	0.0025	8.63e-17	0.5755	316864	C	CG	-0.0193409	0.00365334	1.2e-07	0.423832	152117	0	C	CG	-0.0216645	0.00523404	3.49e-05	0.421293	72132	0	NA	NA	NA	NA	NA	NA	NA	NA	CG	C	0.0224882	0.00455032	7.76e-07	0.572	92615	0	NA	NA	NA	NA	NA	NA	NA	NA
138	7:44580876:G:T	rs41279633	7	44580876	44377654	44777447	LDL	T	G	0.0427	0.0033	2.06e-38	0.1501	564829	NA	NA	NA	NA	NA	NA	NA	NA	T	G	0.0391952	0.0221537	0.0768538	0.0168947	72132	0	G	T	-0.0254144	0.0305899	0.4	0.991523	72866	0	NA	NA	NA	NA	NA	NA	NA	NA	T	G	0.04294	0.003348	1.17e-37	0.1548	419831	1
139	7:73004315:C:T	rs145099458	7	73004315	72728130	73058017	LDL	T	C	0.0323	0.0033	2.8e-22	0.0766	809561	T	C	0.0619476	0.00617492	1.1e-23	0.0949039	152117	1	T	C	0.0294899	0.00918898	0.00133072	0.0909277	72132	0	C	T	-0.0457576	0.00841685	1.6e-07	0.906461	72866	0	T	C	0.005648	0.00869611	0.512861	0.0772	92615	0	T	C	0.008961	0.006331	0.156928	0.04072	419831	0
140	7:75615006:C:T	rs1057868	7	75615006	75607155	75894946	LDL	T	C	0.0126	0.0017	1.31e-13	0.3608	809561	T	C	0.0189208	0.00364958	2.17e-07	0.431191	152117	0	T	C	0.0107222	0.00518909	0.0388009	0.429088	72132	0	C	T	-0.00644632	0.00485319	0.18	0.582414	72866	0	T	C	0.00919106	0.0044826	0.040738	0.3666	92615	0	T	C	0.01285	0.002677	1.6e-06	0.2854	419831	0
141	7:81581779:T:TTCAA	rs150106689	7	81581779	81581779	81581779	LDL	T	TTCAA	-0.0364	0.0062	4.14e-09	0.9568	419831	NA	NA	NA	NA	NA	NA	NA	NA	NA	NA	NA	NA	NA	NA	NA	NA	NA	NA	NA	NA	NA	NA	NA	NA	NA	NA	NA	NA	NA	NA	NA	NA	TTCAA	T	0.03637	0.006187	4.12e-09	0.04317	419831	1
142	7:87127099:C:T	rs55747905	7	87127099	86995999	87133366	LDL	T	C	0.0185	0.0019	1.62e-21	0.7632	809561	C	T	-0.0191523	0.00403572	2.08e-06	0.27701	152117	0	C	T	-0.0115071	0.00575842	0.0456829	0.284308	72132	0	T	C	0.0153373	0.00540853	0.0045	0.729764	72866	0	T	C	0.0247992	0.00502515	7.94e-07	0.7475	92615	0	C	T	-0.01872	0.003152	2.87e-09	0.1805	419831	1
143	7:92408370:C:T	rs445	7	92408370	92266198	92408370	LDL	T	C	0.0116	0.002	8.1e-09	0.2769	809561	T	C	0.00650607	0.00385495	0.0914656	0.327301	152117	0	T	C	0.0124786	0.00548554	0.0229173	0.326845	72132	0	C	T	-0.0209856	0.0051529	7.7e-05	0.687628	72866	0	T	C	0.0151597	0.00450147	0.000758578	0.3636	92615	0	T	C	0.008024	0.004137	0.05236	0.09432	419831	0
144	7:95026753:C:T	rs11767787	7	95026753	94956986	95054480	LDL	T	C	0.0116	0.002	3.95e-09	0.7741	809561	C	T	-0.0178963	0.00460656	0.000102343	0.190971	152117	0	C	T	-0.0109521	0.00656077	0.0950524	0.190592	72132	0	T	C	0.0149227	0.00601243	0.017	0.802657	72866	0	T	C	0.00577603	0.00589691	0.323594	0.8395	92615	0	C	T	-0.009965	0.002747	0.000286418	0.2646	419831	0
145	7:97901622:C:T	rs58477839	7	97901622	97707069	98042527	LDL	T	C	-0.0236	0.0021	1.06e-30	0.2062	809561	T	C	-0.0320933	0.00442242	3.96e-13	0.212419	152117	1	T	C	-0.0267524	0.0064159	3.05e-05	0.210885	72132	0	C	T	0.0174398	0.00527302	0.00083	0.700806	72866	0	T	C	-0.028134	0.00529051	1.05e-07	0.2222	92615	0	T	C	-0.01868	0.003321	1.85e-08	0.1582	419831	1
146	7:98966396:C:T	rs57832867	7	98966396	98871858	99344334	LDL	T	C	0.0292	0.0043	1.12e-11	0.0428	736695	T	C	0.0400885	0.00891123	6.84e-06	0.0429012	152117	0	T	C	0.00957501	0.0127391	0.452277	0.0439384	72132	0	NA	NA	NA	NA	NA	NA	NA	NA	T	C	0.0281323	0.0106144	0.00812831	0.0495	92615	0	T	C	0.02901	0.006162	2.49e-06	0.0403	419831	0
147	7:100216773:C:T	rs10953298	7	100216773	100122391	100842477	LDL	T	C	-0.0223	0.0023	1.9e-22	0.1855	809561	T	C	-0.0275054	0.00630548	1.29e-05	0.0897204	152117	0	T	C	-0.0266004	0.00910069	0.00346791	0.0912531	72132	0	C	T	0.0139846	0.00806352	0.088	0.900694	72866	0	T	C	-0.02398	0.00788508	0.00234423	0.112	92615	0	T	C	-0.02169	0.002867	3.89e-14	0.2353	419831	1
148	7:104713482:A:AT	rs35743088	7	104713482	104609849	105035037	LDL	A	AT	0.0127	0.0022	4.19e-09	0.5198	736695	A	AT	0.0179468	0.00387259	3.58e-06	0.320605	152117	0	AT	A	-0.00644681	0.00551436	0.242366	0.678133	72132	0	NA	NA	NA	NA	NA	NA	NA	NA	A	AT	0.00961639	0.00470358	0.040738	0.3917	92615	0	AT	A	-0.01254	0.00377	0.000881049	0.1166	419831	0
149	7:106854941:A:AT	rs112082843	7	106854941	106786142	107304833	LDL	A	AT	-0.0215	0.0036	1.81e-09	0.139	316864	A	AT	-0.0178414	0.00528859	0.000742009	0.135468	152117	0	A	AT	-0.0272618	0.00753318	0.000295857	0.136398	72132	0	NA	NA	NA	NA	NA	NA	NA	NA	A	AT	-0.0227228	0.00635379	0.000346737	0.146	92615	0	NA	NA	NA	NA	NA	NA	NA	NA
150	7:130581358:C:T	rs157928	7	130581358	130581358	130585623	LDL	T	C	0.0104	0.0017	1.16e-09	0.6385	809561	C	T	-0.011503	0.00376424	0.00224421	0.359408	152117	0	C	T	-0.00636867	0.00549032	0.246056	0.368027	72132	0	T	C	0.00744278	0.00499235	0.11	0.609977	72866	0	T	C	0.0113964	0.00474604	0.0162181	0.6004	92615	0	C	T	-0.01135	0.002569	9.91e-06	0.3423	419831	0
151	7:137562668:C:T	rs73729087	7	137562668	137538205	137801915	LDL	T	C	0.0498	0.0082	1.36e-09	0.9803	389730	C	T	-0.0532311	0.0131054	4.87e-05	0.0192483	152117	0	C	T	-0.0396491	0.0199303	0.0466584	0.0178627	72132	0	T	C	0.0365626	0.0240083	0.13	0.990088	72866	0	T	C	0.055983	0.0145722	0.000123027	0.975	92615	0	NA	NA	NA	NA	NA	NA	NA	NA
152	7:155026733:G:T	rs4410865	7	155026733	155019285	155046629	LDL	T	G	0.0145	0.002	1.47e-12	0.3406	809561	T	G	0.0188115	0.00367871	3.16e-07	0.409103	152117	0	T	G	0.0222195	0.00523611	2.2e-05	0.409307	72132	0	G	T	0.00113464	0.0050291	0.77	0.638126	72866	0	T	G	0.014404	0.00483938	0.00288403	0.4349	92615	0	T	G	0.01483	0.004633	0.00136458	0.07363	419831	0
153	8:6591423:C:T	rs2980680	8	6591423	6558964	6620392	LDL	T	C	0.0132	0.0018	6.72e-14	0.6835	809561	C	T	-0.0174047	0.00396177	1.12e-05	0.294172	152117	0	T	C	0.0133995	0.00565666	0.0178454	0.70209	72132	0	C	T	-0.0147111	0.00533677	0.0047	0.279336	72866	0	T	C	0.0098579	0.00522547	0.0588844	0.7283	92615	0	T	C	0.01194	0.002549	2.81e-06	0.6514	419831	0
154	8:9183358:A:G	rs9987289	8	9183358	8538009	9642316	LDL	A	G	-0.0617	0.004	1.4e-53	0.0849	657444	NA	NA	NA	NA	NA	NA	NA	NA	G	A	0.157041	0.0254048	6.35e-10	0.989089	72132	1	A	G	-0.0741445	0.023969	0.0022	0.0101491	72866	0	A	G	-0.101726	0.0218098	3.09e-06	0.0099	92615	0	G	A	0.05725	0.004189	1.66e-42	0.908	419831	1
155	8:10633159:A:C	rs10100265	8	10633159	10571491	10726842	LDL	A	C	0.0142	0.0017	3.69e-17	0.5275	809561	C	A	-0.0264627	0.00376592	2.11e-12	0.357974	152117	1	C	A	-0.0166707	0.00542417	0.00211633	0.358962	72132	0	A	C	0.0117324	0.00515301	0.031	0.670061	72866	0	A	C	0.0161032	0.00456816	0.00042658	0.6391	92615	0	C	A	-0.008345	0.002487	0.000792501	0.6127	419831	0
156	8:11661502:A:T	rs184974686	8	11661502	11661502	11668097	LDL	A	T	0.0677	0.0123	3.41e-08	0.0105	419831	NA	NA	NA	NA	NA	NA	NA	NA	NA	NA	NA	NA	NA	NA	NA	NA	NA	NA	NA	NA	NA	NA	NA	NA	NA	NA	NA	NA	NA	NA	NA	NA	A	T	0.06772	0.01227	3.43e-08	0.01052	419831	1
157	8:18272503:C:CCATGAGCTGCCTG	rs146812806	8	18272503	18239697	18291590	LDL	CCATGAGCTGCCTG	C	-0.0178	0.002	3.54e-18	0.5894	664563	CCATGAGCTGCCTG	C	-0.0167862	0.00378014	8.97e-06	0.352209	152117	0	NA	NA	NA	NA	NA	NA	NA	NA	NA	NA	NA	NA	NA	NA	NA	NA	CCATGAGCTGCCTG	C	-0.0151287	0.00437863	0.000549541	0.4794	92615	0	CCATGAGCTGCCTG	C	-0.0195	0.002917	2.34e-11	0.7794	419831	1
158	8:19844447:C:CT	rs149670831	8	19844447	19770379	19934305	LDL	CT	C	-0.0383	0.0038	9.5e-24	0.8826	316864	C	CT	0.0470731	0.00548404	9.19e-18	0.123625	152117	1	C	CT	0.0527862	0.00779422	1.27e-11	0.12404	72132	1	NA	NA	NA	NA	NA	NA	NA	NA	CT	C	-0.010603	0.00720952	0.141254	0.8991	92615	0	NA	NA	NA	NA	NA	NA	NA	NA
159	8:22009053:A:G	rs35142808	8	22009053	22009053	22014020	LDL	A	G	-0.3551	0.0615	7.57e-09	0.0005	419831	NA	NA	NA	NA	NA	NA	NA	NA	NA	NA	NA	NA	NA	NA	NA	NA	NA	NA	NA	NA	NA	NA	NA	NA	NA	NA	NA	NA	NA	NA	NA	NA	A	G	-0.3551	0.06146	7.6e-09	0.0004976	419831	1
160	8:29024943:A:G	rs117139027	8	29024943	29024943	29153379	LDL	A	G	-0.0595	0.0093	1.39e-10	0.0173	419831	NA	NA	NA	NA	NA	NA	NA	NA	NA	NA	NA	NA	NA	NA	NA	NA	NA	NA	NA	NA	NA	NA	NA	NA	NA	NA	NA	NA	NA	NA	NA	NA	A	G	-0.05954	0.009278	1.38e-10	0.0173	419831	1
161	8:41540622:A:G	rs72638977	8	41540622	41540622	41549491	LDL	A	G	0.0399	0.0066	1.94e-09	0.9655	419831	NA	NA	NA	NA	NA	NA	NA	NA	NA	NA	NA	NA	NA	NA	NA	NA	NA	NA	NA	NA	NA	NA	NA	NA	NA	NA	NA	NA	NA	NA	NA	NA	G	A	-0.03992	0.00665	1.94e-09	0.03453	419831	1
162	8:55440068:C:T	rs10104997	8	55440068	55406067	55502759	LDL	T	C	0.0275	0.002	1.12e-43	0.2111	809561	T	C	0.0308882	0.00429758	6.61e-13	0.227272	152117	1	T	C	0.0273213	0.00612829	8.26e-06	0.226196	72132	0	C	T	-0.0200278	0.0059315	0.00073	0.796372	72866	0	T	C	0.030261	0.00556947	5.5e-08	0.1845	92615	0	T	C	0.02695	0.002974	1.29e-19	0.2093	419831	1
163	8:59406490:C:T	rs112784971	8	59406490	59104799	59567885	LDL	T	C	-0.0424	0.0023	2.56e-78	0.2459	809561	T	C	-0.0486655	0.00395602	8.87e-35	0.298464	152117	1	T	C	-0.0362584	0.00575267	2.92e-10	0.288487	72132	1	C	T	0.0246116	0.00522761	3.9e-06	0.700979	72866	0	T	C	-0.0421868	0.00534891	3.09e-15	0.226	92615	1	T	C	-0.05766	0.005835	5.01e-23	0.04532	419831	1
164	8:61447483:A:T	rs6987084	8	61447483	61298005	61576798	LDL	A	T	0.0137	0.0018	8.61e-15	0.4399	736695	T	A	-0.0167822	0.00360977	3.33e-06	0.490915	152117	0	A	T	0.0159433	0.00516312	0.00201563	0.506848	72132	0	NA	NA	NA	NA	NA	NA	NA	NA	A	T	0.00678524	0.00448342	0.128825	0.5112	92615	0	A	T	0.01377	0.002512	4.19e-08	0.3681	419831	1
165	8:71334286:C:T	rs74993692	8	71334286	71130370	71334286	LDL	T	C	-0.0142	0.0024	7.21e-09	0.2951	389730	T	C	-0.0166364	0.00395451	2.59e-05	0.296821	152117	0	T	C	-0.0133024	0.00570949	0.0198128	0.296659	72132	0	C	T	0.0107536	0.00515417	0.031	0.673807	72866	0	T	C	-0.0140543	0.00536962	0.00891251	0.2567	92615	0	NA	NA	NA	NA	NA	NA	NA	NA
166	8:74907558:C:T	rs7821865	8	74907558	74857165	74918871	LDL	T	C	-0.0134	0.0019	1.93e-12	0.26	809561	T	C	-0.0106701	0.00459241	0.0201562	0.191241	152117	0	T	C	-0.013828	0.00662244	0.0367937	0.191082	72132	0	C	T	0.0129928	0.00643311	0.036	0.833801	72866	0	T	C	-0.0102009	0.00547699	0.0630957	0.1997	92615	0	T	C	-0.01494	0.002589	8e-09	0.3211	419831	1
167	8:87297628:C:CA	rs35594570	8	87297628	87244582	87562786	LDL	CA	C	0.0106	0.0019	3.07e-08	0.4477	664563	CA	C	0.00890576	0.00379833	0.0190447	0.348275	152117	0	NA	NA	NA	NA	NA	NA	NA	NA	NA	NA	NA	NA	NA	NA	NA	NA	CA	C	0.0148675	0.00504657	0.00323594	0.3363	92615	0	CA	C	0.01036	0.002483	3.03e-05	0.5171	419831	0
168	8:98475915:A:C	rs189650234	8	98475915	98354244	98475915	LDL	A	C	-0.0861	0.015	1.06e-08	0.993	419831	NA	NA	NA	NA	NA	NA	NA	NA	NA	NA	NA	NA	NA	NA	NA	NA	NA	NA	NA	NA	NA	NA	NA	NA	NA	NA	NA	NA	NA	NA	NA	NA	C	A	0.08609	0.01505	1.05e-08	0.006953	419831	1
169	8:110031383:T:TG	rs11426542	8	110031383	109991668	110083269	LDL	T	TG	-0.0121	0.0022	2.37e-08	0.7644	736695	TG	T	0.0158283	0.00542001	0.00349647	0.126597	152117	0	TG	T	0.0107186	0.00773118	0.165622	0.127217	72132	0	NA	NA	NA	NA	NA	NA	NA	NA	T	TG	-0.0197321	0.00693832	0.00446684	0.866	92615	0	TG	T	0.01026	0.002665	0.000119124	0.2898	419831	0
170	8:116658583:G:T	rs2737245	8	116658583	116464988	116869477	LDL	T	G	-0.0311	0.0018	1.7e-66	0.2816	809561	T	G	-0.0430615	0.00402275	9.7e-27	0.280107	152117	1	T	G	-0.0394254	0.00580023	1.07e-11	0.281659	72132	1	G	T	0.0281468	0.00544598	1.4e-07	0.735902	72866	0	T	G	-0.0336942	0.00479978	2.24e-12	0.295	92615	1	T	G	-0.02391	0.002698	7.76e-19	0.2824	419831	1
171	8:126482077:A:G	rs2954021	8	126482077	126428616	126633531	LDL	A	G	0.0508	0.0016	3.44e-214	0.4639	809561	A	G	0.0532924	0.00365209	3.14e-48	0.429439	152117	1	G	A	-0.0375727	0.00519484	4.74e-13	0.569939	72132	1	A	G	0.0292992	0.00479743	2e-09	0.455225	72866	1	A	G	0.0357283	0.00440237	4.79e-16	0.4455	92615	1	G	A	-0.06267	0.002421	7.94e-148	0.5058	419831	1
172	8:141937541:C:T	rs10111852	8	141937541	141663972	142018135	LDL	T	C	0.0108	0.0017	2.17e-10	0.4044	809561	T	C	0.0170884	0.00397698	1.73e-05	0.29214	152117	0	T	C	0.0056114	0.00564465	0.320169	0.295146	72132	0	C	T	-0.00494845	0.00524974	0.35	0.706802	72866	0	T	C	0.0118771	0.00459041	0.00977237	0.3857	92615	0	T	C	0.01027	0.002423	2.24e-05	0.4951	419831	0
173	8:145040856:G:T	rs11781667	8	145040856	144973183	145093404	LDL	T	G	0.0215	0.0021	5.74e-24	0.2889	736695	T	G	0.0335162	0.00581659	8.3e-09	0.108597	152117	1	T	G	0.0249158	0.00823268	0.00247444	0.110828	72132	0	NA	NA	NA	NA	NA	NA	NA	NA	T	G	0.02694	0.00733026	0.000239883	0.1144	92615	0	T	G	0.01832	0.002525	4.07e-13	0.3603	419831	1
174	9:2640759:A:G	rs3780181	9	2640759	2631568	2640759	LDL	A	G	0.0309	0.003	8.86e-25	0.9154	809561	G	A	-0.0353211	0.00608642	6.5e-09	0.0975138	152117	1	G	A	-0.0249176	0.00889276	0.00507856	0.100304	72132	0	A	G	0.0337766	0.00836629	3.6e-05	0.910519	72866	0	A	G	0.0178246	0.00820577	0.0295121	0.9071	92615	0	G	A	-0.03339	0.004871	7.08e-12	0.06711	419831	1
175	9:16884586:A:T	rs10810657	9	16884586	16846260	16911665	LDL	A	T	-0.0122	0.0018	8.95e-12	0.4384	809561	A	T	-0.0115438	0.0041811	0.00576347	0.24825	152117	0	A	T	-0.00813787	0.00596921	0.172786	0.250994	72132	0	T	A	0.0113558	0.00541045	0.026	0.734538	72866	0	A	T	-0.0165354	0.00524017	0.00158489	0.2222	92615	0	A	T	-0.0123	0.002516	1.01e-06	0.6277	419831	0
176	9:19261842:A:C	rs12554969	9	19261842	19212560	19393285	LDL	A	C	0.0279	0.0041	1.5e-11	0.0659	809561	A	C	0.0285473	0.0152711	0.0615716	0.0141963	152117	0	A	C	0.0338755	0.022039	0.124276	0.0146228	72132	0	C	A	-0.0785163	0.0292105	0.0082	0.993163	72866	0	A	C	0.0586911	0.0198697	0.00316228	0.0135	92615	0	A	C	0.02478	0.004549	5.13e-08	0.07689	419831	0
177	9:22099746:T:TA	rs5896965	9	22099746	21972445	22125503	LDL	T	TA	0.0248	0.0024	1.21e-24	0.5123	419831	NA	NA	NA	NA	NA	NA	NA	NA	NA	NA	NA	NA	NA	NA	NA	NA	NA	NA	NA	NA	NA	NA	NA	NA	NA	NA	NA	NA	NA	NA	NA	NA	TA	T	-0.02483	0.002423	1.2e-24	0.4877	419831	1
178	9:33132354:C:T	rs73645257	9	33132354	33113322	33180813	LDL	T	C	0.0113	0.0018	4.16e-10	0.3412	809561	T	C	0.0126912	0.00370063	0.000604785	0.390877	152117	0	T	C	0.0122763	0.00529864	0.0205099	0.388887	72132	0	C	T	-0.013091	0.00493376	0.0064	0.610717	72866	0	T	C	0.007378	0.00434735	0.0891251	0.506	92615	0	T	C	0.01123	0.003102	0.000295121	0.1869	419831	0
179	9:78709777:C:T	rs12345570	9	78709777	78068052	78759705	LDL	T	C	0.0152	0.0021	1.48e-13	0.2007	809561	T	C	0.0221496	0.00439623	4.7e-07	0.215998	152117	0	T	C	0.0182635	0.00642977	0.00450482	0.213229	72132	0	C	T	-0.00836563	0.00560777	0.12	0.759281	72866	0	T	C	0.0035624	0.00555308	0.524807	0.2161	92615	0	T	C	0.01694	0.003236	1.66e-07	0.1706	419831	0
180	9:100559093:C:T	rs13290258	9	100559093	100535203	100561486	LDL	T	C	0.0118	0.0021	1.84e-08	0.7225	736695	C	T	-0.0123207	0.00550985	0.0253437	0.122974	152117	0	T	C	0.0161273	0.00820571	0.0493712	0.875532	72132	0	NA	NA	NA	NA	NA	NA	NA	NA	T	C	0.0159624	0.00614965	0.00954993	0.8227	92615	0	T	C	0.01058	0.002564	3.72e-05	0.6567	419831	0
181	9:107661742:A:C	rs2740488	9	107661742	107562557	107675422	LDL	A	C	0.0299	0.0019	2.25e-58	0.7414	809561	C	A	-0.0480549	0.0041407	3.86e-31	0.255718	152117	1	C	A	-0.0362119	0.00594328	1.11e-09	0.253945	72132	1	A	C	0.0112894	0.00533675	0.03	0.724322	72866	0	A	C	0.0229918	0.0052302	1.1e-05	0.772	92615	0	C	A	-0.02733	0.002747	2.51e-23	0.2648	419831	1
182	9:112244321:C:T	rs17793873	9	112244321	112196840	112362473	LDL	T	C	-0.02	0.0024	1.91e-16	0.205	809561	T	C	-0.0273326	0.00423568	1.1e-10	0.239635	152117	1	T	C	-0.0090977	0.00614187	0.138538	0.24376	72132	0	C	T	0.0148588	0.00601164	0.0069	0.792741	72866	0	T	C	-0.0210592	0.0053224	7.59e-05	0.2331	92615	0	T	C	-0.01946	0.00648	0.00267301	0.03671	419831	0
183	9:123730554:A:G	rs10818492	9	123730554	123641168	123731408	LDL	A	G	-0.0129	0.0023	1.27e-08	0.8175	809561	G	A	0.0121962	0.0043356	0.00490754	0.224712	152117	0	G	A	0.00845129	0.00629258	0.179254	0.223025	72132	0	A	G	-0.00663136	0.00561037	0.22	0.758903	72866	0	A	G	-0.0143338	0.00579575	0.0134896	0.8165	92615	0	G	A	0.01872	0.004318	1.46e-05	0.08624	419831	0
184	9:130775093:T:TTTTTTC	rs202064085	9	130775093	130674161	130791937	LDL	T	TTTTTTC	0.0477	0.0032	3.12e-49	0.1821	316864	T	TTTTTTC	0.0504928	0.00467619	3.52e-27	0.182176	152117	1	T	TTTTTTC	0.0503854	0.00689182	2.65e-13	0.177312	72132	1	NA	NA	NA	NA	NA	NA	NA	NA	T	TTTTTTC	0.0413844	0.00590331	2.4e-12	0.1855	92615	1	NA	NA	NA	NA	NA	NA	NA	NA
185	9:131508118:T:TTTTA	rs144981454	9	131508118	131434244	131670457	LDL	T	TTTTA	-0.0445	0.0048	2.32e-20	0.0769	316864	T	TTTTA	-0.0458553	0.00718205	1.72e-10	0.0678392	152117	1	T	TTTTA	-0.0446036	0.0100926	9.89e-06	0.0739421	72132	0	NA	NA	NA	NA	NA	NA	NA	NA	T	TTTTA	-0.0426494	0.00848226	4.9e-07	0.0916	92615	0	NA	NA	NA	NA	NA	NA	NA	NA
186	9:132569750:C:G	rs11789668	9	132569750	132547667	132612977	LDL	C	G	0.0118	0.002	1.51e-09	0.7747	809561	G	C	-0.0121643	0.00428944	0.00456992	0.230139	152117	0	G	C	-0.0122731	0.00611949	0.0449006	0.228936	72132	0	C	G	0.0119032	0.00539218	0.024	0.731089	72866	0	C	G	0.016612	0.00602122	0.0057544	0.84	92615	0	G	C	-0.0104	0.0029	0.000335738	0.2248	419831	0
187	9:136141870:C:T	rs2519093	9	136141870	136039014	136398570	LDL	T	C	0.0734	0.002	1.77e-303	0.2235	809561	T	C	0.0868859	0.00409891	1.01e-99	0.262061	152117	1	T	C	0.0803264	0.00583987	4.76e-43	0.261129	72132	1	C	T	-0.0518312	0.00535304	1.8e-21	0.722058	72866	1	T	C	0.0886295	0.00565477	2.29e-55	0.1802	92615	1	T	C	0.06622	0.003123	8.51e-100	0.1851	419831	1
188	9:139099073:A:G	rs3780190	9	139099073	139083019	139387676	LDL	A	G	0.0148	0.0016	2.22e-19	0.5048	809561	G	A	-0.0157331	0.0036137	1.34e-05	0.46814	152117	0	G	A	-0.0152247	0.00522671	0.00358142	0.469887	72132	0	A	G	0.0211249	0.00480024	1.3e-05	0.534079	72866	0	A	G	0.0203902	0.00473823	1.7e-05	0.5971	92615	0	G	A	-0.01119	0.002436	4.34e-06	0.5449	419831	0
189	10:17264521:A:C	rs10904909	10	17264521	17172952	17335973	LDL	A	C	0.0133	0.0018	2.31e-13	0.5382	736695	C	A	-0.0163192	0.00388763	2.7e-05	0.315833	152117	0	A	C	0.0146823	0.00557011	0.00839123	0.682194	72132	0	NA	NA	NA	NA	NA	NA	NA	NA	A	C	0.00770827	0.00490218	0.114815	0.6845	92615	0	A	C	0.01314	0.002455	8.73e-08	0.4153	419831	0
190	10:18445088:A:G	rs10740995	10	18445088	18418804	18506478	LDL	A	G	-0.0114	0.0018	8.08e-11	0.5083	736695	G	A	0.00991735	0.00367204	0.00691788	0.40981	152117	0	A	G	-0.00704796	0.00524988	0.179434	0.590849	72132	0	NA	NA	NA	NA	NA	NA	NA	NA	A	G	-0.0181329	0.00454947	6.76e-05	0.5891	92615	0	A	G	-0.01103	0.002447	6.5e-06	0.4306	419831	0
191	10:31632518:C:G	rs7095938	10	31632518	31486556	31871944	LDL	C	G	-0.0163	0.0027	1.27e-09	0.1712	736695	C	G	-0.0224976	0.00459207	9.62e-07	0.191254	152117	0	C	G	-0.0157618	0.00649157	0.0151805	0.194916	72132	0	NA	NA	NA	NA	NA	NA	NA	NA	C	G	-0.0112045	0.00523646	0.0323594	0.2363	92615	0	C	G	-0.01313	0.005613	0.0193197	0.04875	419831	0
192	10:52187135:G:T	rs1203376	10	52187135	52129486	52718339	LDL	T	G	-0.012	0.0017	2.23e-12	0.5864	809561	G	T	0.0193249	0.00395724	1.04e-06	0.29666	152117	0	G	T	0.00364219	0.00575283	0.52666	0.295531	72132	0	T	G	-0.00633217	0.00519939	0.17	0.676421	72866	0	T	G	-0.0110858	0.00485981	0.0223872	0.7018	92615	0	G	T	0.0122	0.002435	5.41e-07	0.5277	419831	0
193	10:65172328:C:T	rs10761756	10	65172328	64874754	65365979	LDL	T	C	0.014	0.0017	3.57e-17	0.4253	809561	T	C	0.0159894	0.00370312	1.58e-05	0.388471	152117	0	T	C	0.0191142	0.00530629	0.000315553	0.384344	72132	0	C	T	-0.00825116	0.0047988	0.13	0.523691	72866	0	T	C	0.0157459	0.00481603	0.00107152	0.2839	92615	0	T	C	0.013	0.002427	8.57e-08	0.4726	419831	0
194	10:71093392:C:T	rs16926246	10	71093392	71091648	71107332	LDL	T	C	-0.0264	0.0036	1.93e-13	0.1307	419831	NA	NA	NA	NA	NA	NA	NA	NA	NA	NA	NA	NA	NA	NA	NA	NA	NA	NA	NA	NA	NA	NA	NA	NA	NA	NA	NA	NA	NA	NA	NA	NA	T	C	-0.0264	0.00359	1.95e-13	0.1307	419831	1
195	10:74662593:A:C	rs57176252	10	74662593	73877554	75393208	LDL	A	C	-0.0452	0.0025	4.15e-73	0.1809	809561	A	C	-0.067028	0.0044772	1.14e-50	0.206469	152117	1	A	C	-0.0480207	0.00642947	8.09e-14	0.211653	72132	1	C	A	0.0436546	0.00592111	3.9e-13	0.792298	72866	1	A	C	-0.0362233	0.00588244	7.41e-10	0.2192	92615	1	A	C	-0.01528	0.005941	0.0100925	0.04336	419831	0
196	10:94839642:A:G	rs2068888	10	94839642	94570602	94965772	LDL	A	G	-0.0185	0.0017	1.21e-26	0.5814	809561	G	A	0.0173393	0.00406155	1.96e-05	0.270989	152117	0	A	G	-0.00632206	0.00578696	0.274629	0.728657	72132	0	G	A	0.013151	0.00491988	0.0096	0.381267	72866	0	A	G	-0.0193277	0.00552773	0.000467735	0.8094	92615	0	A	G	-0.0222	0.002431	6.92e-20	0.4493	419831	1
197	10:96032866:C:T	rs61886339	10	96032866	95973328	96108774	LDL	T	C	0.011	0.0018	1.07e-09	0.7124	809561	C	T	-0.0137072	0.00400079	0.000612282	0.284833	152117	0	C	T	-0.0035966	0.0056915	0.527436	0.287869	72132	0	T	C	0.0068859	0.00582103	0.15	0.785991	72866	0	T	C	0.0256309	0.00497316	2.57e-07	0.6894	92615	0	C	T	-0.008187	0.002653	0.00202768	0.2976	419831	0
198	10:101996360:C:T	rs11596950	10	101996360	101817542	102075479	LDL	T	C	0.0143	0.0022	5.53e-11	0.3684	809561	T	C	0.0170896	0.00782072	0.0288767	0.05645	152117	0	T	C	0.00664989	0.0112568	0.554692	0.0556557	72132	0	C	T	-0.00984955	0.0120444	0.35	0.959051	72866	0	T	C	0.0172466	0.00958149	0.0724436	0.0691	92615	0	T	C	0.01434	0.002432	3.69e-09	0.4458	419831	1
199	10:113949664:C:T	rs10787429	10	113949664	113883047	114203829	LDL	T	C	0.033	0.0018	1.28e-71	0.282	809561	T	C	0.0500312	0.00390461	1.38e-37	0.308365	152117	1	C	T	-0.0468627	0.00561413	6.99e-17	0.692647	72132	1	T	C	0.0285493	0.00594369	5.3e-07	0.221733	72866	0	T	C	0.0382491	0.00550675	3.8e-12	0.2939	92615	1	C	T	-0.02118	0.002723	7.41e-15	0.727	419831	1
200	10:114756041:A:T	rs4506565	10	114756041	114754071	114818754	LDL	A	T	0.0148	0.0025	2.07e-09	0.7181	736695	T	A	-0.00232724	0.0108775	0.830587	0.0283959	152117	0	T	A	0.0116257	0.0154141	0.450714	0.0285726	72132	0	NA	NA	NA	NA	NA	NA	NA	NA	A	T	0.0276822	0.0144592	0.0549541	0.9765	92615	0	T	A	-0.01582	0.002607	1.31e-09	0.3121	419831	1
201	10:115798268:T:TAA	10:115798268_TAA_T	10	115798268	115786233	116010832	LDL	T	TAA	-0.0243	0.0036	1.76e-11	0.1291	419831	NA	NA	NA	NA	NA	NA	NA	NA	NA	NA	NA	NA	NA	NA	NA	NA	NA	NA	NA	NA	NA	NA	NA	NA	NA	NA	NA	NA	NA	NA	NA	NA	T	TAA	-0.02431	0.003615	1.74e-11	0.1291	419831	1
202	10:118398046:A:C	rs7910135	10	118398046	118367227	118417453	LDL	A	C	0.0167	0.0017	7.95e-22	0.3975	809561	A	C	0.0289397	0.00409994	1.68e-12	0.263343	152117	1	A	C	0.0203296	0.0058498	0.000510356	0.265794	72132	0	C	A	-0.0169548	0.00527088	0.0018	0.711208	72866	0	A	C	0.0156093	0.00537272	0.00363078	0.2526	92615	0	A	C	0.01201	0.002423	7.13e-07	0.5193	419831	0
203	10:120882241:A:T	rs11814924	10	120882241	120785828	120929301	LDL	A	T	-0.0363	0.0053	6.61e-12	0.9504	736695	T	A	0.0394046	0.00765262	2.62e-07	0.0591551	152117	0	T	A	0.0364846	0.0108378	0.000761481	0.0598416	72132	0	NA	NA	NA	NA	NA	NA	NA	NA	A	T	-0.0175054	0.0121949	0.151356	0.9648	92615	0	T	A	0.05692	0.01697	0.000794328	0.005112	419831	0
204	10:124686656:C:T	rs10794579	10	124686656	124531673	124787232	LDL	T	C	-0.0149	0.0016	2.07e-19	0.453	809561	T	C	-0.010186	0.00364357	0.0051801	0.490146	152117	0	C	T	0.0061174	0.00514908	0.234811	0.512429	72132	0	T	C	-0.0155977	0.00481224	0.00065	0.444862	72866	0	T	C	-0.0127705	0.00473586	0.00707946	0.4777	92615	0	C	T	0.01932	0.002449	3.09e-15	0.5761	419831	1
205	11:1900701:C:T	rs61868797	11	1900701	1874892	1904989	LDL	T	C	-0.0115	0.0021	3.47e-08	0.1906	809561	T	C	-0.0123287	0.00475149	0.00946721	0.175342	152117	0	T	C	-0.00468089	0.00700145	0.503776	0.171851	72132	0	C	T	0.00532188	0.0057826	0.31	0.76628	72866	0	T	C	-0.0143529	0.00567311	0.0114815	0.1915	92615	0	T	C	-0.0135	0.003115	1.46e-05	0.1881	419831	0
206	11:5684402:C:G	rs1976339	11	5684402	5623399	5716331	LDL	C	G	0.0274	0.002	7.92e-41	0.6391	809561	G	C	-0.0255385	0.00366166	3.07e-12	0.4192	152117	1	G	C	-0.0338473	0.00529008	1.57e-10	0.416137	72132	1	C	G	0.0230802	0.00496296	3.5e-06	0.623586	72866	0	C	G	0.0259825	0.0044342	4.68e-09	0.5548	92615	1	G	C	-0.03145	0.005192	1.39e-09	0.05815	419831	1
207	11:16251251:A:T	rs2030291	11	16251251	16231667	16380754	LDL	A	T	0.0121	0.0018	5.03e-12	0.541	736695	A	T	0.0170994	0.00363482	2.55e-06	0.44919	152117	0	T	A	-0.0147789	0.00519505	0.0044439	0.551774	72132	0	NA	NA	NA	NA	NA	NA	NA	NA	A	T	0.00458341	0.00443299	0.301995	0.5198	92615	0	T	A	-0.01151	0.002484	3.59e-06	0.3882	419831	0
208	11:18632984:C:T	rs10128711	11	18632984	18489360	18711535	LDL	T	C	-0.0186	0.0017	1.19e-27	0.4246	809561	C	T	0.0292128	0.00363181	8.72e-16	0.448704	152117	1	C	T	0.0162018	0.00515924	0.00168752	0.450958	72132	0	T	C	-0.0121964	0.00479652	0.0063	0.530316	72866	0	T	C	-0.0158483	0.00433016	0.000251189	0.4763	92615	0	C	T	0.01652	0.00276	2.15e-09	0.7402	419831	1
209	11:32113944:C:G	rs223042	11	32113944	32080766	32124579	LDL	C	G	0.0135	0.0022	1.4e-09	0.1667	809561	C	G	0.0120158	0.00466083	0.00993639	0.18466	152117	0	C	G	0.0103704	0.0068032	0.127425	0.180913	72132	0	G	C	-0.00940411	0.00733948	0.2	0.875568	72866	0	C	G	0.00785945	0.0053816	0.144544	0.2254	92615	0	C	G	0.01857	0.003527	1.41e-07	0.1372	419831	0
210	11:48011180:A:G	rs1228044	11	48011180	47329345	48234330	LDL	A	G	-0.0114	0.002	8.88e-09	0.7699	809561	G	A	0.0236586	0.00490702	1.43e-06	0.192184	152117	0	G	A	0.0146947	0.00660152	0.026017	0.198366	72132	0	A	G	-0.0120241	0.00588932	0.039	0.790451	72866	0	A	G	-0.0109377	0.00543698	0.0446684	0.7709	92615	0	G	A	0.006775	0.002783	0.0148936	0.2528	419831	0
211	11:61588305:A:G	rs174564	11	61588305	61389172	61719902	LDL	A	G	0.0274	0.0019	1.52e-46	0.6057	657444	NA	NA	NA	NA	NA	NA	NA	NA	G	A	-0.0541435	0.00611619	8.56e-19	0.30879	72132	1	A	G	0.02749	0.0049326	6.1e-08	0.61079	72866	0	A	G	0.00136127	0.00446324	0.758578	0.4183	92615	0	G	A	-0.03121	0.002539	9.77e-35	0.3498	419831	1
212	11:65405600:G:T	rs2306363	11	65405600	65262723	65558997	LDL	T	G	0.0117	0.0019	9.43e-10	0.2414	809561	T	G	0.00568099	0.00405257	0.160969	0.27394	152117	0	T	G	0.0179986	0.00584508	0.00207503	0.275786	72132	0	G	T	-0.0101554	0.00538248	0.064	0.7276	72866	0	T	G	0.00973491	0.0051217	0.057544	0.2376	92615	0	T	G	0.01442	0.002991	1.42e-06	0.2065	419831	0
213	11:67158389:A:C	rs12276833	11	67158389	66100569	67347912	LDL	A	C	-0.0193	0.0025	5.7e-15	0.2006	736695	A	C	-0.0254912	0.00414823	7.99e-10	0.253683	152117	1	A	C	-0.0138387	0.00592116	0.0194307	0.254091	72132	0	NA	NA	NA	NA	NA	NA	NA	NA	A	C	-0.0233831	0.00535652	1.26e-05	0.2305	92615	0	A	C	-0.01112	0.004882	0.022751	0.066	419831	0
214	11:72885122:C:T	rs1783591	11	72885122	72885122	72885122	LDL	T	C	0.0098	0.0018	2.19e-08	0.4167	809561	T	C	0.00748904	0.00364841	0.0401033	0.436345	152117	0	C	T	-0.0122082	0.00552145	0.0270323	0.579885	72132	0	T	C	0.00742134	0.00502822	0.12	0.504289	72866	0	T	C	0.0197101	0.00575038	0.00060256	0.4634	92615	0	C	T	-0.009043	0.002593	0.000486407	0.6268	419831	0
215	11:103870755:C:G	rs11226108	11	103870755	103860839	103899274	LDL	C	G	-0.016	0.0024	5.63e-11	0.1605	736695	C	G	-0.0204165	0.00564119	0.000295541	0.116246	152117	0	C	G	0.00696678	0.00805723	0.387225	0.117068	72132	0	NA	NA	NA	NA	NA	NA	NA	NA	C	G	-0.0216542	0.0081496	0.00794328	0.0783	92615	0	C	G	-0.01726	0.003079	2.07e-08	0.1917	419831	1
216	11:113653252:A:G	rs2459975	11	113653252	113616733	113654745	LDL	A	G	-0.0105	0.0017	3.44e-10	0.4037	809561	A	G	-0.00639701	0.00369753	0.0836161	0.393769	152117	0	G	A	0.0173774	0.00530072	0.00104432	0.607771	72132	0	A	G	0.00168788	0.00484476	0.68	0.423161	72866	0	A	G	-0.0134993	0.0049793	0.00676083	0.3062	92615	0	G	A	0.01321	0.002452	7.16e-08	0.5709	419831	0
217	11:116623213:T:TA	11:116623213_TA_T	11	116623213	115837450	117320491	LDL	T	TA	-0.0655	0.0035	2.67e-78	0.8603	419831	NA	NA	NA	NA	NA	NA	NA	NA	NA	NA	NA	NA	NA	NA	NA	NA	NA	NA	NA	NA	NA	NA	NA	NA	NA	NA	NA	NA	NA	NA	NA	NA	T	TA	-0.06549	0.003496	2.63e-78	0.8603	419831	1
218	11:118445585:A:G	rs73023341	11	118445585	118316960	118572267	LDL	A	G	-0.0227	0.0019	4.24e-33	0.6291	809561	G	A	0.0340604	0.00365068	1.06e-20	0.435435	152117	1	G	A	0.0213132	0.00518948	4.01e-05	0.433621	72132	0	A	G	-0.024095	0.00480579	1.5e-06	0.547396	72866	0	A	G	-0.0194622	0.00457076	2.04e-05	0.4694	92615	0	G	A	0.01336	0.003661	0.000263633	0.1248	419831	0
219	11:122528023:A:G	rs11601869	11	122528023	122496619	122588817	LDL	A	G	0.0172	0.0019	6.06e-19	0.2829	809561	A	G	0.0257018	0.0051148	5.03e-07	0.146285	152117	0	A	G	0.0198024	0.00726013	0.00638047	0.14752	72132	0	G	A	-0.0070168	0.006785	0.32	0.85295	72866	0	A	G	0.0282508	0.00575872	9.33e-07	0.1817	92615	0	A	G	0.01409	0.002507	1.91e-08	0.3696	419831	1
220	11:126234820:C:G	rs78689694	11	126234820	126058625	126275830	LDL	C	G	0.0388	0.002	2.61e-82	0.2429	809561	C	G	0.0445595	0.00411983	2.9e-27	0.261457	152117	1	C	G	0.0322883	0.00592521	5.06e-08	0.262891	72132	0	G	C	-0.023057	0.00503772	3.8e-06	0.638788	72866	0	C	G	0.0342061	0.00499214	7.24e-12	0.2994	92615	1	C	G	0.04722	0.003579	9.77e-40	0.1329	419831	1
221	12:618790:C:G	rs34019521	12	618790	590259	623468	LDL	C	G	0.0162	0.0025	9.92e-11	0.2206	809561	C	G	0.0270129	0.00910252	0.0030011	0.0411427	152117	0	C	G	-0.00014275	0.013073	0.991288	0.0412024	72132	0	G	C	-0.0381551	0.0140482	0.0085	0.965224	72866	0	C	G	0.00893577	0.0124892	0.47863	0.0351	92615	0	C	G	0.01538	0.002763	2.56e-08	0.2614	419831	1
222	12:7691134:A:G	rs7136716	12	7691134	7676662	7721881	LDL	A	G	0.0153	0.0023	1.5e-11	0.6999	657444	NA	NA	NA	NA	NA	NA	NA	NA	G	A	-0.0152338	0.00533016	0.00426271	0.379794	72132	0	A	G	0.013393	0.00490404	0.008	0.609623	72866	0	A	G	0.0185573	0.00439569	2.4e-05	0.5838	92615	0	G	A	-0.01389	0.003864	0.000325087	0.1124	419831	0
223	12:9072162:C:T	rs11611936	12	9072162	9051837	9268585	LDL	T	C	-0.0152	0.0021	2.45e-13	0.2683	657444	NA	NA	NA	NA	NA	NA	NA	NA	T	C	-0.0251008	0.00570303	1.08e-05	0.296668	72132	0	C	T	0.00976262	0.00571954	0.11	0.772345	72866	0	T	C	-0.0124525	0.00482149	0.00977237	0.328	92615	0	T	C	-0.01504	0.002798	7.67e-08	0.2511	419831	0
224	12:21024862:G:T	rs73233620	12	21024862	21024862	21024862	LDL	T	G	0.0197	0.0031	1.48e-10	0.8301	736695	G	T	-0.0229341	0.00453168	4.17e-07	0.198433	152117	0	G	T	-0.0254052	0.0064532	8.26e-05	0.198489	72132	0	NA	NA	NA	NA	NA	NA	NA	NA	T	G	0.0148373	0.00633025	0.0190546	0.8592	92615	0	G	T	0.0009423	0.01077	0.930272	0.01279	419831	0
225	12:21715577:G:GGGGAGAAT	rs72575038	12	21715577	21686028	21724360	LDL	G	GGGGAGAAT	-0.0164	0.0029	1.9e-08	0.7556	316864	GGGGAGAAT	G	0.0157116	0.00425416	0.000221424	0.236696	152117	0	G	GGGGAGAAT	-0.00958977	0.00609067	0.115372	0.765359	72132	0	NA	NA	NA	NA	NA	NA	NA	NA	G	GGGGAGAAT	-0.0228014	0.005347	2e-05	0.736	92615	0	NA	NA	NA	NA	NA	NA	NA	NA
226	12:26834804:T:TACTC	rs111626763	12	26834804	26800615	26851638	LDL	T	TACTC	0.0103	0.0018	2.14e-08	0.3537	736695	T	TACTC	0.00739923	0.00399987	0.0643329	0.285349	152117	0	TACTC	T	0.00150924	0.00568753	0.790733	0.710305	72132	0	NA	NA	NA	NA	NA	NA	NA	NA	T	TACTC	0.0134229	0.00534887	0.0120226	0.2495	92615	0	TACTC	T	-0.01297	0.002454	1.26e-07	0.5867	419831	0
227	12:40521896:C:T	rs11175260	12	40521896	40372271	40828435	LDL	T	C	-0.0204	0.0021	2.52e-22	0.7178	809561	C	T	0.0244891	0.00379085	1.05e-10	0.348541	152117	1	C	T	0.0205081	0.0054814	0.000183002	0.341568	72132	0	T	C	-0.0168753	0.00524033	0.0013	0.706593	72866	0	T	C	-0.0149029	0.0046444	0.00131826	0.6723	92615	0	C	T	0.02242	0.004865	4.07e-06	0.06633	419831	0
228	12:50715252:G:T	rs9669354	12	50715252	50491821	51914199	LDL	T	G	-0.0195	0.0023	4.81e-17	0.3036	809561	T	G	-0.00869276	0.00890567	0.329019	0.0429308	152117	0	T	G	-0.0151398	0.0126796	0.232469	0.0438871	72132	0	G	T	0.0226907	0.0149634	0.12	0.969569	72866	0	T	G	-0.0143489	0.0118965	0.229087	0.0499	92615	0	T	G	-0.02072	0.002544	3.8e-16	0.3548	419831	1
229	12:53265499:A:G	rs7313347	12	53265499	53256478	53349196	LDL	A	G	0.0122	0.0017	3.46e-13	0.6005	809561	G	A	-0.0194209	0.00372107	1.8e-07	0.382594	152117	0	A	G	0.00953953	0.00532919	0.0734456	0.619743	72132	0	G	A	-0.0120871	0.00486581	0.01	0.413769	72866	0	A	G	0.0149384	0.00494718	0.00251189	0.5942	92615	0	A	G	0.008982	0.002471	0.000277332	0.5941	419831	0
230	12:57701103:G:GTT	12:57701103_GTT_G	12	57701103	57645789	57844049	LDL	G	GTT	-0.0162	0.0028	9.35e-09	0.2418	419831	NA	NA	NA	NA	NA	NA	NA	NA	NA	NA	NA	NA	NA	NA	NA	NA	NA	NA	NA	NA	NA	NA	NA	NA	NA	NA	NA	NA	NA	NA	NA	NA	G	GTT	-0.01621	0.002823	9.33e-09	0.2418	419831	1
231	12:72179446:C:T	rs61754230	12	72179446	72021991	72302047	LDL	T	C	0.0551	0.0086	1.48e-10	0.0195	492697	NA	NA	NA	NA	NA	NA	NA	NA	NA	NA	NA	NA	NA	NA	NA	NA	C	T	-0.0756292	0.0634945	0.15	0.99797	72866	0	NA	NA	NA	NA	NA	NA	NA	NA	T	C	0.0547	0.008676	2.89e-10	0.01982	419831	1
232	12:100927081:C:T	rs75924508	12	100927081	100781888	101019003	LDL	T	C	-0.0333	0.0024	2.01e-42	0.7114	389730	C	T	0.0370243	0.00396309	9.43e-21	0.294576	152117	1	C	T	0.0385762	0.0056951	1.26e-11	0.294623	72132	1	T	C	-0.0288269	0.00551829	1e-07	0.734681	72866	0	T	C	-0.0270596	0.00495139	4.68e-08	0.7064	92615	1	NA	NA	NA	NA	NA	NA	NA	NA
233	12:102409546:G:T	rs10860831	12	102409546	102399354	102680245	LDL	T	G	0.0101	0.0018	1.72e-08	0.3564	809561	T	G	0.00952645	0.00364636	0.00898582	0.434232	152117	0	T	G	0.00865537	0.00522401	0.0975509	0.437533	72132	0	G	T	-0.00801494	0.00476791	0.1	0.514284	72866	0	T	G	0.011267	0.00512322	0.0281838	0.3957	92615	0	T	G	0.01141	0.002936	0.000101625	0.2185	419831	0
234	12:109172875:C:CCAGA	rs10667952	12	109172875	109029909	109264163	LDL	CCAGA	C	0.0111	0.002	1.49e-08	0.3296	664563	CCAGA	C	0.0167453	0.00374405	7.73e-06	0.373712	152117	0	NA	NA	NA	NA	NA	NA	NA	NA	NA	NA	NA	NA	NA	NA	NA	NA	CCAGA	C	0.0112549	0.00482884	0.0199526	0.3349	92615	0	CCAGA	C	0.008336	0.002636	0.00156675	0.3061	419831	0
235	12:112168009:A:G	rs11066015	12	112168009	109873227	113713062	LDL	A	G	0.0413	0.0029	9.1e-45	0.2235	389730	A	G	0.0201082	0.00602554	0.000846373	0.16371	152117	0	A	G	0.0622897	0.00712742	2.34e-18	0.157307	72132	1	G	A	-0.0668995	0.00558652	4.2e-34	0.752512	72866	1	A	G	0.0233766	0.00524341	8.32e-06	0.2836	92615	0	NA	NA	NA	NA	NA	NA	NA	NA
236	12:115217835:C:CT	rs568773603	12	115217835	115217835	115217835	LDL	CT	C	-0.0167	0.0024	8.71e-12	0.1945	664563	CT	C	-0.011747	0.00467229	0.0119305	0.1833	152117	0	NA	NA	NA	NA	NA	NA	NA	NA	NA	NA	NA	NA	NA	NA	NA	NA	CT	C	-0.0219417	0.00699275	0.00169824	0.1463	92615	0	CT	C	-0.01791	0.003153	1.35e-08	0.2094	419831	1
237	12:121416650:A:C	rs1169288	12	121416650	120408739	121490520	LDL	A	C	-0.0309	0.0017	1.58e-74	0.5994	809561	C	A	0.0349446	0.00362827	5.9e-22	0.480781	152117	1	C	A	0.0348358	0.0052838	4.31e-11	0.480061	72132	1	A	C	-0.0241842	0.00476393	3.1e-07	0.505867	72866	0	A	C	-0.0315222	0.00453073	3.47e-12	0.6074	92615	1	C	A	0.0296	0.002624	1.7e-29	0.3133	419831	1
238	12:123864262:C:CTCAAACT	rs140103057	12	123864262	122745589	125316055	LDL	CTCAAACT	C	-0.0248	0.0025	1.06e-22	0.7713	664563	C	CTCAAACT	0.0353739	0.00396925	5.01e-19	0.293215	152117	1	NA	NA	NA	NA	NA	NA	NA	NA	NA	NA	NA	NA	NA	NA	NA	NA	CTCAAACT	C	-0.0179899	0.0052514	0.000616595	0.6712	92615	0	CTCAAACT	C	-0.01726	0.004183	3.71e-05	0.9065	419831	0
239	12:133297182:A:G	rs10870498	12	133297182	133200087	133499397	LDL	A	G	-0.0105	0.0017	1.19e-09	0.547	809561	G	A	0.0128824	0.00389357	0.000937485	0.315731	152117	0	G	A	0.0123445	0.00557993	0.0269456	0.316091	72132	0	A	G	-0.0197785	0.00536661	0.00016	0.713759	72866	0	A	G	0.00213993	0.00505694	0.676083	0.7227	92615	0	G	A	0.01032	0.002495	3.55e-05	0.6155	419831	0
240	13:28814673:C:T	rs9513058	13	28814673	28604007	28867268	LDL	T	C	0.0101	0.0017	2.56e-09	0.564	809561	C	T	-0.0106248	0.00361753	0.00331358	0.477373	152117	0	T	C	0.0107554	0.0052099	0.0389789	0.528973	72132	0	C	T	-0.0126509	0.0048827	0.0093	0.424001	72866	0	T	C	0.011978	0.0057523	0.0371535	0.3714	92615	0	T	C	0.00876	0.002502	0.000463447	0.6252	419831	0
241	13:32976608:A:G	rs17692629	13	32976608	32433803	33371620	LDL	A	G	0.0283	0.0019	4.63e-52	0.6823	809561	G	A	-0.0362701	0.00372033	1.86e-22	0.380684	152117	1	G	A	-0.0295566	0.00539045	4.18e-08	0.382831	72132	1	A	G	0.0214651	0.0048571	7.7e-06	0.552827	72866	0	A	G	0.0341259	0.00475071	6.76e-13	0.6461	92615	1	G	A	-0.02208	0.003254	1.15e-11	0.1706	419831	1
242	13:50139034:A:G	rs9568266	13	50139034	50076079	50185791	LDL	A	G	-0.0167	0.0028	1.46e-09	0.7171	316864	G	A	0.0201174	0.00399983	4.92e-07	0.286207	152117	0	G	A	0.0164075	0.00575322	0.00434618	0.296489	72132	0	NA	NA	NA	NA	NA	NA	NA	NA	A	G	-0.0113497	0.00507447	0.0251189	0.7329	92615	0	NA	NA	NA	NA	NA	NA	NA	NA
243	13:52151559:A:G	rs9316548	13	52151559	52110968	52359769	LDL	A	G	-0.0123	0.002	3e-10	0.2736	809561	A	G	-0.0169908	0.00383056	9.18e-06	0.337221	152117	0	A	G	-0.0130835	0.00546795	0.0167224	0.33693	72132	0	G	A	0.0149793	0.00495005	0.0027	0.630466	72866	0	A	G	-0.0114997	0.00485064	0.0177828	0.2902	92615	0	A	G	-0.00686	0.003611	0.057544	0.1293	419831	0
244	13:91999496:A:T	rs1888138	13	91999496	91981823	92027250	LDL	A	T	-0.0182	0.0026	4.21e-12	0.163	809561	A	T	-0.0198529	0.00487193	4.6e-05	0.16461	152117	0	A	T	-0.0208935	0.00723003	0.00385459	0.161181	72132	0	T	A	0.0179007	0.00614331	0.0032	0.805006	72866	0	A	T	-0.0164631	0.00534402	0.0020893	0.2195	92615	0	A	T	-0.01583	0.006706	0.018239	0.03446	419831	0
245	13:111038325:C:T	rs551473284	13	111038325	111015628	111043309	LDL	T	C	-0.0129	0.0018	6.03e-13	0.4047	736695	T	C	-0.014112	0.00364135	0.000106411	0.436095	152117	0	C	T	0.0119427	0.00526391	0.0232809	0.565881	72132	0	NA	NA	NA	NA	NA	NA	NA	NA	T	C	-0.00812845	0.0046675	0.0812831	0.4696	92615	0	C	T	0.01392	0.002542	4.38e-08	0.6367	419831	1
246	13:114551993:C:T	rs6602909	13	114551993	114460232	114805684	LDL	T	C	-0.0232	0.0019	5.76e-35	0.6797	716946	C	T	0.0295265	0.00388034	2.76e-14	0.318689	152117	1	C	T	0.0128619	0.00565668	0.0229813	0.325105	72132	0	T	C	-0.0122533	0.00523361	0.023	0.7021	72866	0	NA	NA	NA	NA	NA	NA	NA	NA	C	T	0.02517	0.002588	2.34e-22	0.3255	419831	1
247	14:21492229:A:G	rs1998848	14	21492229	21486387	21492229	LDL	A	G	-0.0266	0.0034	2.42e-15	0.1117	809561	A	G	-0.0274763	0.00561023	9.7e-07	0.117886	152117	0	A	G	-0.0257661	0.00789159	0.00109462	0.124216	72132	0	G	A	0.0240546	0.00696808	0.00019	0.84756	72866	0	A	G	-0.0255569	0.00857664	0.00288403	0.0711	92615	0	A	G	-0.03382	0.01212	0.00526017	0.01073	419831	0
248	14:24871926:C:T	rs11621792	14	24871926	24860581	24887302	LDL	T	C	0.0247	0.0022	7.78e-30	0.3703	809561	T	C	0.0466102	0.00805637	7.23e-09	0.0531006	152117	1	T	C	0.0466514	0.0114081	4.33e-05	0.0607267	72132	0	C	T	-0.0231058	0.0107194	0.021	0.942327	72866	0	T	C	0.0288718	0.00890944	0.00120226	0.0649	92615	0	T	C	0.0214	0.002446	2.14e-18	0.4531	419831	1
249	14:31725111:A:G	rs139262716	14	31725111	31687873	31917035	LDL	A	G	-0.0239	0.0027	9.52e-19	0.1932	809561	A	G	-0.0239137	0.00439029	5.12e-08	0.216708	152117	0	A	G	-0.0212641	0.00624901	0.000666998	0.216495	72132	0	G	A	0.0175324	0.00567064	0.0022	0.765767	72866	0	A	G	-0.0300044	0.00754737	7.08e-05	0.1301	92615	0	A	G	-0.03737	0.009439	7.52e-05	0.01675	419831	0
250	14:35184323:C:T	rs10141892	14	35184323	35158184	35184936	LDL	T	C	-0.0101	0.0018	9.76e-09	0.348	809561	T	C	-0.0168647	0.00405396	3.18e-05	0.27419	152117	0	C	T	0.0173833	0.0058145	0.00279304	0.721436	72132	0	T	C	-0.00279088	0.00551252	0.61	0.266681	72866	0	T	C	-0.0131186	0.00548752	0.0169824	0.3126	92615	0	C	T	0.00717	0.002458	0.00353183	0.5891	419831	0
251	14:49671139:C:T	rs17213848	14	49671139	49559515	49949121	LDL	T	C	0.0818	0.0147	2.74e-08	0.9927	419831	NA	NA	NA	NA	NA	NA	NA	NA	NA	NA	NA	NA	NA	NA	NA	NA	NA	NA	NA	NA	NA	NA	NA	NA	NA	NA	NA	NA	NA	NA	NA	NA	C	T	-0.0818	0.01472	2.72e-08	0.007306	419831	1
252	14:64235556:G:T	rs7157785	14	64235556	64227596	64239959	LDL	T	G	0.0157	0.0025	6.54e-10	0.13	809561	T	G	0.00866557	0.00695092	0.212515	0.0731148	152117	0	T	G	0.0276996	0.00990653	0.00517236	0.0758869	72132	0	G	T	-0.0139346	0.00981595	0.26	0.936694	72866	0	T	G	0.0169538	0.00683467	0.0131826	0.1143	92615	0	T	G	0.01591	0.003305	1.47e-06	0.1601	419831	0
253	14:70245193:A:G	rs2296651	14	70245193	69847824	71096344	LDL	A	G	-0.0643	0.0057	1.2e-29	0.0651	809561	A	G	-0.0764557	0.0117478	7.61e-11	0.0242116	152117	1	A	G	-0.0465805	0.0166574	0.0051679	0.0244621	72132	0	G	A	0.0236191	0.0228761	0.21	0.988861	72866	0	A	G	-0.067142	0.00742674	1.55e-19	0.0953	92615	1	A	G	-0.2802	0.2794	0.316009	1.87e-05	419831	0
254	14:75191772:T:TA	rs34861456	14	75191772	74220572	75404114	LDL	T	TA	0.0166	0.0019	3.41e-19	0.5294	664563	TA	T	-0.0285654	0.00362285	3.15e-15	0.459294	152117	1	NA	NA	NA	NA	NA	NA	NA	NA	NA	NA	NA	NA	NA	NA	NA	NA	T	TA	0.0151461	0.00471384	0.00131826	0.4879	92615	0	TA	T	-0.01165	0.002439	1.78e-06	0.4646	419831	0
255	14:94768196:C:T	rs145730801	14	94768196	94612849	94847262	LDL	T	C	-0.0382	0.0059	1.14e-10	0.9546	419831	NA	NA	NA	NA	NA	NA	NA	NA	NA	NA	NA	NA	NA	NA	NA	NA	NA	NA	NA	NA	NA	NA	NA	NA	NA	NA	NA	NA	NA	NA	NA	NA	C	T	0.03824	0.005931	1.15e-10	0.04536	419831	1
256	15:50001185:A:ATTTT	15:50001185_ATTTT_A	15	50001185	49276662	50007261	LDL	A	ATTTT	-0.0146	0.0025	7.4e-09	0.3892	419831	NA	NA	NA	NA	NA	NA	NA	NA	NA	NA	NA	NA	NA	NA	NA	NA	NA	NA	NA	NA	NA	NA	NA	NA	NA	NA	NA	NA	NA	NA	NA	NA	A	ATTTT	-0.01461	0.002527	7.35e-09	0.3892	419831	1
257	15:53081221:A:C	rs2075613	15	53081221	53062731	53105710	LDL	A	C	-0.0331	0.0032	1.45e-25	0.1323	809561	A	C	-0.0396506	0.00504225	3.73e-15	0.150749	152117	1	A	C	-0.0310461	0.00724088	1.81e-05	0.155197	72132	0	C	A	0.0229422	0.00749318	0.0038	0.883693	72866	0	A	C	-0.0323326	0.00697608	3.55e-06	0.1075	92615	0	A	C	-0.02576	0.01859	0.16592	0.004255	419831	0
258	15:57512284:A:T	rs72733928	15	57512284	57240500	57579746	LDL	A	T	-0.0269	0.0045	2.46e-09	0.9494	736695	T	A	0.00911281	0.0127155	0.473578	0.0205927	152117	0	T	A	0.0104222	0.0182306	0.567532	0.0212151	72132	0	NA	NA	NA	NA	NA	NA	NA	NA	A	T	-0.0359027	0.022272	0.107152	0.9853	92615	0	T	A	0.03057	0.005125	2.44e-09	0.05969	419831	1
259	15:58679807:C:CAGA	rs71884092	15	58679807	58673449	58742418	LDL	CAGA	C	-0.0404	0.0037	2.14e-27	0.6244	152117	C	CAGA	0.0403866	0.00372446	2.14e-27	0.375602	152117	1	NA	NA	NA	NA	NA	NA	NA	NA	NA	NA	NA	NA	NA	NA	NA	NA	NA	NA	NA	NA	NA	NA	NA	NA	NA	NA	NA	NA	NA	NA	NA	NA
260	15:75125645:A:C	rs6495122	15	75125645	74592862	75404506	LDL	A	C	-0.0149	0.0019	2.3e-15	0.5826	809561	C	A	0.0132937	0.0049984	0.00782353	0.154631	152117	0	C	A	0.012308	0.00708054	0.0821611	0.156033	72132	0	A	C	-0.0062134	0.00608875	0.34	0.809792	72866	0	A	C	-0.00748254	0.00560561	0.18197	0.8176	92615	0	C	A	0.01844	0.002465	7.41e-14	0.5956	419831	1
261	15:77288657:C:T	rs72742444	15	77288657	77288657	77288657	LDL	T	C	0.0112	0.002	1.12e-08	0.2397	809561	T	C	0.0154902	0.00418303	0.000212983	0.24917	152117	0	T	C	0.0150135	0.0060187	0.0126146	0.257123	72132	0	C	T	-0.0204333	0.00579513	0.00029	0.760858	72866	0	T	C	0.0149796	0.00669505	0.0251189	0.1737	92615	0	T	C	0.005436	0.002873	0.058479	0.2436	419831	0
262	15:102068658:A:G	rs1037117	15	102068658	102065008	102068904	LDL	A	G	-0.0114	0.0017	4.63e-11	0.4336	809561	G	A	0.0126397	0.00364243	0.000520204	0.435684	152117	0	A	G	-0.0149694	0.00517917	0.00384856	0.562358	72132	0	G	A	0.0121965	0.00491055	0.012	0.410055	72866	0	A	G	-0.00714892	0.00452076	0.114815	0.4732	92615	0	A	G	-0.01109	0.002792	7.16e-05	0.2538	419831	0
263	16:296218:A:AAAT	rs112986840	16	296218	295957	307082	LDL	A	AAAT	0.0514	0.0087	3.99e-09	0.9003	92615	NA	NA	NA	NA	NA	NA	NA	NA	NA	NA	NA	NA	NA	NA	NA	NA	NA	NA	NA	NA	NA	NA	NA	NA	A	AAAT	0.0514473	0.00874272	3.98e-09	0.9003	92615	1	NA	NA	NA	NA	NA	NA	NA	NA
264	16:11706100:A:G	rs12445804	16	11706100	11455169	11724172	LDL	A	G	0.0228	0.0021	2.13e-28	0.3465	809561	A	G	0.0228486	0.00367725	5.18e-10	0.405369	152117	1	A	G	0.0167079	0.00538824	0.00192995	0.399105	72132	0	G	A	-0.0234396	0.00495721	1.8e-06	0.584265	72866	0	A	G	0.0203262	0.00508967	6.46e-05	0.4396	92615	0	A	G	0.029	0.004647	4.38e-10	0.07481	419831	1
265	16:53812770:A:ATTTT	16:53812770_ATTTT_A	16	53812770	53798319	53822651	LDL	A	ATTTT	-0.0169	0.0025	8.84e-12	0.3983	419831	NA	NA	NA	NA	NA	NA	NA	NA	NA	NA	NA	NA	NA	NA	NA	NA	NA	NA	NA	NA	NA	NA	NA	NA	NA	NA	NA	NA	NA	NA	NA	NA	A	ATTTT	-0.01689	0.002475	8.71e-12	0.3983	419831	1
266	16:55866378:C:T	rs9921399	16	55866378	55866337	55883725	LDL	T	C	-0.0155	0.0018	1.72e-17	0.591	809561	T	C	-0.0237418	0.00363784	6.74e-11	0.446111	152117	1	C	T	0.0314254	0.00518705	1.37e-09	0.548224	72132	1	T	C	-0.0228418	0.00566501	4.9e-05	0.487206	72866	0	T	C	-0.0151396	0.00542073	0.00524807	0.5361	92615	0	C	T	0.003927	0.002842	0.167071	0.2376	419831	0
267	16:57001274:A:AC	16:57001274_AC_A	16	57001274	56985514	57017319	LDL	A	AC	-0.0303	0.0026	1.81e-30	0.3406	419831	NA	NA	NA	NA	NA	NA	NA	NA	NA	NA	NA	NA	NA	NA	NA	NA	NA	NA	NA	NA	NA	NA	NA	NA	NA	NA	NA	NA	NA	NA	NA	NA	A	AC	-0.0303	0.002641	1.86e-30	0.3406	419831	1
268	16:72079657:C:T	rs77303550	16	72079657	70791349	73153408	LDL	T	C	-0.0619	0.002	1.27e-217	0.2268	809561	T	C	-0.0779226	0.00417954	1.42e-77	0.248631	152117	1	T	C	-0.0691632	0.00608304	5.91e-30	0.245532	72132	1	C	T	0.0564843	0.00600499	3.4e-20	0.791843	72866	1	T	C	-0.0692367	0.00497932	5.89e-44	0.2843	92615	1	T	C	-0.05014	0.003071	6.46e-60	0.1932	419831	1
269	16:79363079:A:C	rs1121985	16	79363079	79343297	79368125	LDL	A	C	-0.0091	0.0017	4.97e-08	0.4947	809561	C	A	0.0190255	0.00365507	1.94e-07	0.432969	152117	0	C	A	-2.4e-05	0.00519675	0.996315	0.435368	72132	0	A	C	0.00465039	0.00494148	0.35	0.612054	72866	0	A	C	-0.0137221	0.0046787	0.00338844	0.6293	92615	0	C	A	0.008842	0.002518	0.000444631	0.6256	419831	0
270	16:83980965:C:T	rs11149612	16	83980965	83976564	83990466	LDL	T	C	-0.0186	0.0018	1.24e-24	0.5964	809561	C	T	0.0185488	0.00433007	1.84e-05	0.226342	152117	0	T	C	-0.0321668	0.00624621	2.61e-07	0.77101	72132	0	C	T	0.00791914	0.00571193	0.22	0.252515	72866	0	T	C	-0.00756357	0.00599694	0.20893	0.7432	92615	0	T	C	-0.02024	0.002443	1.2e-16	0.4613	419831	1
271	16:88570013:C:G	rs75874899	16	88570013	88515576	88587424	LDL	C	G	0.0348	0.0041	1.99e-17	0.0502	716946	C	G	0.0431278	0.00766392	1.83e-08	0.0594772	152117	1	C	G	0.0117444	0.0107592	0.275027	0.062033	72132	0	G	C	-0.0235297	0.0110153	0.038	0.949392	72866	0	NA	NA	NA	NA	NA	NA	NA	NA	C	G	0.04063	0.006238	7.41e-11	0.04005	419831	1
272	17:4690038:A:C	rs8078118	17	4690038	4686414	4692640	LDL	A	C	0.0111	0.0017	3.86e-11	0.3974	809561	A	C	0.0155391	0.00373561	3.19e-05	0.372049	152117	0	A	C	0.017989	0.00534885	0.000770599	0.368087	72132	0	C	A	-0.00786781	0.00498152	0.067	0.640883	72866	0	A	C	0.00996762	0.00476915	0.0363078	0.4175	92615	0	A	C	0.008741	0.002455	0.000371535	0.4184	419831	0
273	17:5309711:C:T	rs1806246	17	5309711	5279157	5330186	LDL	T	C	0.0095	0.0017	2.21e-08	0.5262	809561	T	C	0.0152358	0.00370055	3.84e-05	0.395991	152117	0	C	T	-0.0158682	0.00528053	0.00265541	0.603232	72132	0	T	C	0.0116396	0.0048315	0.016	0.431982	72866	0	T	C	0.00738204	0.00453624	0.104713	0.3922	92615	0	C	T	-0.005167	0.002643	0.0505825	0.3013	419831	0
274	17:7069412:A:G	rs186021206	17	7069412	6193984	8260870	LDL	A	G	-0.3245	0.0164	1.49e-87	0.0066	419831	NA	NA	NA	NA	NA	NA	NA	NA	NA	NA	NA	NA	NA	NA	NA	NA	NA	NA	NA	NA	NA	NA	NA	NA	NA	NA	NA	NA	NA	NA	NA	NA	A	G	-0.3245	0.01636	1.45e-87	0.006578	419831	1
275	17:16842447:C:T	rs55701306	17	16842447	16837976	16875636	LDL	T	C	-0.0139	0.0021	3.86e-11	0.3081	809561	T	C	-0.0133104	0.00386792	0.000579092	0.324405	152117	0	T	C	-0.00742272	0.00547043	0.17482	0.335781	72132	0	C	T	0.0122034	0.00500711	0.017	0.635643	72866	0	T	C	-0.0202081	0.00444561	5.5e-06	0.4058	92615	0	T	C	-0.01376	0.005219	0.00835603	0.05717	419831	0
276	17:18679442:A:G	rs9909417	17	18679442	18679442	18716652	LDL	A	G	0.0104	0.0018	6.54e-09	0.4606	809561	G	A	-0.0136287	0.00376501	0.000294796	0.359299	152117	0	A	G	0.0199105	0.00538113	0.000215549	0.63717	72132	0	G	A	-0.00780885	0.00512243	0.1	0.467946	72866	0	A	G	0.0134842	0.00560391	0.0162181	0.5739	92615	0	A	G	0.006317	0.002704	0.0194984	0.2768	419831	0
277	17:26694861:A:G	rs704	17	26694861	26290288	27656329	LDL	A	G	0.0253	0.0017	2.37e-47	0.605	809561	G	A	-0.0377785	0.00415841	1.04e-19	0.253446	152117	1	A	G	0.0407933	0.00592048	5.57e-12	0.745876	72132	1	G	A	-0.0316927	0.00563324	1e-08	0.23386	72866	1	A	G	0.0292609	0.00505567	7.08e-09	0.7312	92615	1	A	G	0.0163	0.002421	1.66e-11	0.4748	419831	1
278	17:29613600:C:G	rs4795593	17	29613600	29349688	29738601	LDL	C	G	-0.0175	0.0017	5e-25	0.4	809561	C	G	-0.0176978	0.00361263	9.64e-07	0.493886	152117	0	C	G	-0.0170223	0.00516721	0.00098672	0.494351	72132	0	G	C	0.0123235	0.00480485	0.012	0.542787	72866	0	C	G	-0.0204471	0.00464921	1.1e-05	0.4166	92615	0	C	G	-0.01818	0.002634	5.13e-12	0.303	419831	1
279	17:34898547:C:CA	rs200417720	17	34898547	34839662	34986209	LDL	CA	C	0.018	0.003	9.68e-10	0.5195	244732	C	CA	-0.0200222	0.00360548	2.8e-08	0.497252	152117	1	NA	NA	NA	NA	NA	NA	NA	NA	NA	NA	NA	NA	NA	NA	NA	NA	CA	C	0.0140384	0.00514025	0.00630957	0.5536	92615	0	NA	NA	NA	NA	NA	NA	NA	NA
280	17:38167627:A:G	rs4795420	17	38167627	38126911	38215948	LDL	A	G	0.0099	0.0016	1.62e-09	0.5615	809561	G	A	-0.011492	0.00362833	0.00153868	0.467331	152117	0	G	A	-0.0138674	0.00515834	0.00718083	0.468521	72132	0	A	G	0.0104431	0.00477447	0.035	0.483922	72866	0	A	G	0.0121934	0.00442336	0.00588844	0.5346	92615	0	G	A	-0.007378	0.002482	0.00295121	0.3886	419831	0
281	17:45732605:A:G	rs11870935	17	45732605	44991936	46824558	LDL	A	G	-0.0267	0.0017	3.16e-57	0.5928	809561	G	A	0.0307879	0.00387377	1.9e-15	0.320763	152117	1	A	G	-0.0294131	0.00557578	1.33e-07	0.677766	72132	0	G	A	0.0141979	0.00501013	0.0055	0.353154	72866	0	A	G	-0.0362104	0.00457449	2.45e-15	0.6483	92615	1	A	G	-0.02482	0.002422	1.2e-24	0.5148	419831	1
282	17:56404703:A:G	rs62084583	17	56404703	56396587	56409956	LDL	A	G	0.0127	0.0023	2.29e-08	0.8077	809561	G	A	-0.00598918	0.00442346	0.17575	0.212175	152117	0	G	A	-0.0151537	0.00625322	0.0153786	0.216034	72132	0	A	G	0.0203987	0.0057339	0.00034	0.762092	72866	0	A	G	0.00914052	0.0051786	0.0776247	0.7379	92615	0	G	A	-0.01648	0.004539	0.000282488	0.07686	419831	0
283	17:57880274:A:AT	rs77222930	17	57880274	57696827	58046076	LDL	A	AT	0.0179	0.0031	1.2e-08	0.3342	224249	A	AT	0.0194082	0.00382333	3.85e-07	0.33514	152117	0	A	AT	0.0146989	0.00546841	0.00718889	0.332128	72132	0	NA	NA	NA	NA	NA	NA	NA	NA	NA	NA	NA	NA	NA	NA	NA	NA	NA	NA	NA	NA	NA	NA	NA	NA
284	17:61977248:C:T	rs2854160	17	61977248	61696759	62017421	LDL	T	C	0.0122	0.0022	2.65e-08	0.5307	389730	C	T	-0.0126325	0.00362997	0.000501293	0.460221	152117	0	C	T	-0.00978163	0.00526712	0.063295	0.460104	72132	0	T	C	0.00500529	0.00491744	0.31	0.533217	72866	0	T	C	0.0189738	0.00433481	1.2e-05	0.5097	92615	0	NA	NA	NA	NA	NA	NA	NA	NA
285	17:64228995:C:G	rs149394327	17	64228995	63690297	64378442	LDL	C	G	0.0728	0.0071	2.39e-24	0.0297	419831	NA	NA	NA	NA	NA	NA	NA	NA	NA	NA	NA	NA	NA	NA	NA	NA	NA	NA	NA	NA	NA	NA	NA	NA	NA	NA	NA	NA	NA	NA	NA	NA	C	G	0.07279	0.007149	2.4e-24	0.02973	419831	1
286	17:67081278:A:G	rs77542162	17	67081278	65764164	68172326	LDL	A	G	-0.1534	0.0081	1.51e-80	0.977	419831	NA	NA	NA	NA	NA	NA	NA	NA	NA	NA	NA	NA	NA	NA	NA	NA	NA	NA	NA	NA	NA	NA	NA	NA	NA	NA	NA	NA	NA	NA	NA	NA	G	A	0.1534	0.008071	1.41e-80	0.02304	419831	1
287	17:73841702:C:T	rs9900122	17	73841702	73755392	73952993	LDL	T	C	0.0115	0.0017	1.77e-11	0.6071	809561	C	T	-0.0141047	0.0036173	9.65e-05	0.48227	152117	0	C	T	-0.0101982	0.0052191	0.050699	0.486274	72132	0	T	C	0.0117439	0.00484277	0.01	0.569967	72866	0	T	C	0.00601106	0.00499179	0.229087	0.6064	92615	0	C	T	-0.0119	0.002617	5.43e-06	0.3115	419831	0
288	17:76381021:C:T	rs938348	17	76381021	76307104	76409809	LDL	T	C	0.0174	0.0019	7.22e-21	0.3971	736695	T	C	0.0181165	0.00417429	1.42e-05	0.249466	152117	0	T	C	0.0165427	0.00612483	0.00691468	0.24526	72132	0	NA	NA	NA	NA	NA	NA	NA	NA	T	C	0.0078443	0.00494442	0.112202	0.2902	92615	0	T	C	0.01969	0.002465	1.38e-15	0.4997	419831	1
289	18:12775821:A:C	rs2847259	18	12775821	12775821	12775821	LDL	A	C	-0.011	0.002	3.87e-08	0.2508	809561	A	C	-0.0186381	0.00523146	0.000367053	0.138614	152117	0	C	A	0.00184385	0.0074937	0.805641	0.862522	72132	0	A	C	-0.00572883	0.00769859	0.5	0.112132	72866	0	A	C	0.000343308	0.00576996	0.954993	0.2163	92615	0	C	A	0.01318	0.002607	4.31e-07	0.6846	419831	0
290	18:19677934:A:G	rs1010810	18	19677934	19584095	20055993	LDL	A	G	-0.0159	0.0021	8.75e-14	0.2131	809561	A	G	-0.0158487	0.00407177	9.93e-05	0.269894	152117	0	A	G	-0.010868	0.00599544	0.0698775	0.270203	72132	0	G	A	0.0136873	0.00542003	0.02	0.733832	72866	0	A	G	-0.0184161	0.0056766	0.0011749	0.2126	92615	0	A	G	-0.01814	0.003895	3.21e-06	0.1099	419831	0
291	18:21031642:C:CAGCCTT	rs45623937	18	21031642	20800045	21186607	LDL	CAGCCTT	C	-0.0162	0.0026	5.34e-10	0.6366	316864	C	CAGCCTT	0.0181752	0.00372262	1.05e-06	0.380871	152117	0	C	CAGCCTT	0.0164133	0.00534718	0.00214399	0.382943	72132	0	NA	NA	NA	NA	NA	NA	NA	NA	CAGCCTT	C	-0.0124026	0.00500106	0.0131826	0.6851	92615	0	NA	NA	NA	NA	NA	NA	NA	NA
292	18:47118398:C:T	rs9958734	18	47118398	46545976	47281464	LDL	T	C	-0.0262	0.0021	9.93e-37	0.6061	809561	C	T	0.0388855	0.0036291	8.66e-27	0.454088	152117	1	C	T	0.031829	0.00526966	1.54e-09	0.452907	72132	1	T	C	-0.00614746	0.0047987	0.18	0.55538	72866	0	T	C	-0.0236601	0.00440201	7.59e-08	0.5945	92615	0	C	T	0.01988	0.006086	0.00109144	0.04196	419831	0
293	18:55319032:C:T	rs369298568	18	55319032	55257529	55349516	LDL	T	C	-0.0209	0.0037	1.14e-08	0.8754	419831	NA	NA	NA	NA	NA	NA	NA	NA	NA	NA	NA	NA	NA	NA	NA	NA	NA	NA	NA	NA	NA	NA	NA	NA	NA	NA	NA	NA	NA	NA	NA	NA	C	T	0.02093	0.003666	1.14e-08	0.1246	419831	1
294	18:77158225:A:G	rs549752	18	77158225	77158225	77158225	LDL	A	G	-0.0123	0.002	1.55e-09	0.5576	657444	NA	NA	NA	NA	NA	NA	NA	NA	G	A	0.0268512	0.00564605	1.98e-06	0.681325	72132	0	A	G	-0.0143849	0.00515015	0.01	0.315347	72866	0	A	G	-0.00421679	0.00527036	0.42658	0.3877	92615	0	G	A	0.01056	0.002729	0.000108893	0.273	419831	0
295	19:1171020:A:G	rs4807632	19	1171020	1171020	1181055	LDL	A	G	0.011	0.002	3.37e-08	0.6738	716946	G	A	-0.0149745	0.00364319	3.95e-05	0.436789	152117	0	G	A	-0.00820803	0.00526452	0.118967	0.435137	72132	0	A	G	0.00444197	0.00493078	0.35	0.621658	72866	0	NA	NA	NA	NA	NA	NA	NA	NA	G	A	-0.01163	0.003151	0.000224388	0.1832	419831	0
296	19:2800192:A:T	rs1640272	19	2800192	2749427	2820105	LDL	A	T	-0.0121	0.0017	2.08e-12	0.6063	809561	T	A	0.0102518	0.00362116	0.00463903	0.476134	152117	0	T	A	0.0137976	0.00520948	0.00808367	0.477579	72132	0	A	T	-0.0116042	0.00484541	0.014	0.547755	72866	0	A	T	-0.00398733	0.0049166	0.416869	0.5299	92615	0	T	A	0.01527	0.002679	1.2e-08	0.2859	419831	1
297	19:5840926:A:C	rs10409772	19	5840926	5832773	5846277	LDL	A	C	0.0154	0.0022	8.47e-13	0.2665	809561	A	C	0.0226247	0.0038265	3.37e-09	0.332534	152117	1	A	C	0.0138451	0.0055462	0.0125488	0.33777	72132	0	C	A	-0.0072921	0.00541381	0.19	0.688044	72866	0	A	C	0.0124073	0.00542365	0.0223872	0.2808	92615	0	A	C	0.01416	0.00467	0.00242661	0.07331	419831	0
298	19:11206729:C:T	rs17242381	19	11206729	9973531	12073232	LDL	T	C	0.1526	0.0037	0	0.8737	492697	NA	NA	NA	NA	NA	NA	NA	NA	NA	NA	NA	NA	NA	NA	NA	NA	T	C	0.138295	0.0774771	0.054	0.998961	72866	0	NA	NA	NA	NA	NA	NA	NA	NA	C	T	-0.1526	0.003663	0	0.1266	419831	0
299	19:14172921:A:T	rs10415758	19	14172921	14169134	14195483	LDL	A	T	0.0128	0.0017	1.09e-13	0.5835	809561	T	A	-0.018334	0.00365474	5.26e-07	0.428946	152117	0	T	A	-0.0106486	0.00533151	0.045793	0.4312	72132	0	A	T	0.0129713	0.00510095	0.019	0.627463	72866	0	A	T	0.021111	0.00626027	0.00074131	0.6096	92615	0	T	A	-0.0094	0.002486	0.000156315	0.4221	419831	0
300	19:15798015:A:T	rs4808360	19	15798015	15781167	15965090	LDL	A	T	0.0152	0.0017	1.24e-18	0.6018	809561	T	A	-0.0239475	0.00389454	7.8e-10	0.31315	152117	1	A	T	0.0111024	0.00555373	0.0455987	0.684023	72132	0	T	A	-0.00502756	0.00523473	0.26	0.297431	72866	0	A	T	0.0146483	0.0053417	0.00616595	0.7051	92615	0	A	T	0.01489	0.002455	1.3e-09	0.5079	419831	1
301	19:17237466:C:CT	rs71334671	19	17237466	17232499	17337421	LDL	CT	C	0.0196	0.003	5.2e-11	0.635	244732	C	CT	-0.0211297	0.00379041	2.48e-08	0.345727	152117	1	NA	NA	NA	NA	NA	NA	NA	NA	NA	NA	NA	NA	NA	NA	NA	NA	CT	C	0.0170753	0.00483759	0.000416869	0.6036	92615	0	NA	NA	NA	NA	NA	NA	NA	NA
302	19:19370340:T:TGACA	rs756350040	19	19370340	18210922	20816692	LDL	T	TGACA	-0.1294	0.0047	1.24e-168	0.0735	419831	NA	NA	NA	NA	NA	NA	NA	NA	NA	NA	NA	NA	NA	NA	NA	NA	NA	NA	NA	NA	NA	NA	NA	NA	NA	NA	NA	NA	NA	NA	NA	NA	T	TGACA	-0.1294	0.004675	1.58e-168	0.07345	419831	1
303	19:36012084:C:T	rs2106446	19	36012084	36011878	36046888	LDL	T	C	0.012	0.0019	9.66e-11	0.289	809561	T	C	0.0131706	0.00420174	0.00172113	0.246172	152117	0	C	T	-0.0198392	0.00612885	0.00120787	0.75451	72132	0	T	C	0.0196064	0.00558205	0.00035	0.242462	72866	0	T	C	0.018456	0.00599733	0.0020893	0.2395	92615	0	C	T	-0.007265	0.002595	0.00511682	0.6676	419831	0
304	19:41353107:C:T	rs56113850	19	41353107	41329041	41370338	LDL	T	C	-0.0146	0.0021	5.33e-12	0.4852	584578	NA	NA	NA	NA	NA	NA	NA	NA	C	T	0.0205768	0.00609857	0.000740762	0.305203	72132	0	NA	NA	NA	NA	NA	NA	NA	NA	T	C	-0.00677604	0.00585781	0.245471	0.6502	92615	0	C	T	0.01502	0.002449	8.69e-10	0.5775	419831	1
305	19:55706996:A:G	rs61704307	19	55706996	55665689	55710021	LDL	A	G	0.014	0.0024	5.08e-09	0.7461	809561	G	A	-0.0167663	0.00397236	2.43e-05	0.293662	152117	0	G	A	-0.014029	0.00572144	0.0142065	0.300733	72132	0	A	G	0.0115793	0.00532579	0.024	0.711535	72866	0	A	G	0.00976597	0.00586352	0.0954993	0.7899	92615	0	G	A	-0.01542	0.007635	0.043451	0.02634	419831	0
306	19:57065189:C:T	rs145011	19	57065189	57019430	57103278	LDL	T	C	-0.0101	0.0018	3.07e-08	0.7087	809561	C	T	0.00380237	0.00387996	0.327084	0.317391	152117	0	C	T	0.0112964	0.00559311	0.0434154	0.31758	72132	0	T	C	-0.00508995	0.00498095	0.29	0.643516	72866	0	T	C	-0.0103176	0.00548448	0.060256	0.7064	92615	0	C	T	0.01465	0.0028	1.67e-07	0.25	419831	0
307	19:58662235:C:T	rs35081008	19	58662235	58266503	59089308	LDL	T	C	-0.0406	0.0034	3.36e-32	0.1468	419831	NA	NA	NA	NA	NA	NA	NA	NA	NA	NA	NA	NA	NA	NA	NA	NA	NA	NA	NA	NA	NA	NA	NA	NA	NA	NA	NA	NA	NA	NA	NA	NA	T	C	-0.0406	0.003437	3.39e-32	0.1468	419831	1
308	20:5580789:C:T	rs73075609	20	5580789	5547384	5580789	LDL	T	C	0.0433	0.0075	7.09e-09	0.0273	419831	NA	NA	NA	NA	NA	NA	NA	NA	NA	NA	NA	NA	NA	NA	NA	NA	NA	NA	NA	NA	NA	NA	NA	NA	NA	NA	NA	NA	NA	NA	NA	NA	T	C	0.04326	0.007473	7.08e-09	0.02726	419831	1
309	20:12973521:A:T	rs686548	20	12973521	12939369	12983280	LDL	A	T	-0.0147	0.0017	7.63e-19	0.402	809561	A	T	-0.016994	0.00372541	5.08e-06	0.379057	152117	0	T	A	0.00529531	0.00531554	0.319156	0.621521	72132	0	A	T	-0.0186474	0.00488109	0.00013	0.408181	72866	0	A	T	-0.0162498	0.0044474	0.00025704	0.4717	92615	0	T	A	0.01427	0.002478	8.41e-09	0.6059	419831	1
310	20:17844492:G:T	rs2618567	20	17844492	17539037	17851119	LDL	T	G	-0.028	0.0017	1.26e-57	0.6581	809561	G	T	0.039653	0.00379928	1.68e-25	0.340501	152117	1	T	G	-0.0244868	0.00545183	7.07e-06	0.658613	72132	0	G	T	0.0143355	0.00538307	0.011	0.319474	72866	0	T	G	-0.0441685	0.00522789	2.95e-17	0.6279	92615	1	T	G	-0.02266	0.002555	7.41e-19	0.6596	419831	1
311	20:34126715:A:G	rs224410	20	34126715	33812001	34820813	LDL	A	G	0.0241	0.002	1.69e-32	0.7986	809561	G	A	-0.0248725	0.00471002	1.29e-07	0.179352	152117	0	G	A	-0.0273423	0.00671523	4.67e-05	0.179822	72132	0	A	G	0.0139896	0.00642653	0.032	0.833117	72866	0	A	G	0.0294155	0.00528555	2.63e-08	0.7804	92615	1	G	A	-0.02369	0.00295	9.55e-16	0.2158	419831	1
312	20:39885259:A:G	rs6029593	20	39885259	38958338	40270138	LDL	A	G	-0.0351	0.0019	1.17e-79	0.3806	809561	A	G	-0.046368	0.00465376	2.2e-23	0.184444	152117	1	G	A	0.0496524	0.00662389	6.58e-14	0.814119	72132	1	A	G	-0.0343351	0.00670888	5.4e-07	0.149655	72866	0	A	G	-0.0497029	0.00588786	3.16e-17	0.2015	92615	1	G	A	0.02772	0.002428	3.39e-30	0.4791	419831	1
313	20:43042364:C:T	rs1800961	20	43042364	42958768	43042364	LDL	T	C	-0.0745	0.0063	1.16e-32	0.0279	585312	NA	NA	NA	NA	NA	NA	NA	NA	NA	NA	NA	NA	NA	NA	NA	NA	C	T	0.105104	0.0237696	1e-05	0.989717	72866	0	T	C	-0.0564875	0.0183058	0.00204174	0.0144	92615	0	T	C	-0.07452	0.006943	7.08e-27	0.03131	419831	1
314	20:43965903:A:G	rs2267867	20	43965903	43954403	43967310	LDL	A	G	0.0123	0.0018	4.78e-12	0.6666	809561	G	A	-0.0148881	0.00367957	5.21e-05	0.404915	152117	0	G	A	-0.0164046	0.00528781	0.00191998	0.406	72132	0	A	G	0.0137208	0.00503194	0.0078	0.616654	72866	0	A	G	0.00130617	0.00481796	0.794328	0.6332	92615	0	G	A	-0.01297	0.00285	5.35e-06	0.2417	419831	0
315	20:44740196:C:T	rs6074022	20	44740196	44536932	44778778	LDL	T	C	0.0128	0.0018	4.02e-13	0.6676	809561	C	T	-0.014249	0.00378233	0.000165056	0.354454	152117	0	T	C	0.0134933	0.00538025	0.0121441	0.641582	72132	0	C	T	-0.00876257	0.00491991	0.1	0.38566	72866	0	T	C	0.0191276	0.0044348	1.62e-05	0.5416	92615	0	T	C	0.01051	0.002818	0.000191426	0.7553	419831	0
316	20:52540118:C:CTT	rs10641149	20	52540118	52532596	52543802	LDL	CTT	C	0.0119	0.0018	5.86e-11	0.6222	736695	C	CTT	-0.0135334	0.00375632	0.000314785	0.364624	152117	0	CTT	C	0.00994407	0.00560817	0.0762053	0.64529	72132	0	NA	NA	NA	NA	NA	NA	NA	NA	CTT	C	0.00294451	0.00468089	0.524807	0.5553	92615	0	CTT	C	0.01411	0.002531	2.47e-08	0.631	419831	1
317	20:61341472:A:G	rs3746778	20	61341472	61341472	61412424	LDL	A	G	-0.0121	0.0018	2.82e-11	0.3606	809561	A	G	-0.0188871	0.00396376	1.89e-06	0.293932	152117	0	A	G	-0.0167786	0.00565681	0.00301612	0.293829	72132	0	G	A	0.00648341	0.00595772	0.24	0.698402	72866	0	A	G	-0.0104637	0.00645636	0.104713	0.3024	92615	0	A	G	-0.009604	0.002519	0.000137721	0.4202	419831	0
318	20:62362834:A:G	rs71325463	20	62362834	62275844	62962869	LDL	A	G	0.0162	0.0019	5.27e-17	0.4656	736695	G	A	-0.0112314	0.00380237	0.00313899	0.343772	152117	0	A	G	0.017301	0.00542393	0.0014239	0.656479	72132	0	NA	NA	NA	NA	NA	NA	NA	NA	A	G	0.0152351	0.00455878	0.000831764	0.6256	92615	0	A	G	0.01918	0.002925	5.5e-11	0.2314	419831	1
319	21:16586682:A:T	rs12106385	21	16586682	16582880	16589524	LDL	A	T	-0.0525	0.009	5.67e-09	0.0185	419831	NA	NA	NA	NA	NA	NA	NA	NA	NA	NA	NA	NA	NA	NA	NA	NA	NA	NA	NA	NA	NA	NA	NA	NA	NA	NA	NA	NA	NA	NA	NA	NA	A	T	-0.05253	0.009016	5.66e-09	0.01849	419831	1
320	21:37553132:G:T	rs11911615	21	37553132	37549320	37562303	LDL	T	G	0.013	0.0017	7.51e-14	0.6666	809561	G	T	-0.0109205	0.00383041	0.00435804	0.334345	152117	0	G	T	-0.0134773	0.00549538	0.0141878	0.337441	72132	0	T	G	0.0111548	0.00527374	0.038	0.702682	72866	0	T	G	0.00716554	0.00470314	0.128825	0.6246	92615	0	G	T	-0.01602	0.002588	6e-10	0.3281	419831	1
321	21:40690561:G:T	rs4818017	21	40690561	40486490	40717500	LDL	T	G	0.0173	0.0017	3.74e-23	0.5522	736695	G	T	-0.0179871	0.00363161	7.31e-07	0.460458	152117	0	T	G	0.0218818	0.00516449	2.27e-05	0.536641	72132	0	NA	NA	NA	NA	NA	NA	NA	NA	T	G	0.022174	0.00466972	2.04e-06	0.5246	92615	0	T	G	0.01471	0.002444	1.77e-09	0.569	419831	1
322	22:21917239:C:CA	rs131655	22	21917239	21910280	21999229	LDL	CA	C	-0.0122	0.002	5.34e-10	0.3342	736695	CA	C	-0.0170047	0.00366899	3.57e-06	0.417136	152117	0	CA	C	-0.00817129	0.00526941	0.120973	0.411887	72132	0	NA	NA	NA	NA	NA	NA	NA	NA	CA	C	4.23e-05	0.00478533	1	0.4747	92615	0	CA	C	-0.01524	0.00308	7.55e-07	0.1911	419831	0
323	22:30492300:A:G	rs4823071	22	30492300	30120121	30841098	LDL	A	G	-0.0329	0.0032	3.71e-24	0.9044	809561	G	A	0.0353234	0.00581491	1.24e-09	0.108722	152117	1	G	A	0.0302628	0.0083363	0.000283149	0.107004	72132	0	A	G	-0.0244365	0.00904934	0.01	0.924561	72866	0	A	G	-0.0372737	0.00648818	9.12e-09	0.8706	92615	1	G	A	0.0305	0.008119	0.000172584	0.02279	419831	0
324	22:35695802:A:G	rs4461	22	35695802	35638115	35729721	LDL	A	G	-0.0132	0.0017	1.89e-15	0.583	809561	G	A	0.0115643	0.00363145	0.00145011	0.455321	152117	0	A	G	-0.0116244	0.00518915	0.0250814	0.544885	72132	0	G	A	0.0211279	0.00478168	1.8e-05	0.485406	72866	0	A	G	-0.0193615	0.00452897	1.91e-05	0.5176	92615	0	A	G	-0.01028	0.002535	4.98e-05	0.6505	419831	0
325	22:39232736:C:CTGTT	rs113295701	22	39232736	39226589	39248549	LDL	CTGTT	C	0.0303	0.005	9.39e-10	0.9323	316864	C	CTGTT	-0.0322177	0.00767627	2.7e-05	0.0591025	152117	0	C	CTGTT	-0.0192425	0.0111686	0.0849064	0.059238	72132	0	NA	NA	NA	NA	NA	NA	NA	NA	CTGTT	C	0.0339238	0.00797087	2.09e-05	0.9186	92615	0	NA	NA	NA	NA	NA	NA	NA	NA
326	22:42448761:G:T	rs5758563	22	42448761	41132687	42733867	LDL	T	G	0.0263	0.0022	6.73e-32	0.429	809561	T	G	0.0238842	0.00362698	4.54e-11	0.458039	152117	1	T	G	0.025883	0.0051966	6.33e-07	0.454143	72132	0	G	T	-0.0236074	0.00495853	1.9e-06	0.624474	72866	0	T	G	0.0362131	0.00507259	9.33e-13	0.4815	92615	1	T	G	0.01558	0.01179	0.186209	0.01064	419831	0
327	22:45721196:C:T	rs738170	22	45721196	45685413	45838887	LDL	T	C	0.014	0.0017	1.7e-16	0.4734	809561	T	C	0.0272236	0.00382429	1.09e-12	0.336793	152117	1	T	C	0.0215488	0.00544437	7.56e-05	0.333795	72132	0	C	T	-0.013715	0.00482901	0.0062	0.572218	72866	0	T	C	0.00199204	0.00502505	0.691831	0.2967	92615	0	T	C	0.009854	0.002484	7.26e-05	0.6154	419831	0
328	22:46615880:C:T	rs1800234	22	46615880	46615880	46615880	LDL	T	C	0.0394	0.0068	6.37e-09	0.9501	224249	C	T	-0.0478016	0.00827715	7.69e-09	0.0501259	152117	1	C	T	-0.0221927	0.0118546	0.0611955	0.0495065	72132	0	NA	NA	NA	NA	NA	NA	NA	NA	NA	NA	NA	NA	NA	NA	NA	NA	NA	NA	NA	NA	NA	NA	NA	NA
329	22:50843117:C:CT	rs57912545	22	50843117	50837224	51120972	LDL	CT	C	0.013	0.0019	7.11e-12	0.5223	736695	C	CT	-0.0124528	0.00412943	0.00256456	0.2577	152117	0	CT	C	0.00625081	0.00597803	0.295732	0.737879	72132	0	NA	NA	NA	NA	NA	NA	NA	NA	CT	C	0.0164245	0.00522026	0.00165959	0.7565	92615	0	CT	C	0.01365	0.002548	8.45e-08	0.3436	419831	0
1	1:2153574:C:G	rs36097958	1	2153574	2144788	2203490	TG	C	G	-0.013	0.0021	9.37e-10	0.8133	848883	G	C	0.012456	0.0048118	0.00963552	0.140536	152135	0	G	C	0.0166759	0.00731258	0.0225818	0.141609	72195	0	C	G	-0.0113743	0.00676965	0.12	0.902965	111667	0	C	G	-0.0203139	0.00608041	0.000831764	0.8288	92615	0	G	C	0.01115	0.003011	0.000211836	0.2339	420271	0
2	1:9329112:A:AG	rs78711751	1	9329112	9325676	9336748	TG	A	AG	-0.0123	0.002	1.65e-09	0.7564	737216	AG	A	0.00626314	0.00404495	0.12153	0.218986	152135	0	AG	A	0.00829287	0.00633377	0.190429	0.217913	72195	0	NA	NA	NA	NA	NA	NA	NA	NA	A	AG	-0.0183505	0.00563529	0.00112202	0.787	92615	0	AG	A	0.01463	0.002865	3.29e-07	0.2692	420271	0
3	1:10796866:C:T	rs880315	1	10796866	10789634	10799577	TG	T	C	0.011	0.0017	3.57e-11	0.4698	848883	T	C	0.0112356	0.00349399	0.00130126	0.359648	152135	0	C	T	-0.0126037	0.00523979	0.0161552	0.640661	72195	0	T	C	0.00319069	0.00429193	0.58	0.317266	111667	0	T	C	0.00797119	0.00441338	0.0707946	0.3663	92615	0	C	T	-0.01448	0.002667	5.69e-08	0.3407	420271	0
4	1:15801178:A:G	rs35828133	1	15801178	15801178	16046109	TG	A	G	-0.011	0.0017	7.96e-11	0.5423	848883	A	G	-0.0111678	0.00335632	0.000876586	0.456529	152135	0	G	A	0.0110425	0.00511539	0.0308746	0.54282	72195	0	A	G	-0.0084162	0.00417427	0.047	0.427811	111667	0	A	G	-0.0192543	0.00477673	5.5e-05	0.4391	92615	0	G	A	0.009027	0.002844	0.00150314	0.2801	420271	0
5	1:23788994:A:G	rs10917383	1	23788994	23720185	24004202	TG	A	G	-0.0156	0.0019	3.66e-16	0.2575	848883	A	G	-0.0129588	0.00375911	0.000566222	0.272153	152135	0	G	A	0.0171561	0.00561455	0.00224571	0.725965	72195	0	A	G	-0.0120666	0.00432213	0.0072	0.312164	111667	0	A	G	-0.0101135	0.00457248	0.0269153	0.3559	92615	0	G	A	0.02404	0.003795	2.38e-10	0.8748	420271	1
6	1:26232356:A:C	rs213641	1	26232356	26146514	26250842	TG	A	C	0.0103	0.0016	3.66e-10	0.6275	848883	C	A	-0.0161774	0.00351282	4.12e-06	0.348914	152135	0	A	C	0.0122291	0.00523971	0.0195992	0.645308	72195	0	C	A	-0.00708294	0.00428105	0.12	0.320923	111667	0	A	C	0.0067216	0.0045314	0.138038	0.6182	92615	0	A	C	0.008906	0.002559	0.000500035	0.5952	420271	0
7	1:27021913:C:G	rs114165349	1	27021913	26752129	27845119	TG	C	G	0.1157	0.0084	1.43e-43	0.0234	420271	NA	NA	NA	NA	NA	NA	NA	NA	NA	NA	NA	NA	NA	NA	NA	NA	NA	NA	NA	NA	NA	NA	NA	NA	NA	NA	NA	NA	NA	NA	NA	NA	C	G	0.1157	0.008359	1.51e-43	0.02343	420271	1
8	1:29576784:A:C	rs6670211	1	29576784	29194901	29576784	TG	A	C	-0.0154	0.0021	6.23e-13	0.5954	848883	C	A	0.00990192	0.00618942	0.10964	0.0796398	152135	0	C	A	0.0243461	0.00919505	0.00810326	0.080615	72195	0	A	C	-0.00481708	0.00914265	0.61	0.947863	111667	0	A	C	-0.0273506	0.00798776	0.000616595	0.9171	92615	0	C	A	0.01518	0.002547	2.51e-09	0.5445	420271	1
9	1:31386484:A:C	rs61778225	1	31386484	31386484	31571172	TG	A	C	0.0134	0.0022	4.89e-10	0.2217	848883	A	C	0.0145218	0.00391988	0.000211682	0.241752	152135	0	A	C	0.0226379	0.0061113	0.000212006	0.237115	72195	0	C	A	-0.0148861	0.00445254	0.0012	0.704465	111667	0	A	C	0.00890075	0.0053933	0.1	0.2399	92615	0	A	C	0.007216	0.005032	0.151565	0.06794	420271	0
10	1:35673327:C:T	rs28673907	1	35673327	35441614	36259381	TG	T	C	0.0177	0.002	4.6e-18	0.4519	848883	T	C	0.0164898	0.00335735	9.04e-07	0.477513	152135	0	T	C	0.0118089	0.00508088	0.0201159	0.48104	72195	0	C	T	-0.0202456	0.00404893	5.9e-07	0.552738	111667	0	T	C	0.0204468	0.00445577	4.47e-06	0.4047	92615	0	T	C	0.03803	0.02458	0.121843	0.002659	420271	0
11	1:38720817:C:T	rs144194167	1	38720817	38720817	38720817	TG	T	C	0.1757	0.0311	1.63e-08	0.9981	420271	NA	NA	NA	NA	NA	NA	NA	NA	NA	NA	NA	NA	NA	NA	NA	NA	NA	NA	NA	NA	NA	NA	NA	NA	NA	NA	NA	NA	NA	NA	NA	NA	C	T	-0.1757	0.03111	1.62e-08	0.001942	420271	1
12	1:40048009:A:G	rs11206374	1	40048009	39550621	40427975	TG	A	G	0.0294	0.0022	3.9e-42	0.1755	848883	A	G	0.0276217	0.00543984	3.82e-07	0.106432	152135	0	A	G	0.0320824	0.00814631	8.21e-05	0.107058	72195	0	G	A	-0.0177502	0.00555468	0.0013	0.846061	111667	0	A	G	0.0354418	0.00673529	1.41e-07	0.1107	92615	0	A	G	0.03184	0.00301	3.72e-26	0.2253	420271	1
13	1:50844859:C:G	rs7525876	1	50844859	50785428	51949780	TG	C	G	0.0215	0.002	5.11e-27	0.613	737216	G	C	-0.0233527	0.0047272	7.81e-07	0.146669	152135	0	C	G	0.025503	0.00712983	0.000347623	0.850446	72195	0	NA	NA	NA	NA	NA	NA	NA	NA	C	G	0.0221431	0.00586947	0.000162181	0.7843	92615	0	C	G	0.02029	0.002514	7.08e-16	0.4841	420271	1
14	1:54854079:A:C	rs6690450	1	54854079	54012993	55554046	TG	A	C	-0.0149	0.0019	8.31e-16	0.6195	737216	C	A	0.0127051	0.0039318	0.001232	0.239248	152135	0	A	C	-0.0135958	0.00591966	0.0216344	0.75902	72195	0	NA	NA	NA	NA	NA	NA	NA	NA	A	C	-0.0132466	0.00503438	0.00851138	0.7418	92615	0	A	C	-0.01649	0.002514	5.5e-11	0.5061	420271	1
15	1:57167969:C:T	rs857152	1	57167969	57086605	57170378	TG	T	C	0.0134	0.0022	2.32e-09	0.1586	848883	T	C	0.00841104	0.00441101	0.056543	0.174979	152135	0	T	C	0.0244668	0.00661676	0.000217562	0.177639	72195	0	C	T	-0.0138504	0.00568702	0.028	0.842389	111667	0	T	C	0.0100762	0.00576943	0.0812831	0.2079	92615	0	T	C	0.01481	0.003967	0.000189234	0.1158	420271	0
16	1:61684288:A:G	rs9970140	1	61684288	61670582	61721857	TG	A	G	0.0299	0.0047	2.25e-10	0.9245	531938	NA	NA	NA	NA	NA	NA	NA	NA	NA	NA	NA	NA	NA	NA	NA	NA	A	G	-0.0315253	0.0459821	0.49	0.998079	111667	0	NA	NA	NA	NA	NA	NA	NA	NA	G	A	-0.0306	0.004746	1.14e-10	0.07628	420271	1
17	1:63018852:C:T	rs10889342	1	63018852	62301115	63972083	TG	T	C	-0.0868	0.0019	0	0.2643	848883	T	C	-0.0813289	0.00440888	5.55e-76	0.175226	152135	1	T	C	-0.0793634	0.00664468	6.99e-33	0.171873	72195	1	C	T	0.0698947	0.00572007	3.2e-33	0.857862	111667	1	T	C	-0.0643455	0.00526136	2.14e-34	0.2054	92615	1	T	C	-0.09915	0.002643	3.98e-308	0.3519	420271	1
18	1:71438716:G:GAGATGGAAACA	rs2307616	1	71438716	71397835	71510419	TG	G	GAGATGGAAACA	0.0122	0.0018	1.01e-11	0.3857	737216	G	GAGATGGAAACA	0.010002	0.00361041	0.00560023	0.311523	152135	0	GAGATGGAAACA	G	-0.00329144	0.00543724	0.544946	0.687849	72195	0	NA	NA	NA	NA	NA	NA	NA	NA	G	GAGATGGAAACA	0.0194603	0.00492057	7.59e-05	0.2675	92615	0	GAGATGGAAACA	G	-0.01337	0.002523	1.15e-07	0.5311	420271	0
19	1:78276977:A:G	rs4121165	1	78276977	77964339	78504264	TG	A	G	-0.0115	0.0017	2.94e-11	0.3589	848883	A	G	-0.0123337	0.00337154	0.000254023	0.449371	152135	0	A	G	-0.0147426	0.00507233	0.00365529	0.452003	72195	0	G	A	0.01277	0.00407518	0.0042	0.600263	111667	0	A	G	-0.0178149	0.00476761	0.000186209	0.3933	92615	0	A	G	-0.006132	0.003081	0.0465586	0.2114	420271	0
20	1:91533297:A:G	rs165316	1	91533297	91530001	91550349	TG	A	G	0.0147	0.002	2.81e-13	0.8063	848883	G	A	-0.0148524	0.00421384	0.000424013	0.196851	152135	0	G	A	-0.0189605	0.00642901	0.00318593	0.195881	72195	0	A	G	0.00866723	0.00490577	0.069	0.78882	111667	0	A	G	0.00975185	0.00620646	0.114815	0.8589	92615	0	G	A	-0.01726	0.003158	4.6e-08	0.1978	420271	1
21	1:93814411:A:G	rs3767962	1	93814411	93539383	94016011	TG	A	G	-0.0179	0.0016	2.64e-28	0.3884	848883	A	G	-0.0146485	0.00345043	2.18e-05	0.383587	152135	0	G	A	0.0141978	0.00517994	0.00612686	0.613931	72195	0	A	G	-0.0254366	0.00410132	2.2e-09	0.388071	111667	1	A	G	-0.0184315	0.00458022	5.75e-05	0.3711	92615	0	G	A	0.01747	0.002566	1e-11	0.6028	420271	1
22	1:98427843:C:CT	1:98427843_CT_C	1	98427843	98298371	98562260	TG	CT	C	-0.0311	0.0038	6.58e-16	0.866	420271	NA	NA	NA	NA	NA	NA	NA	NA	NA	NA	NA	NA	NA	NA	NA	NA	NA	NA	NA	NA	NA	NA	NA	NA	NA	NA	NA	NA	NA	NA	NA	NA	C	CT	0.03106	0.003845	6.61e-16	0.134	420271	1
23	1:110470764:A:G	rs333947	1	110470764	110455305	110504663	TG	A	G	0.0145	0.0022	6.05e-11	0.2431	696748	NA	NA	NA	NA	NA	NA	NA	NA	A	G	0.0197015	0.00557471	0.000409183	0.320165	72195	0	G	A	-0.0120119	0.00465968	0.0071	0.712758	111667	0	A	G	0.0148593	0.00466979	0.00147911	0.3094	92615	0	A	G	0.01354	0.003522	0.000121339	0.1493	420271	0
24	1:112302591:A:G	rs197402	1	112302591	112147767	112342968	TG	A	G	-0.0124	0.0017	4.03e-13	0.6914	848883	G	A	0.0123823	0.00368786	0.000786247	0.289082	152135	0	G	A	0.012442	0.00551105	0.0239676	0.292607	72195	0	A	G	-0.00691338	0.00440142	0.14	0.712237	111667	0	A	G	-0.0175291	0.00483146	0.000288403	0.7389	92615	0	G	A	0.01276	0.002642	1.37e-06	0.3439	420271	0
25	1:113046879:A:C	rs3790604	1	113046879	113038761	113247563	TG	A	C	-0.0142	0.002	3.96e-12	0.2583	848883	A	C	-0.0122254	0.00363888	0.000780378	0.305137	152135	0	A	C	-0.0214747	0.00586318	0.000249632	0.300287	72195	0	C	A	0.00197872	0.00443383	0.51	0.70417	111667	0	A	C	-0.0177796	0.00488011	0.000269153	0.2882	92615	0	A	C	-0.02346	0.004827	1.17e-06	0.07359	420271	0
26	1:118141511:C:CCT	rs4026609	1	118141511	118126734	118175425	TG	CCT	C	-0.0155	0.0022	5.39e-13	0.7516	737216	C	CCT	0.0141085	0.0046365	0.00234298	0.155007	152135	0	CCT	C	-0.0160793	0.0069938	0.0215001	0.846171	72195	0	NA	NA	NA	NA	NA	NA	NA	NA	CCT	C	-0.0131967	0.00801311	0.1	0.9106	92615	0	CCT	C	-0.01624	0.002743	3.18e-09	0.6857	420271	1
27	1:149844305:A:T	rs12138136	1	149844305	149672880	151412012	TG	A	T	-0.0383	0.0045	2.82e-17	0.0867	420271	NA	NA	NA	NA	NA	NA	NA	NA	NA	NA	NA	NA	NA	NA	NA	NA	NA	NA	NA	NA	NA	NA	NA	NA	NA	NA	NA	NA	NA	NA	NA	NA	A	T	-0.03833	0.004534	2.82e-17	0.08674	420271	1
28	1:154259650:A:G	rs1760801	1	154259650	153683740	154271686	TG	A	G	-0.0215	0.0016	8.32e-39	0.3919	848883	A	G	-0.021549	0.00336858	1.58e-10	0.45036	152135	1	A	G	-0.0129348	0.00507308	0.0107819	0.444493	72195	0	G	A	0.0194904	0.00412155	2.6e-06	0.577697	111667	0	A	G	-0.0172572	0.00444973	0.000104713	0.4586	92615	0	A	G	-0.02654	0.002763	7.41e-22	0.2977	420271	1
29	1:156275281:A:G	rs7522860	1	156275281	156208230	156793132	TG	A	G	-0.0151	0.0016	1.39e-21	0.4862	848883	A	G	-0.0166861	0.00335112	6.38e-07	0.475187	152135	0	A	G	-0.0160888	0.00505367	0.00145457	0.475094	72195	0	G	A	0.0102824	0.00399187	0.04	0.518484	111667	0	A	G	-0.0220906	0.00445011	6.92e-07	0.4634	92615	0	A	G	-0.01362	0.002512	5.92e-08	0.5042	420271	0
30	1:172351809:A:C	rs9425587	1	172351809	172302544	172453953	TG	A	C	0.0147	0.0021	3.27e-12	0.3341	737216	A	C	0.0054218	0.00569931	0.341448	0.0956782	152135	0	C	A	-0.0106959	0.00856096	0.211524	0.90527	72195	0	NA	NA	NA	NA	NA	NA	NA	NA	A	C	0.0173236	0.00630827	0.0060256	0.1464	92615	0	C	A	-0.01644	0.002536	8.91e-11	0.5673	420271	1
31	1:174447029:A:C	rs75368101	1	174447029	173845232	174999284	TG	A	C	-0.0128	0.0022	6.53e-09	0.2326	848883	A	C	-0.00983191	0.00371917	0.00820347	0.282992	152135	0	A	C	-0.0163893	0.00569933	0.00403184	0.267616	72195	0	C	A	0.00888401	0.00490767	0.12	0.77832	111667	0	A	C	-0.0133087	0.00701706	0.057544	0.3397	92615	0	A	C	-0.01949	0.005036	0.000108643	0.06914	420271	0
32	1:177938437:A:G	rs6682862	1	177938437	177937755	177965223	TG	A	G	0.0129	0.0018	5.66e-13	0.3185	848883	A	G	0.0180351	0.00347396	2.09e-07	0.368801	152135	0	A	G	0.00713981	0.00537887	0.184382	0.365034	72195	0	G	A	-0.0163512	0.00419571	9.7e-05	0.655584	111667	0	A	G	0.00995777	0.00454211	0.0281838	0.4422	92615	0	A	G	0.009842	0.003375	0.00353997	0.1676	420271	0
33	1:178484834:A:G	rs10798611	1	178484834	178471494	178601492	TG	A	G	0.0106	0.0016	1.97e-11	0.4846	848883	A	G	0.00984313	0.00335806	0.00337665	0.479673	152135	0	G	A	-0.0112969	0.00503661	0.0248995	0.526689	72195	0	A	G	0.00410354	0.00401753	0.34	0.464469	111667	0	A	G	0.0116648	0.00431886	0.00691831	0.5702	92615	0	G	A	-0.01303	0.002521	2.35e-07	0.5311	420271	0
34	1:184672098:A:G	rs78444298	1	184672098	184672098	184865132	TG	A	G	-0.0533	0.0091	5.68e-09	0.0196	420271	NA	NA	NA	NA	NA	NA	NA	NA	NA	NA	NA	NA	NA	NA	NA	NA	NA	NA	NA	NA	NA	NA	NA	NA	NA	NA	NA	NA	NA	NA	NA	NA	A	G	-0.05326	0.009142	5.66e-09	0.01956	420271	1
35	1:200033769:A:G	rs2821388	1	200033769	200022667	200057503	TG	A	G	-0.0132	0.0019	8.75e-12	0.7806	848883	G	A	0.0184545	0.00432509	1.98e-05	0.183919	152135	0	G	A	0.017052	0.00650565	0.00876451	0.183633	72195	0	A	G	-0.00852884	0.00584732	0.21	0.863062	111667	0	A	G	-0.00833571	0.0052444	0.112202	0.7936	92615	0	G	A	0.01281	0.00285	6.92e-06	0.2652	420271	0
36	1:201797535:C:T	rs2644109	1	201797535	201787940	202557017	TG	T	C	0.0124	0.0021	2.15e-09	0.2459	848883	T	C	0.00922331	0.00533013	0.0835567	0.111125	152135	0	T	C	0.00597999	0.00799999	0.454761	0.111989	72195	0	C	T	-0.0238653	0.00668354	0.00036	0.900954	111667	0	T	C	0.00849303	0.00700069	0.223872	0.1036	92615	0	T	C	0.01257	0.002661	2.29e-06	0.3381	420271	0
37	1:203517292:A:G	rs2821226	1	203517292	203503267	203522072	TG	A	G	0.0132	0.0016	3.69e-16	0.5518	848883	G	A	-0.00573935	0.00340492	0.0918723	0.401653	152135	0	G	A	-0.0204609	0.00523849	9.39e-05	0.404219	72195	0	A	G	0.0117491	0.00445828	0.01	0.629987	111667	0	A	G	0.0195016	0.00445769	1.2e-05	0.6063	92615	0	G	A	-0.01415	0.002534	2.36e-08	0.5272	420271	1
38	1:205241659:C:T	rs17728	1	205241659	205012106	205297880	TG	T	C	-0.0289	0.0044	4.27e-11	0.0906	420271	NA	NA	NA	NA	NA	NA	NA	NA	NA	NA	NA	NA	NA	NA	NA	NA	NA	NA	NA	NA	NA	NA	NA	NA	NA	NA	NA	NA	NA	NA	NA	NA	C	T	0.02887	0.004378	4.27e-11	0.9094	420271	1
39	1:209851897:A:G	rs4393158	1	209851897	209841273	209875254	TG	A	G	-0.0138	0.002	1.58e-12	0.3381	848883	A	G	-0.0158309	0.00348163	5.44e-06	0.367986	152135	0	G	A	0.0170005	0.00521461	0.00111347	0.635127	72195	0	A	G	-0.0070673	0.00404077	0.064	0.433833	111667	0	A	G	-0.0148067	0.00446285	0.000912011	0.3314	92615	0	G	A	0.01626	0.005641	0.00394457	0.9476	420271	0
40	1:210592148:A:G	rs10863827	1	210592148	210587188	210606780	TG	A	G	-0.0109	0.0019	5.88e-09	0.2314	848883	A	G	-0.00616222	0.00402447	0.125723	0.222539	152135	0	A	G	-0.00250772	0.00601562	0.676775	0.224053	72195	0	G	A	0.0120749	0.00502019	0.017	0.798371	111667	0	A	G	-0.0120089	0.00499428	0.0162181	0.2453	92615	0	A	G	-0.01459	0.002929	6.32e-07	0.2432	420271	0
41	1:214163973:C:CAG	1:214163973_CAG_C	1	214163973	214156514	214163973	TG	CAG	C	-0.0144	0.0026	2.53e-08	0.4368	420271	NA	NA	NA	NA	NA	NA	NA	NA	NA	NA	NA	NA	NA	NA	NA	NA	NA	NA	NA	NA	NA	NA	NA	NA	NA	NA	NA	NA	NA	NA	NA	NA	C	CAG	0.01443	0.00259	2.52e-08	0.5632	420271	1
42	1:219759733:A:G	rs3897379	1	219759733	219255260	219798632	TG	A	G	0.0231	0.0023	2.68e-23	0.1486	848883	A	G	0.0152731	0.00559629	0.00634991	0.099622	152135	0	G	A	-0.0180166	0.00833958	0.0307439	0.899737	72195	0	A	G	0.0163156	0.00639178	0.0067	0.110808	111667	0	A	G	0.0217125	0.00778346	0.00524807	0.0848	92615	0	G	A	-0.02827	0.003189	7.76e-19	0.8084	420271	1
43	1:220972328:C:G	rs883847	1	220972328	220884789	221197094	TG	C	G	-0.0148	0.0016	1.22e-19	0.519	848883	G	C	0.0075187	0.00342345	0.028075	0.394567	152135	0	C	G	-0.0166134	0.00535094	0.00190427	0.609742	72195	0	G	C	0.0192503	0.00423089	4e-06	0.356615	111667	0	C	G	-0.0183789	0.00448232	4.17e-05	0.5721	92615	0	C	G	-0.01572	0.002593	1.34e-09	0.3837	420271	1
44	1:228075647:G:T	rs4233230	1	228075647	228056150	228088833	TG	T	G	-0.0118	0.0017	5.84e-12	0.5645	848883	G	T	0.00855683	0.00367073	0.0197484	0.297877	152135	0	T	G	-0.0139937	0.00567941	0.0137419	0.700051	72195	0	G	T	0.000755845	0.00464284	0.61	0.258403	111667	0	T	G	-0.00431495	0.00484381	0.371535	0.6795	92615	0	T	G	-0.01863	0.002612	9.77e-13	0.3767	420271	1
45	1:230294715:A:C	rs4846913	1	230294715	229983791	230870604	TG	A	C	-0.05	0.0019	3.7e-161	0.3978	848883	A	C	-0.0445821	0.00456584	1.6e-22	0.160565	152135	1	A	C	-0.0365149	0.00687115	1.07e-07	0.158998	72195	0	C	A	0.0305379	0.00510559	4.1e-09	0.811045	111667	1	A	C	-0.0265011	0.00543826	1.1e-06	0.1889	92615	0	A	C	-0.06393	0.002575	3.98e-136	0.6068	420271	1
46	1:234853059:C:T	rs556107	1	234853059	234842856	234876434	TG	T	C	0.0098	0.0018	2.43e-08	0.6479	848883	C	T	-0.014467	0.00378746	0.00013361	0.267996	152135	0	T	C	0.0111576	0.00631514	0.0772607	0.76837	72195	0	C	T	-0.00905489	0.00494582	0.13	0.204967	111667	0	T	C	0.0030749	0.00551883	0.57544	0.7933	92615	0	T	C	0.009066	0.002524	0.000328852	0.5226	420271	0
47	1:235701393:A:G	rs12401892	1	235701393	235685528	235703020	TG	A	G	-0.0098	0.0018	3.91e-08	0.5841	848883	A	G	-0.00705789	0.00335489	0.0353995	0.497239	152135	0	G	A	0.00803703	0.00506996	0.112915	0.501624	72195	0	A	G	-0.00817702	0.00402372	0.04	0.528243	111667	0	A	G	-0.0133791	0.00440336	0.00239883	0.4582	92615	0	G	A	0.01263	0.003629	0.000498884	0.1394	420271	0
48	2:282736:G:T	rs6708541	2	282736	211317	296410	TG	T	G	-0.0126	0.0021	7.78e-10	0.748	737216	G	T	0.0127678	0.00410588	0.00187314	0.211749	152135	0	T	G	-0.0136086	0.00622088	0.0287013	0.774832	72195	0	NA	NA	NA	NA	NA	NA	NA	NA	T	G	-0.00674692	0.00665191	0.30903	0.8008	92615	0	T	G	-0.01344	0.002789	1.46e-06	0.7148	420271	0
49	2:3640142:C:T	rs6542680	2	3640142	3632442	3648186	TG	T	C	0.0155	0.0019	1.24e-16	0.4582	848883	T	C	0.0102918	0.00365959	0.00491901	0.298399	152135	0	T	C	0.0119745	0.00573293	0.0367334	0.307281	72195	0	C	T	-0.0101994	0.00444901	0.013	0.718794	111667	0	T	C	0.00986802	0.00516855	0.0562341	0.2503	92615	0	T	C	0.02615	0.0033	2.29e-15	0.8202	420271	1
50	2:5912702:A:C	rs2564068	2	5912702	5896921	5939883	TG	A	C	-0.0105	0.0019	3.92e-08	0.739	848883	C	A	0.00384304	0.0048186	0.425135	0.139971	152135	0	A	C	-0.0150706	0.00751461	0.0449094	0.865465	72195	0	C	A	0.0100601	0.00530612	0.12	0.170748	111667	0	A	C	-0.0122175	0.0053328	0.0218776	0.7794	92615	0	A	C	-0.0116	0.002644	1.15e-05	0.6546	420271	0
51	2:21142994:C:T	rs4296389	2	21142994	20242825	21546793	TG	T	C	-0.0586	0.0023	5.77e-148	0.4939	737216	C	T	0.0451674	0.00484263	1.09e-20	0.138893	152135	1	T	C	-0.0476546	0.00740534	1.23e-10	0.860313	72195	1	NA	NA	NA	NA	NA	NA	NA	NA	T	C	-0.0700048	0.00753262	1.48e-20	0.8685	92615	1	T	C	-0.06343	0.002922	2e-104	0.2468	420271	1
52	2:37075013:A:T	rs1861435	2	37075013	37047901	37325108	TG	A	T	-0.0143	0.0016	7.04e-19	0.5246	848883	T	A	0.00760674	0.00342584	0.0263914	0.396497	152135	0	A	T	-0.0125882	0.00518148	0.0151215	0.601392	72195	0	T	A	0.0173633	0.00422135	8.2e-05	0.37377	111667	0	A	T	-0.0163662	0.00446903	0.000251189	0.5258	92615	0	A	T	-0.01672	0.002545	4.9e-11	0.4253	420271	1
53	2:43521983:G:GA	rs35267248	2	43521983	43243917	44235543	TG	G	GA	-0.0138	0.0023	1.16e-09	0.7961	665021	GA	G	0.0100642	0.00418428	0.0161614	0.200782	152135	0	NA	NA	NA	NA	NA	NA	NA	NA	NA	NA	NA	NA	NA	NA	NA	NA	G	GA	-0.0102641	0.00514672	0.0457088	0.7729	92615	0	GA	G	0.01736	0.00318	4.76e-08	0.1968	420271	1
54	2:48962291:G:T	rs17326656	2	48962291	48962291	48996683	TG	T	G	0.0187	0.0029	2e-10	0.2365	531938	NA	NA	NA	NA	NA	NA	NA	NA	NA	NA	NA	NA	NA	NA	NA	NA	G	T	0.0195315	0.0307916	0.49	0.995736	111667	0	NA	NA	NA	NA	NA	NA	NA	NA	T	G	0.01909	0.002959	1.11e-10	0.2386	420271	1
55	2:50728781:T:TA	2:50728781_TA_T	2	50728781	50726273	50751436	TG	T	TA	-0.0143	0.0026	4.38e-08	0.3814	420271	NA	NA	NA	NA	NA	NA	NA	NA	NA	NA	NA	NA	NA	NA	NA	NA	NA	NA	NA	NA	NA	NA	NA	NA	NA	NA	NA	NA	NA	NA	NA	NA	T	TA	-0.0143	0.002612	4.38e-08	0.3814	420271	1
56	2:58935282:G:T	rs4671328	2	58935282	58760169	59335104	TG	T	G	0.0121	0.0018	5.46e-12	0.4098	737216	T	G	0.0130835	0.00346656	0.00016053	0.370063	152135	0	G	T	-0.0130666	0.00531576	0.013968	0.628619	72195	0	NA	NA	NA	NA	NA	NA	NA	NA	T	G	0.0130975	0.00438373	0.00281838	0.3813	92615	0	G	T	-0.011	0.002547	1.57e-05	0.5503	420271	0
57	2:65276049:C:T	rs1009360	2	65276049	64887382	65707760	TG	T	C	0.0167	0.0016	3.75e-24	0.6353	848883	C	T	-0.0171252	0.00355745	1.48e-06	0.330723	152135	0	C	T	-0.0182375	0.00534388	0.000643058	0.3432	72195	0	T	C	0.0103018	0.00423078	0.013	0.668264	111667	0	T	C	0.0129249	0.00469435	0.00588844	0.6897	92615	0	C	T	-0.01954	0.00255	1.82e-14	0.4151	420271	1
58	2:66948734:A:T	rs72826709	2	66948734	66919316	66954363	TG	A	T	-0.0264	0.0045	3.53e-09	0.9237	624553	NA	NA	NA	NA	NA	NA	NA	NA	NA	NA	NA	NA	NA	NA	NA	NA	A	T	-0.00469297	0.0338011	0.89	0.99636	111667	0	A	T	-0.0118905	0.0217381	0.588844	0.99	92615	0	T	A	0.0275	0.004618	2.61e-09	0.08065	420271	1
59	2:68459343:A:G	rs553664615	2	68459343	68348011	68507833	TG	A	G	-0.0109	0.0018	6.7e-10	0.456	737216	A	G	-0.0130057	0.00335639	0.000106667	0.466221	152135	0	A	G	-0.00474805	0.00509569	0.351451	0.467372	72195	0	NA	NA	NA	NA	NA	NA	NA	NA	A	G	-0.0106481	0.00473371	0.0245471	0.5399	92615	0	A	G	-0.01127	0.002583	1.27e-05	0.422	420271	0
60	2:70323319:T:TTTTA	rs200758870	2	70323319	70190872	70407205	TG	T	TTTTA	-0.0191	0.0027	2.23e-12	0.7964	665021	TTTTA	T	0.0181902	0.00425166	1.88e-05	0.191389	152135	0	NA	NA	NA	NA	NA	NA	NA	NA	NA	NA	NA	NA	NA	NA	NA	NA	T	TTTTA	-0.0134471	0.00463633	0.00371535	0.6754	92615	0	TTTTA	T	0.02828	0.00545	2.13e-07	0.05634	420271	0
61	2:71229195:A:G	rs66584237	2	71229195	71211417	71235351	TG	A	G	0.014	0.002	3.15e-12	0.1938	848883	A	G	0.0101112	0.00424931	0.0173366	0.19156	152135	0	A	G	0.00799826	0.00659651	0.225322	0.182257	72195	0	G	A	-0.0170239	0.00533146	0.00085	0.820242	111667	0	A	G	0.0171747	0.00554224	0.00194984	0.207	92615	0	A	G	0.01548	0.003147	8.63e-07	0.1984	420271	0
62	2:79637194:G:T	rs112708040	2	79637194	79633879	79710525	TG	T	G	-0.0104	0.0018	7.36e-09	0.2697	848883	T	G	-0.0123145	0.00379644	0.00117984	0.264778	152135	0	T	G	-0.018157	0.00573589	0.0015481	0.263878	72195	0	G	T	0.011905	0.00447959	0.0089	0.693383	111667	0	T	G	0.00499951	0.00505006	0.323594	0.2591	92615	0	T	G	-0.01161	0.002856	4.76e-05	0.2622	420271	0
63	2:85863120:A:C	rs546644168	2	85863120	85813834	85890758	TG	A	C	0.0186	0.0032	8.28e-09	0.9019	737216	C	A	-0.00445889	0.00826598	0.589592	0.0429125	152135	0	C	A	-0.020998	0.0124468	0.0915998	0.043404	72195	0	NA	NA	NA	NA	NA	NA	NA	NA	A	C	0.0148053	0.0118622	0.213796	0.9657	92615	0	C	A	-0.02185	0.003845	1.34e-08	0.122	420271	1
64	2:88431277:C:T	rs75544767	2	88431277	88431277	88497843	TG	T	C	0.0271	0.0047	5.75e-09	0.9417	428612	C	T	-0.0390705	0.00691532	1.61e-08	0.0624708	152135	1	C	T	-0.0170268	0.0104282	0.102519	0.0616248	72195	0	T	C	0.0200432	0.0097998	0.053	0.937148	111667	0	T	C	0.0122455	0.0132466	0.354813	0.9704	92615	0	NA	NA	NA	NA	NA	NA	NA	NA
65	2:111927379:A:G	rs6708784	2	111927379	111861838	112003163	TG	A	G	0.0128	0.0016	7.53e-16	0.5348	848883	G	A	-0.0122775	0.00335682	0.000254718	0.465991	152135	0	G	A	-0.00786428	0.00505757	0.119957	0.460007	72195	0	A	G	0.0128229	0.0040947	0.0016	0.599204	111667	0	A	G	0.00832967	0.00431657	0.0537032	0.5554	92615	0	G	A	-0.01574	0.002518	4.05e-10	0.4975	420271	1
66	2:113844110:A:G	rs7575402	2	113844110	113841782	113864478	TG	A	G	0.0128	0.0023	2.14e-08	0.549	492466	NA	NA	NA	NA	NA	NA	NA	NA	G	A	-0.00571673	0.00536599	0.286711	0.323709	72195	0	NA	NA	NA	NA	NA	NA	NA	NA	NA	NA	NA	NA	NA	NA	NA	NA	G	A	-0.01435	0.002523	1.29e-08	0.4792	420271	1
67	2:119752450:A:C	rs77631110	2	119752450	119684990	119771333	TG	A	C	-0.0695	0.0103	1.39e-11	0.9847	420271	NA	NA	NA	NA	NA	NA	NA	NA	NA	NA	NA	NA	NA	NA	NA	NA	NA	NA	NA	NA	NA	NA	NA	NA	NA	NA	NA	NA	NA	NA	NA	NA	C	A	0.06948	0.01028	1.41e-11	0.0153	420271	1
68	2:121309231:C:G	rs954244	2	121309231	121304367	121483055	TG	C	G	-0.0189	0.0018	8.34e-27	0.7168	848883	G	C	0.0187964	0.00365912	2.79e-07	0.296142	152135	0	G	C	0.0161348	0.00548347	0.00325634	0.296662	72195	0	C	G	-0.0127397	0.00430652	0.0031	0.676803	111667	0	C	G	-0.0263201	0.00506098	2e-07	0.7175	92615	0	G	C	0.02015	0.002888	3.02e-12	0.2536	420271	1
69	2:146540106:C:T	rs35544951	2	146540106	145990037	146594922	TG	T	C	0.015	0.0023	3.37e-11	0.7587	737216	C	T	-0.0138793	0.0036715	0.000156652	0.294709	152135	0	C	T	-0.00755514	0.00550658	0.170057	0.294745	72195	0	NA	NA	NA	NA	NA	NA	NA	NA	T	C	0.0170377	0.00489265	0.000501187	0.7172	92615	0	C	T	-0.0204	0.00467	1.26e-05	0.07885	420271	0
70	2:152055452:A:G	rs289862	2	152055452	152052326	152203035	TG	A	G	-0.0094	0.0016	3.81e-09	0.4302	848883	A	G	-0.00531663	0.00339499	0.117343	0.418894	152135	0	A	G	-0.00970608	0.00516764	0.0603478	0.419376	72195	0	G	A	0.00592545	0.00403869	0.089	0.567834	111667	0	A	G	-0.0191316	0.00445088	1.74e-05	0.4394	92615	0	A	G	-0.009904	0.002547	0.000100693	0.4353	420271	0
71	2:158525226:C:T	rs12694933	2	158525226	158521535	158531809	TG	T	C	0.0176	0.0025	1.87e-12	0.8804	848883	C	T	-0.00405214	0.00522737	0.438235	0.115463	152135	0	T	C	0.0138118	0.00784375	0.0782611	0.88415	72195	0	C	T	-0.0161956	0.00687718	0.023	0.0934434	111667	0	T	C	0.0288571	0.00715562	5.5e-05	0.8484	92615	0	T	C	0.02318	0.003883	2.39e-09	0.8782	420271	1
72	2:161337589:T:TA	rs748659281	2	161337589	161329365	161340963	TG	T	TA	-0.0154	0.0026	3.28e-09	0.4731	420271	NA	NA	NA	NA	NA	NA	NA	NA	NA	NA	NA	NA	NA	NA	NA	NA	NA	NA	NA	NA	NA	NA	NA	NA	NA	NA	NA	NA	NA	NA	NA	NA	T	TA	-0.01542	0.002606	3.26e-09	0.4731	420271	1
73	2:163074888:C:T	rs71424731	2	163074888	163011298	163334888	TG	T	C	0.0278	0.0051	3.91e-08	0.9335	420271	NA	NA	NA	NA	NA	NA	NA	NA	NA	NA	NA	NA	NA	NA	NA	NA	NA	NA	NA	NA	NA	NA	NA	NA	NA	NA	NA	NA	NA	NA	NA	NA	C	T	-0.02781	0.005061	3.91e-08	0.06655	420271	1
74	2:165513065:C:CA	2:165513065_CA_C	2	165513065	165252868	165825481	TG	CA	C	0.0504	0.0026	2.38e-86	0.5935	420271	NA	NA	NA	NA	NA	NA	NA	NA	NA	NA	NA	NA	NA	NA	NA	NA	NA	NA	NA	NA	NA	NA	NA	NA	NA	NA	NA	NA	NA	NA	NA	NA	C	CA	-0.05036	0.002557	2.45e-86	0.4065	420271	1
75	2:169709197:C:G	rs546146	2	169709197	169386575	169715686	TG	C	G	0.0109	0.0017	3.36e-10	0.4668	737216	C	G	0.00945506	0.00338853	0.00526568	0.426315	152135	0	G	C	-0.0104744	0.00506689	0.0387129	0.572848	72195	0	NA	NA	NA	NA	NA	NA	NA	NA	C	G	0.00967431	0.00464759	0.0371535	0.3648	92615	0	G	C	-0.01221	0.002514	1.19e-06	0.4713	420271	0
76	2:171606412:G:GA	rs71399556	2	171606412	171570488	171680587	TG	G	GA	0.0122	0.002	1.1e-09	0.3089	665021	G	GA	0.00875799	0.00362714	0.0157538	0.307086	152135	0	NA	NA	NA	NA	NA	NA	NA	NA	NA	NA	NA	NA	NA	NA	NA	NA	G	GA	0.00998233	0.00554744	0.0724436	0.2194	92615	0	GA	G	-0.01467	0.002679	4.35e-08	0.6692	420271	1
77	2:172387820:A:G	rs6730441	2	172387820	172384428	172428447	TG	A	G	-0.0109	0.0017	1.16e-10	0.5113	848883	G	A	0.00948995	0.00353271	0.00722467	0.342176	152135	0	G	A	0.0148328	0.00531428	0.00525258	0.343754	72195	0	A	G	-0.0123809	0.00414567	0.0026	0.6285	111667	0	A	G	-0.00385471	0.00454146	0.398107	0.6351	92615	0	G	A	0.01276	0.002814	5.81e-06	0.7238	420271	0
78	2:175238924:C:T	rs72917533	2	175238924	175166242	175243224	TG	T	C	0.0215	0.0032	2.85e-11	0.8136	420271	NA	NA	NA	NA	NA	NA	NA	NA	NA	NA	NA	NA	NA	NA	NA	NA	NA	NA	NA	NA	NA	NA	NA	NA	NA	NA	NA	NA	NA	NA	NA	NA	C	T	-0.02154	0.003237	2.88e-11	0.1864	420271	1
79	2:178121112:C:T	rs13005431	2	178121112	178118990	178954763	TG	T	C	-0.0118	0.0021	9.63e-09	0.7216	848883	C	T	0.0201616	0.00564159	0.000351915	0.0976797	152135	0	C	T	0.0266072	0.00862571	0.00203797	0.0971335	72195	0	T	C	-0.0126658	0.00736287	0.048	0.919577	111667	0	T	C	-0.00903188	0.00631693	0.151356	0.8586	92615	0	C	T	0.009036	0.002597	0.000502343	0.3809	420271	0
80	2:191061408:A:G	rs10209516	2	191061408	191061408	191225509	TG	A	G	-0.0101	0.0018	4.31e-08	0.5745	737216	A	G	-0.0156264	0.0033747	3.65e-06	0.440431	152135	0	G	A	0.00580671	0.00511015	0.255827	0.567612	72195	0	NA	NA	NA	NA	NA	NA	NA	NA	A	G	-0.0106652	0.00447329	0.0169824	0.5085	92615	0	G	A	0.007146	0.002912	0.0141254	0.2515	420271	0
81	2:202354582:A:AT	rs377352335	2	202354582	202354582	202354582	TG	A	AT	0.0141	0.0026	2.98e-08	0.6824	512886	NA	NA	NA	NA	NA	NA	NA	NA	NA	NA	NA	NA	NA	NA	NA	NA	NA	NA	NA	NA	NA	NA	NA	NA	A	AT	0.00812622	0.00652541	0.213796	0.7989	92615	0	AT	A	-0.01522	0.002771	3.93e-08	0.3386	420271	1
82	2:203334573:A:G	rs4675279	2	203334573	203014959	204421284	TG	A	G	-0.0204	0.0025	5.45e-16	0.8475	737216	G	A	0.0171576	0.00558966	0.00214401	0.0997239	152135	0	G	A	0.029089	0.00850252	0.000623406	0.112451	72195	0	NA	NA	NA	NA	NA	NA	NA	NA	A	G	-0.0124681	0.00652557	0.0562341	0.841	92615	0	G	A	0.02241	0.003376	3.16e-11	0.1764	420271	1
83	2:211426974:A:G	rs2287603	2	211426974	211310200	211471071	TG	A	G	-0.0126	0.0017	4.54e-13	0.6686	848883	G	A	0.0116285	0.00343253	0.000704699	0.389319	152135	0	G	A	0.0225369	0.00524549	1.74e-05	0.397157	72195	0	A	G	-0.00969972	0.00423489	0.0087	0.632245	111667	0	A	G	-0.0189399	0.00474203	6.46e-05	0.6368	92615	0	G	A	0.008883	0.00301	0.00316228	0.2341	420271	0
84	2:217682247:C:T	rs741382	2	217682247	217635847	217683836	TG	T	C	-0.0153	0.0026	2.62e-09	0.1507	848883	T	C	-0.011275	0.00711725	0.113153	0.0589148	152135	0	T	C	-0.0050976	0.0106205	0.631242	0.0616694	72195	0	C	T	0.00443324	0.00935249	0.41	0.943107	111667	0	T	C	-0.0148817	0.00890845	0.0954993	0.0706	92615	0	T	C	-0.01828	0.003174	8.36e-09	0.1979	420271	1
85	2:219557738:A:G	rs2303566	2	219557738	219051314	220183796	TG	A	G	-0.0196	0.0019	1.02e-24	0.3158	848883	A	G	-0.0160981	0.00474882	0.000699136	0.146087	152135	0	A	G	-0.0130977	0.00707866	0.0642694	0.148188	72195	0	G	A	0.00955785	0.0060791	0.12	0.873284	111667	0	A	G	-0.00601717	0.00620709	0.331131	0.1361	92615	0	A	G	-0.02544	0.002528	7.94e-24	0.4478	420271	1
86	2:222314432:C:G	rs3770179	2	222314432	222314432	222316575	TG	C	G	0.0111	0.0019	8.09e-09	0.2925	737216	C	G	0.013791	0.00368535	0.000182491	0.290459	152135	0	G	C	-0.00697169	0.00550192	0.205106	0.698764	72195	0	NA	NA	NA	NA	NA	NA	NA	NA	C	G	0.0092567	0.00466391	0.0467735	0.3908	92615	0	G	C	-0.01122	0.002901	0.000109144	0.7467	420271	0
87	2:223696013:C:T	rs77710911	2	223696013	223696013	223801876	TG	T	C	0.074	0.0125	3.58e-09	0.9882	420271	NA	NA	NA	NA	NA	NA	NA	NA	NA	NA	NA	NA	NA	NA	NA	NA	NA	NA	NA	NA	NA	NA	NA	NA	NA	NA	NA	NA	NA	NA	NA	NA	C	T	-0.07402	0.01254	3.59e-09	0.01181	420271	1
88	2:227099180:C:T	rs2943645	2	227099180	226505703	227661043	TG	T	C	0.0453	0.0022	3.69e-94	0.731	848883	C	T	-0.0412523	0.00728518	1.49e-08	0.0559733	152135	1	T	C	0.0131483	0.0110277	0.233147	0.944871	72195	0	C	T	-0.0344113	0.00713822	1.1e-05	0.0854655	111667	0	T	C	0.0364949	0.00830067	1.1e-05	0.9265	92615	0	T	C	0.05007	0.002627	5.5e-81	0.6467	420271	1
89	2:230128720:C:T	rs35519782	2	230128720	230001228	230192507	TG	T	C	0.0136	0.002	1.59e-11	0.7788	848883	C	T	-0.00548216	0.00477376	0.250805	0.143885	152135	0	C	T	-0.00713115	0.00718391	0.320878	0.143461	72195	0	T	C	0.0107514	0.00573259	0.075	0.858395	111667	0	T	C	0.00498989	0.00685113	0.467735	0.8885	92615	0	C	T	-0.01929	0.00276	2.75e-12	0.2947	420271	1
90	2:233508677:C:T	rs4072149	2	233508677	233503989	233520942	TG	T	C	0.0103	0.0017	4.82e-10	0.5628	848883	C	T	-0.0131845	0.00353173	0.000189085	0.342111	152135	0	C	T	-0.0158897	0.00528845	0.00265924	0.343777	72195	0	T	C	0.00826014	0.00414558	0.037	0.629987	111667	0	T	C	0.00428535	0.00546728	0.436516	0.6813	92615	0	C	T	-0.009636	0.00253	0.000139637	0.5578	420271	0
91	2:234529643:C:T	rs6431558	2	234529643	234504815	234669886	TG	T	C	0.0101	0.0017	3.28e-09	0.5453	756268	C	T	-0.0117991	0.00339472	0.00050948	0.416548	152135	0	T	C	0.0112742	0.00516263	0.0289759	0.595962	72195	0	C	T	-0.00596477	0.00411723	0.16	0.383085	111667	0	NA	NA	NA	NA	NA	NA	NA	NA	T	C	0.01049	0.002515	3.01e-05	0.4857	420271	0
92	2:242237902:C:T	rs59104589	2	242237902	242237902	242403940	TG	T	C	-0.0107	0.0016	2.16e-11	0.4542	848883	C	T	0.0100206	0.00334602	0.00274645	0.480176	152135	0	T	C	-0.00781533	0.00502117	0.119595	0.523031	72195	0	C	T	0.00709726	0.00401346	0.1	0.529538	111667	0	T	C	-0.00335869	0.00422525	0.42658	0.528	92615	0	T	C	-0.01618	0.002616	6.24e-10	0.3601	420271	1
93	3:4762734:A:T	rs7639927	3	4762734	4728574	4790129	TG	A	T	-0.013	0.0018	2.17e-12	0.3642	848883	A	T	-0.0119888	0.0044458	0.00700405	0.170875	152135	0	T	A	0.0019729	0.00668753	0.767985	0.825844	72195	0	A	T	-0.00773007	0.0058603	0.15	0.137253	111667	0	A	T	-0.0156763	0.00537295	0.00354813	0.1953	92615	0	T	A	0.01527	0.002533	1.64e-09	0.4658	420271	1
94	3:12394840:C:T	rs1899951	3	12394840	12027240	12475994	TG	T	C	-0.0391	0.003	8.85e-38	0.093	848883	T	C	-0.040065	0.0077771	2.58e-07	0.048973	152135	0	T	C	-0.0417193	0.0116214	0.000330844	0.0492416	72195	0	C	T	0.0248802	0.0116662	0.037	0.969633	111667	0	T	C	-0.0711672	0.0107775	3.98e-11	0.0396	92615	1	T	C	-0.03608	0.003835	5.13e-21	0.122	420271	1
95	3:15688758:C:T	rs2470530	3	15688758	15535910	15703282	TG	T	C	-0.0119	0.0021	7.21e-09	0.7612	737216	C	T	0.0126592	0.00436771	0.00375132	0.178404	152135	0	T	C	0.00314559	0.0065926	0.633263	0.819627	72195	0	NA	NA	NA	NA	NA	NA	NA	NA	T	C	-0.00632178	0.00536818	0.239883	0.7637	92615	0	T	C	-0.01588	0.002817	1.72e-08	0.7248	420271	1
96	3:24520283:A:G	rs6792725	3	24520283	24286322	24520283	TG	A	G	0.0166	0.0017	4.29e-23	0.4309	848883	A	G	0.0105566	0.00335425	0.0016482	0.500099	152135	0	G	A	-0.0150631	0.00531021	0.00455912	0.512697	72195	0	A	G	0.013797	0.00401064	0.00098	0.528822	111667	0	A	G	0.0160191	0.00492957	0.00114815	0.4667	92615	0	G	A	-0.02287	0.002806	3.63e-16	0.6929	420271	1
97	3:25535771:C:T	rs2568878	3	25535771	25521848	25553310	TG	T	C	-0.0114	0.0017	2.07e-11	0.6779	848883	C	T	0.00942404	0.00352034	0.00742791	0.347698	152135	0	C	T	0.0120309	0.00549956	0.0286978	0.337722	72195	0	T	C	-0.00399281	0.00422905	0.39	0.654039	111667	0	T	C	-0.0203399	0.00442238	4.27e-06	0.6294	92615	0	C	T	0.01219	0.002837	1.72e-05	0.2706	420271	0
98	3:27892165:A:AG	3:27892165_AG_A	3	27892165	27884657	27925030	TG	A	AG	-0.0551	0.01	3.93e-08	0.0174	420271	NA	NA	NA	NA	NA	NA	NA	NA	NA	NA	NA	NA	NA	NA	NA	NA	NA	NA	NA	NA	NA	NA	NA	NA	NA	NA	NA	NA	NA	NA	NA	NA	A	AG	-0.05505	0.01002	3.94e-08	0.01743	420271	1
99	3:30355047:G:GT	rs370420033	3	30355047	30355047	30476636	TG	G	GT	-0.0161	0.0028	1.49e-08	0.7764	512886	NA	NA	NA	NA	NA	NA	NA	NA	NA	NA	NA	NA	NA	NA	NA	NA	NA	NA	NA	NA	NA	NA	NA	NA	G	GT	-0.0261059	0.00724131	0.00030903	0.8669	92615	0	GT	G	0.01428	0.003092	3.85e-06	0.2401	420271	0
100	3:36981990:C:CA	rs556375918	3	36981990	36859083	37457448	TG	CA	C	-0.0142	0.0021	7.1e-12	0.4859	572406	CA	C	-0.00968277	0.00339275	0.00431786	0.421037	152135	0	NA	NA	NA	NA	NA	NA	NA	NA	NA	NA	NA	NA	NA	NA	NA	NA	NA	NA	NA	NA	NA	NA	NA	NA	CA	C	-0.01698	0.002628	1.03e-10	0.5248	420271	1
101	3:40045705:T:TC	rs201575279	3	40045705	40045705	40045705	TG	T	TC	0.0875	0.0147	2.49e-09	0.9916	420271	NA	NA	NA	NA	NA	NA	NA	NA	NA	NA	NA	NA	NA	NA	NA	NA	NA	NA	NA	NA	NA	NA	NA	NA	NA	NA	NA	NA	NA	NA	NA	NA	TC	T	-0.08752	0.01468	2.49e-09	0.008386	420271	1
102	3:47459380:C:G	rs113251658	3	47459380	46925539	48068610	TG	C	G	0.0124	0.0021	5.52e-09	0.7466	737216	G	C	-0.0141089	0.00441061	0.00137973	0.174812	152135	0	G	C	-0.0108623	0.00678338	0.109307	0.177717	72195	0	NA	NA	NA	NA	NA	NA	NA	NA	C	G	0.0213279	0.00675678	0.00158489	0.8226	92615	0	G	C	-0.01038	0.002804	0.000214783	0.3112	420271	0
103	3:49495682:C:T	rs112978264	3	49495682	48731450	50075494	TG	T	C	-0.0341	0.0061	2.66e-08	0.9532	420271	NA	NA	NA	NA	NA	NA	NA	NA	NA	NA	NA	NA	NA	NA	NA	NA	NA	NA	NA	NA	NA	NA	NA	NA	NA	NA	NA	NA	NA	NA	NA	NA	C	T	0.03412	0.006134	2.65e-08	0.04684	420271	1
104	3:52490391:A:G	rs34261027	3	52490391	50605622	53174745	TG	A	G	-0.0313	0.0029	9.54e-27	0.171	756268	A	G	-0.0153918	0.0109416	0.159512	0.0240411	152135	0	G	A	0.00589352	0.0161863	0.71578	0.974998	72195	0	A	G	-0.0227698	0.0145709	0.095	0.0192845	111667	0	NA	NA	NA	NA	NA	NA	NA	NA	G	A	0.03405	0.003165	5.5e-27	0.804	420271	1
105	3:56709205:A:AT	rs566608112	3	56709205	56588198	56732617	TG	A	AT	0.015	0.0025	1.75e-09	0.7346	665021	AT	A	-0.0103393	0.00351609	0.00327598	0.349259	152135	0	NA	NA	NA	NA	NA	NA	NA	NA	NA	NA	NA	NA	NA	NA	NA	NA	A	AT	0.0163629	0.00565049	0.00380189	0.7003	92615	0	AT	A	-0.02186	0.004528	1.37e-06	0.1042	420271	0
106	3:66903172:A:C	rs9851195	3	66903172	66830753	67051087	TG	A	C	0.0141	0.0017	7.03e-17	0.4224	848883	C	A	-0.0151978	0.00334764	5.63e-06	0.48645	152135	0	A	C	0.00600698	0.00514698	0.243175	0.511135	72195	0	C	A	-0.0147505	0.00405136	0.0012	0.461741	111667	0	A	C	0.0170487	0.00459385	0.000204174	0.4466	92615	0	A	C	0.0142	0.002918	1.12e-06	0.2548	420271	0
107	3:69879670:G:T	rs6805924	3	69879670	69797413	69903734	TG	T	G	0.0142	0.0024	2.47e-09	0.3836	756268	T	G	0.00555138	0.0100311	0.579979	0.0287343	152135	0	T	G	0.0175378	0.0151652	0.247497	0.028582	72195	0	G	T	-0.00412334	0.011885	0.6	0.970709	111667	0	NA	NA	NA	NA	NA	NA	NA	NA	T	G	0.01509	0.002535	2.62e-09	0.4323	420271	1
108	3:85082924:A:G	rs1016305	3	85082924	85071640	85144149	TG	A	G	-0.009	0.0016	3.96e-08	0.411	848883	A	G	-0.00775752	0.00356572	0.0295865	0.331692	152135	0	A	G	-0.00221623	0.00541378	0.682269	0.329566	72195	0	G	A	0.0141678	0.00424849	0.0028	0.66823	111667	0	A	G	-0.00106368	0.0046162	0.812831	0.3254	92615	0	A	G	-0.01169	0.00253	3.87e-06	0.5225	420271	0
109	3:87037543:A:G	rs13066793	3	87037543	87037543	87121775	TG	A	G	0.0313	0.0044	9.34e-13	0.9098	420271	NA	NA	NA	NA	NA	NA	NA	NA	NA	NA	NA	NA	NA	NA	NA	NA	NA	NA	NA	NA	NA	NA	NA	NA	NA	NA	NA	NA	NA	NA	NA	NA	G	A	-0.03133	0.004388	9.33e-13	0.09022	420271	1
110	3:93986371:A:G	rs2034768	3	93986371	93903910	94121904	TG	A	G	0.0111	0.0016	1.65e-11	0.4011	848883	A	G	0.00823223	0.00362817	0.0232698	0.308164	152135	0	G	A	-0.00470306	0.005448	0.387993	0.690612	72195	0	A	G	0.0154878	0.00438707	0.00071	0.294309	111667	0	A	G	0.0068363	0.00456327	0.134896	0.4428	92615	0	G	A	-0.01368	0.002511	5.15e-08	0.5125	420271	0
111	3:123167579:C:G	rs62262433	3	123167579	123143201	123195946	TG	C	G	0.0104	0.0017	2.82e-10	0.5314	848883	G	C	-0.00689346	0.00348261	0.0477717	0.365097	152135	0	G	C	-0.0135088	0.00526446	0.0102867	0.365359	72195	0	C	G	0.00952493	0.00419043	0.018	0.640058	111667	0	C	G	0.0098313	0.00489165	0.0446684	0.6429	92615	0	G	C	-0.01219	0.0026	2.74e-06	0.6247	420271	0
112	3:127397553:C:G	rs9859117	3	127397553	127305355	127407753	TG	C	G	0.0179	0.0031	1.23e-08	0.2021	420271	NA	NA	NA	NA	NA	NA	NA	NA	NA	NA	NA	NA	NA	NA	NA	NA	NA	NA	NA	NA	NA	NA	NA	NA	NA	NA	NA	NA	NA	NA	NA	NA	C	G	0.01786	0.003136	1.22e-08	0.2021	420271	1
113	3:135956305:A:C	rs684773	3	135956305	135625498	136677064	TG	A	C	-0.0286	0.0021	9.82e-43	0.1912	848883	A	C	-0.0309196	0.00500148	6.33e-10	0.129096	152135	1	C	A	0.00790271	0.00746419	0.289713	0.870587	72195	0	A	C	-0.0167249	0.0051884	0.00086	0.182708	111667	0	A	C	-0.0236538	0.00679421	0.000501187	0.1535	92615	0	C	A	0.03581	0.002969	1.66e-33	0.7671	420271	1
114	3:142019751:A:G	rs111834982	3	142019751	142002869	142670201	TG	A	G	0.018	0.0024	1.1e-13	0.8756	848883	G	A	-0.0168533	0.00513416	0.00102863	0.121402	152135	0	G	A	-0.0206707	0.00772426	0.00744901	0.121465	72195	0	A	G	0.00740753	0.00598186	0.15	0.86804	111667	0	A	G	0.0131251	0.00787041	0.0954993	0.9075	92615	0	G	A	-0.02315	0.00373	5.48e-10	0.1309	420271	1
115	3:150066540:A:T	rs62271373	3	150066540	150018637	150173434	TG	A	T	0.0605	0.0054	3.85e-29	0.0597	420271	NA	NA	NA	NA	NA	NA	NA	NA	NA	NA	NA	NA	NA	NA	NA	NA	NA	NA	NA	NA	NA	NA	NA	NA	NA	NA	NA	NA	NA	NA	NA	NA	A	T	0.06053	0.005402	3.8e-29	0.05975	420271	1
116	3:155558781:A:T	rs80209806	3	155558781	155532694	155567675	TG	A	T	0.0117	0.0021	1.55e-08	0.1936	848883	A	T	0.0111342	0.00398096	0.00516	0.229286	152135	0	A	T	0.0103557	0.00601787	0.0852834	0.227234	72195	0	T	A	-0.0141676	0.00505845	0.0035	0.803093	111667	0	A	T	0.00107154	0.00512784	0.831764	0.2284	92615	0	A	T	0.01728	0.003863	7.69e-06	0.1243	420271	0
117	3:156795408:C:T	rs56406311	3	156795408	156791268	156813672	TG	T	C	-0.0121	0.0017	4.59e-12	0.4665	737216	C	T	0.00526595	0.00335944	0.116996	0.468866	152135	0	T	C	0.00547706	0.00512271	0.284992	0.528253	72195	0	NA	NA	NA	NA	NA	NA	NA	NA	T	C	-0.0112659	0.00435705	0.00977237	0.5381	92615	0	T	C	-0.02093	0.002594	7.08e-16	0.3867	420271	1
118	3:170717521:A:T	rs11920090	3	170717521	170543463	170768396	TG	A	T	0.036	0.0037	9.47e-23	0.1171	531938	NA	NA	NA	NA	NA	NA	NA	NA	NA	NA	NA	NA	NA	NA	NA	NA	T	A	-0.0590661	0.0136288	7.2e-06	0.978073	111667	0	NA	NA	NA	NA	NA	NA	NA	NA	A	T	0.03418	0.003805	2.69e-19	0.1245	420271	1
119	3:172294500:A:G	rs79287178	3	172294500	171765125	172294500	TG	A	G	0.0704	0.0076	1.58e-20	0.0313	420271	NA	NA	NA	NA	NA	NA	NA	NA	NA	NA	NA	NA	NA	NA	NA	NA	NA	NA	NA	NA	NA	NA	NA	NA	NA	NA	NA	NA	NA	NA	NA	NA	A	G	0.07036	0.007576	1.58e-20	0.03127	420271	1
120	3:173114167:C:T	rs583514	3	173114167	173044559	173123965	TG	T	C	-0.0093	0.0016	7.09e-09	0.4461	848883	T	C	-0.00980786	0.00339527	0.0038686	0.416857	152135	0	C	T	0.00710409	0.00508769	0.162615	0.578254	72195	0	T	C	-0.00618139	0.00414314	0.099	0.415187	111667	0	T	C	-0.00558991	0.00462895	0.229087	0.4158	92615	0	C	T	0.01178	0.002516	2.84e-06	0.5115	420271	0
121	3:176968359:C:T	rs11922304	3	176968359	176930201	176973599	TG	T	C	-0.0132	0.0023	1.44e-08	0.7498	848883	C	T	0.0142911	0.0037747	0.000153073	0.271239	152135	0	C	T	0.0161978	0.00593356	0.00633611	0.273394	72195	0	T	C	-0.0101724	0.00470672	0.024	0.735533	111667	0	T	C	-0.0167433	0.00575754	0.00363078	0.7615	92615	0	C	T	0.0006139	0.009804	0.95008	0.01731	420271	0
122	3:187628006:G:T	rs7631606	3	187628006	187604720	187628472	TG	T	G	0.0166	0.0026	2.1e-10	0.7678	644601	G	T	-0.0106435	0.0076611	0.164743	0.0504519	152135	0	G	T	-0.0122865	0.0118615	0.300281	0.0520524	72195	0	NA	NA	NA	NA	NA	NA	NA	NA	NA	NA	NA	NA	NA	NA	NA	NA	G	T	-0.01772	0.002865	6.18e-10	0.2681	420271	1
123	3:188457708:A:G	rs16863562	3	188457708	188407705	188472383	TG	A	G	0.0152	0.0022	1.62e-12	0.84	848883	G	A	-0.0197258	0.00455589	1.49e-05	0.160857	152135	0	G	A	0.00442254	0.00679546	0.51517	0.162089	72195	0	A	G	0.0124952	0.00545984	0.031	0.838392	111667	0	A	G	0.017252	0.00593546	0.00363078	0.8363	92615	0	G	A	-0.01808	0.003452	1.63e-07	0.157	420271	0
124	3:196218353:C:T	rs55997345	3	196218353	195951932	196233136	TG	T	C	-0.0118	0.002	7.79e-09	0.4786	737216	T	C	-0.00605479	0.00424148	0.15343	0.193387	152135	0	C	T	0.0127275	0.00640511	0.0469123	0.802749	72195	0	NA	NA	NA	NA	NA	NA	NA	NA	T	C	-0.00949548	0.00571545	0.0977237	0.2166	92615	0	C	T	0.01473	0.002799	1.41e-07	0.2806	420271	0
125	4:951947:C:T	rs34311866	4	951947	942833	1406223	TG	T	C	-0.013	0.0022	1.65e-09	0.8356	848883	C	T	0.0140096	0.00462531	0.00245442	0.155306	152135	0	C	T	0.00369379	0.00695036	0.595105	0.155828	72195	0	T	C	-0.00550925	0.00539399	0.2	0.825756	111667	0	T	C	-0.0138592	0.00651992	0.0338844	0.8696	92615	0	C	T	0.01712	0.003316	2.42e-07	0.1761	420271	0
126	4:3443931:A:G	rs13108218	4	3443931	2478417	3538933	TG	A	G	0.0443	0.0016	9.73e-164	0.4625	848883	G	A	-0.0457198	0.00334891	1.96e-42	0.497489	152135	1	G	A	-0.049327	0.00506287	1.98e-22	0.500693	72195	1	A	G	0.0317918	0.00405092	1.4e-14	0.545817	111667	1	A	G	0.0549829	0.00479692	2.04e-30	0.5019	92615	1	G	A	-0.04403	0.002608	5.89e-64	0.6176	420271	1
127	4:4990298:A:G	rs4450871	4	4990298	4990298	4990298	TG	A	G	0.0134	0.002	1.9e-11	0.5256	585081	NA	NA	NA	NA	NA	NA	NA	NA	G	A	-0.00443028	0.00502682	0.378139	0.50917	72195	0	NA	NA	NA	NA	NA	NA	NA	NA	A	G	0.00430662	0.00429902	0.316228	0.4574	92615	0	G	A	-0.01884	0.002527	9.12e-14	0.4421	420271	1
128	4:15099148:C:T	rs1823949	4	15099148	14967266	15122192	TG	T	C	-0.0156	0.0026	1.29e-09	0.3127	644601	T	C	-0.00434827	0.0116101	0.708015	0.0212016	152135	0	C	T	0.00940313	0.0177352	0.595976	0.979394	72195	0	NA	NA	NA	NA	NA	NA	NA	NA	NA	NA	NA	NA	NA	NA	NA	NA	C	T	0.01633	0.002665	8.91e-10	0.6653	420271	1
129	4:17880416:A:C	rs7700107	4	17880416	17622910	18124727	TG	A	C	-0.0239	0.002	6.28e-33	0.793	848883	C	A	0.0290416	0.00414451	2.43e-12	0.206655	152135	1	C	A	0.00540555	0.00621198	0.384201	0.2071	72195	0	A	C	-0.0176335	0.00473752	0.00031	0.759014	111667	0	A	C	-0.0212197	0.00467677	5.75e-06	0.7117	92615	0	C	A	0.03172	0.003647	3.31e-18	0.1377	420271	1
130	4:19919649:C:T	rs148751467	4	19919649	19124029	19919649	TG	T	C	0.0183	0.0032	7.26e-09	0.8731	428612	C	T	-0.0149651	0.00486183	0.00208336	0.138476	152135	0	C	T	-0.0153073	0.00746708	0.0403676	0.139799	72195	0	T	C	0.0179493	0.00688177	0.014	0.895053	111667	0	T	C	0.0293063	0.00736043	6.92e-05	0.8872	92615	0	NA	NA	NA	NA	NA	NA	NA	NA
131	4:26050450:A:AC	4:26050450_AC_A	4	26050450	26006133	26341588	TG	A	AC	0.0348	0.0034	1.11e-24	0.1654	420271	NA	NA	NA	NA	NA	NA	NA	NA	NA	NA	NA	NA	NA	NA	NA	NA	NA	NA	NA	NA	NA	NA	NA	NA	NA	NA	NA	NA	NA	NA	NA	NA	A	AC	0.03484	0.003397	1.15e-24	0.1654	420271	1
132	4:30152967:A:G	rs3101279	4	30152967	30108394	30152967	TG	A	G	0.0121	0.0021	1.34e-08	0.2888	696748	NA	NA	NA	NA	NA	NA	NA	NA	A	G	0.0188866	0.00553742	0.00064793	0.336308	72195	0	G	A	-0.0162051	0.00440502	0.0001	0.632972	111667	0	A	G	-0.00189156	0.00594995	0.758578	0.2718	92615	0	A	G	0.01174	0.00304	0.00011298	0.2417	420271	0
133	4:39413780:A:G	rs28712821	4	39413780	39393386	39700173	TG	A	G	0.0114	0.0016	1.66e-12	0.4868	848883	A	G	0.0143688	0.00341545	2.59e-05	0.402274	152135	0	A	G	0.0124638	0.00520579	0.0166562	0.402714	72195	0	G	A	-0.0108869	0.00406739	0.0097	0.578485	111667	0	A	G	0.0109226	0.00448346	0.0147911	0.4193	92615	0	A	G	0.009881	0.002596	0.000141579	0.6058	420271	0
134	4:40428010:C:T	rs278981	4	40428010	40428010	40428010	TG	T	C	-0.0095	0.0017	3.05e-08	0.3501	848883	T	C	-0.00834404	0.00341452	0.0145379	0.399126	152135	0	C	T	0.0128921	0.0051199	0.0118011	0.604093	72195	0	T	C	-0.00389146	0.00404737	0.45	0.427659	111667	0	T	C	-0.00551933	0.00510131	0.281838	0.4071	92615	0	C	T	0.01331	0.002899	4.39e-06	0.7581	420271	0
135	4:55530748:A:ATTATTTAT	4:55530748_ATTATTTAT_A	4	55530748	55485188	56214638	TG	A	ATTATTTAT	-0.0157	0.0026	1.05e-09	0.4642	420271	NA	NA	NA	NA	NA	NA	NA	NA	NA	NA	NA	NA	NA	NA	NA	NA	NA	NA	NA	NA	NA	NA	NA	NA	NA	NA	NA	NA	NA	NA	NA	NA	A	ATTATTTAT	-0.01565	0.002565	1.06e-09	0.4642	420271	1
136	4:69596840:C:T	rs445908	4	69596840	69329669	70038764	TG	T	C	0.0186	0.0018	1.87e-25	0.4134	848883	T	C	0.0212903	0.00335273	2.15e-10	0.47917	152135	1	T	C	0.0113545	0.00504889	0.0245185	0.476504	72195	0	C	T	-0.0157038	0.0041268	0.00034	0.468611	111667	0	T	C	0.0242659	0.00451137	7.41e-08	0.5333	92615	0	T	C	0.01772	0.003561	6.5e-07	0.1452	420271	0
137	4:76606509:A:AAAAT	rs113905428	4	76606509	76606169	76636255	TG	A	AAAAT	-0.0129	0.0022	3.09e-09	0.3152	665021	A	AAAAT	-0.012576	0.00511156	0.0138815	0.121553	152135	0	NA	NA	NA	NA	NA	NA	NA	NA	NA	NA	NA	NA	NA	NA	NA	NA	A	AAAAT	-0.00892375	0.0063804	0.162181	0.157	92615	0	AAAAT	A	0.01358	0.002586	1.52e-07	0.6092	420271	0
138	4:77412140:A:G	rs13146355	4	77412140	77221247	77439236	TG	A	G	0.0141	0.0017	4.91e-16	0.336	848883	A	G	0.0094303	0.00399314	0.018195	0.229645	152135	0	A	G	0.0137448	0.00595586	0.0210115	0.228042	72195	0	G	A	-0.00879082	0.00486616	0.11	0.785479	111667	0	A	G	0.0130521	0.00496515	0.00851138	0.233	92615	0	A	G	0.01769	0.002517	2.09e-12	0.4565	420271	1
139	4:87985166:C:T	rs3775228	4	87985166	86931091	89028775	TG	T	C	0.0367	0.0016	6.65e-112	0.3803	848883	T	C	0.0316037	0.00349276	1.45e-19	0.357015	152135	1	T	C	0.0416815	0.00523088	1.61e-15	0.358318	72195	1	C	T	-0.0287398	0.00417676	1.6e-11	0.63024	111667	1	T	C	0.02261	0.00454162	6.46e-07	0.389	92615	0	T	C	0.0458	0.002574	7.76e-71	0.3994	420271	1
140	4:89713121:C:T	rs9991328	4	89713121	89615174	89786473	TG	T	C	0.014	0.0017	2.08e-17	0.5942	848883	C	T	-0.00632322	0.00365835	0.0839102	0.299359	152135	0	T	C	0.0146992	0.00552409	0.00779256	0.705313	72195	0	C	T	-0.00755041	0.00423071	0.059	0.334881	111667	0	T	C	0.0104332	0.00468997	0.0263027	0.7104	92615	0	T	C	0.02091	0.002523	1.17e-16	0.4615	420271	1
141	4:95922519:A:T	rs62316231	4	95922519	95897369	96025150	TG	A	T	-0.0201	0.0033	1.18e-09	0.8992	737216	T	A	0.0188041	0.00577592	0.00113152	0.0924902	152135	0	A	T	0.00490711	0.00875247	0.575033	0.903534	72195	0	NA	NA	NA	NA	NA	NA	NA	NA	A	T	-0.0233531	0.00615758	0.000147911	0.8384	92615	0	A	T	-0.03268	0.00671	1.12e-06	0.9578	420271	0
142	4:100508556:A:G	rs2035816	4	100508556	99986520	100660909	TG	A	G	0.0392	0.0046	9.63e-18	0.9174	531938	NA	NA	NA	NA	NA	NA	NA	NA	NA	NA	NA	NA	NA	NA	NA	NA	A	G	1.01478	0.953829	0.23	0.999995	111667	0	NA	NA	NA	NA	NA	NA	NA	NA	G	A	-0.03918	0.00457	1e-17	0.08261	420271	1
143	4:103188709:C:T	rs13107325	4	103188709	102702364	103292422	TG	T	C	0.041	0.0048	1.08e-17	0.0746	420271	NA	NA	NA	NA	NA	NA	NA	NA	NA	NA	NA	NA	NA	NA	NA	NA	NA	NA	NA	NA	NA	NA	NA	NA	NA	NA	NA	NA	NA	NA	NA	NA	T	C	0.04102	0.004789	1.07e-17	0.07458	420271	1
144	4:106226694:A:G	rs1874758	4	106226694	106190055	106239038	TG	A	G	-0.0119	0.002	4.64e-09	0.1877	848883	A	G	-0.00817457	0.00425572	0.0547516	0.192142	152135	0	A	G	-0.01136	0.00653252	0.0820371	0.193285	72195	0	G	A	0.0191068	0.00554257	0.0022	0.842715	111667	0	A	G	-0.0120216	0.00493757	0.0147911	0.2401	92615	0	A	G	-0.01172	0.003345	0.000456037	0.1705	420271	0
145	4:110638824:C:T	rs114816312	4	110638824	110057381	111652877	TG	T	C	0.1612	0.0144	5.17e-29	0.0077	420271	NA	NA	NA	NA	NA	NA	NA	NA	NA	NA	NA	NA	NA	NA	NA	NA	NA	NA	NA	NA	NA	NA	NA	NA	NA	NA	NA	NA	NA	NA	NA	NA	T	C	0.1612	0.01442	5.25e-29	0.007694	420271	1
146	4:113108942:C:T	rs187277445	4	113108942	113108942	113108942	TG	T	C	-0.2347	0.0426	3.63e-08	0.999	420271	NA	NA	NA	NA	NA	NA	NA	NA	NA	NA	NA	NA	NA	NA	NA	NA	NA	NA	NA	NA	NA	NA	NA	NA	NA	NA	NA	NA	NA	NA	NA	NA	C	T	0.2347	0.04261	3.61e-08	0.001011	420271	1
147	4:124770865:A:G	rs4340803	4	124770865	124650607	124839504	TG	A	G	-0.0193	0.0031	5.65e-10	0.9167	848883	G	A	0.0274603	0.00798614	0.000584956	0.0463404	152135	0	G	A	0.0159644	0.0120063	0.183628	0.0459793	72195	0	A	G	-0.00876474	0.011277	0.39	0.967537	111667	0	A	G	-0.0175689	0.0094746	0.0630957	0.947	92615	0	G	A	0.01929	0.004037	1.77e-06	0.109	420271	0
148	4:127168555:C:G	rs184673096	4	127168555	127047614	127174976	TG	C	G	-0.1518	0.0276	3.71e-08	0.0026	420271	NA	NA	NA	NA	NA	NA	NA	NA	NA	NA	NA	NA	NA	NA	NA	NA	NA	NA	NA	NA	NA	NA	NA	NA	NA	NA	NA	NA	NA	NA	NA	NA	C	G	-0.1518	0.02758	3.7e-08	0.002558	420271	1
149	4:143319721:C:T	rs62328321	4	143319721	143258430	143356602	TG	T	C	-0.0118	0.0017	3.04e-12	0.6679	848883	C	T	0.0123144	0.00377596	0.00110914	0.269241	152135	0	T	C	-0.00822788	0.0056623	0.146197	0.729899	72195	0	C	T	0.0125746	0.00434225	0.0033	0.30722	111667	0	T	C	-0.014793	0.00478173	0.00199526	0.6799	92615	0	T	C	-0.01119	0.002577	1.42e-05	0.6136	420271	0
150	4:154135692:C:T	rs72727861	4	154135692	154135692	154224048	TG	T	C	-0.0237	0.0042	2.35e-08	0.1021	420271	NA	NA	NA	NA	NA	NA	NA	NA	NA	NA	NA	NA	NA	NA	NA	NA	NA	NA	NA	NA	NA	NA	NA	NA	NA	NA	NA	NA	NA	NA	NA	NA	T	C	-0.02365	0.004235	2.33e-08	0.1021	420271	1
151	4:155489608:C:T	rs6054	4	155489608	155308673	155625419	TG	T	C	0.1308	0.0164	1.51e-15	0.0055	531938	NA	NA	NA	NA	NA	NA	NA	NA	NA	NA	NA	NA	NA	NA	NA	NA	C	T	-0.0832604	0.0613909	0.13	0.998965	111667	0	NA	NA	NA	NA	NA	NA	NA	NA	T	C	0.1344	0.01701	2.75e-15	0.005826	420271	1
152	4:157676228:G:T	rs9995178	4	157676228	157612687	157842396	TG	T	G	0.0184	0.002	5.79e-20	0.7599	737216	G	T	-0.0147741	0.00386238	0.000130704	0.251195	152135	0	G	T	-0.0193858	0.00582662	0.000877531	0.247183	72195	0	NA	NA	NA	NA	NA	NA	NA	NA	T	G	0.0201942	0.0050747	6.92e-05	0.752	92615	0	G	T	-0.01972	0.002994	4.57e-11	0.2288	420271	1
153	5:40835566:T:TAC	rs201523834	5	40835566	40684676	40839228	TG	T	TAC	-0.0173	0.0028	7.12e-10	0.7193	420271	NA	NA	NA	NA	NA	NA	NA	NA	NA	NA	NA	NA	NA	NA	NA	NA	NA	NA	NA	NA	NA	NA	NA	NA	NA	NA	NA	NA	NA	NA	NA	NA	T	TAC	-0.01727	0.002802	7.06e-10	0.7193	420271	1
154	5:43946418:C:T	rs190118296	5	43946418	43438180	44344427	TG	T	C	-0.0394	0.0066	3.05e-09	0.026	428612	T	C	-0.0330957	0.0104757	0.00158149	0.0262596	152135	0	T	C	-0.0254459	0.0154919	0.10048	0.0303334	72195	0	C	T	0.0479518	0.0144179	0.00077	0.978643	111667	0	T	C	-0.0553248	0.0147325	0.00017378	0.0263	92615	0	NA	NA	NA	NA	NA	NA	NA	NA
155	5:53274467:A:G	rs28499105	5	53274467	53240729	53503097	TG	A	G	0.0218	0.0022	5.34e-23	0.7585	737216	G	A	-0.014679	0.0055118	0.00774032	0.102928	152135	0	A	G	0.0226945	0.00826406	0.00602961	0.896203	72195	0	NA	NA	NA	NA	NA	NA	NA	NA	A	G	0.035089	0.00648419	6.31e-08	0.8508	92615	0	A	G	0.02109	0.002733	1.17e-14	0.6929	420271	1
156	5:55808342:C:T	rs392794	5	55808342	55747600	56274146	TG	T	C	0.0311	0.0017	5.05e-79	0.5844	848883	C	T	-0.0287268	0.00335438	1.09e-17	0.486752	152135	1	T	C	0.0168257	0.00501583	0.000795038	0.51659	72195	0	C	T	-0.0185338	0.00400567	7.2e-06	0.530676	111667	0	T	C	0.0288886	0.0042679	1.29e-11	0.524	92615	1	T	C	0.04512	0.002884	3.72e-55	0.7466	420271	1
157	5:57614022:C:T	rs37537	5	57614022	57524067	57720573	TG	T	C	0.013	0.0016	4.66e-16	0.4677	848883	T	C	0.00877553	0.00334867	0.00877749	0.486607	152135	0	C	T	-0.0121359	0.00508535	0.0170119	0.51314	72195	0	T	C	0.00676347	0.0040235	0.11	0.529093	111667	0	T	C	0.014596	0.00451535	0.00123027	0.5212	92615	0	C	T	-0.01767	0.002562	5.37e-12	0.5904	420271	1
158	5:67714246:A:G	rs4976033	5	67714246	67668440	67735248	TG	A	G	-0.0214	0.0021	1.4e-24	0.5666	585081	NA	NA	NA	NA	NA	NA	NA	NA	G	A	0.0199012	0.00546311	0.000269643	0.470915	72195	0	NA	NA	NA	NA	NA	NA	NA	NA	A	G	-0.0180514	0.00464845	0.000102329	0.4909	92615	0	G	A	0.02282	0.002596	1.48e-18	0.4013	420271	1
159	5:71850560:C:T	rs1232834	5	71850560	71763154	72159179	TG	T	C	-0.0115	0.0017	1.99e-11	0.5877	848883	T	C	-0.0156004	0.00335672	3.36e-06	0.491215	152135	0	C	T	0.0138215	0.00524556	0.0084162	0.506738	72195	0	T	C	-0.00511755	0.00409673	0.29	0.474259	111667	0	T	C	-0.00800616	0.00441124	0.0691831	0.5436	92615	0	C	T	0.01269	0.003127	4.97e-05	0.2069	420271	0
160	5:78543716:G:T	rs7733997	5	78543716	78416416	78670802	TG	T	G	0.0152	0.0017	2.82e-18	0.5837	737216	G	T	-0.0142658	0.0033687	2.29e-05	0.443991	152135	0	G	T	-0.00296174	0.00506059	0.558376	0.448716	72195	0	NA	NA	NA	NA	NA	NA	NA	NA	T	G	0.0207332	0.00433787	1.74e-06	0.5372	92615	0	G	T	-0.01698	0.002592	5.75e-11	0.3747	420271	1
161	5:82810884:C:T	rs34580448	5	82810884	82758946	82857040	TG	T	C	0.0472	0.0064	1.08e-13	0.959	420271	NA	NA	NA	NA	NA	NA	NA	NA	NA	NA	NA	NA	NA	NA	NA	NA	NA	NA	NA	NA	NA	NA	NA	NA	NA	NA	NA	NA	NA	NA	NA	NA	C	T	-0.0472	0.006352	1.1e-13	0.04096	420271	1
162	5:90249105:A:G	rs4916833	5	90249105	90118985	90278563	TG	A	G	-0.0116	0.0017	3.26e-12	0.3605	848883	A	G	-0.00810679	0.00342333	0.0178798	0.401232	152135	0	G	A	0.0076976	0.00518899	0.137956	0.598375	72195	0	A	G	-0.00618087	0.00402108	0.11	0.450254	111667	0	A	G	-0.0106738	0.00475323	0.0245471	0.3171	92615	0	G	A	0.01791	0.002764	9.33e-11	0.7054	420271	1
163	5:97440262:A:G	rs7733470	5	97440262	97440262	97465231	TG	A	G	-0.01	0.0017	4.88e-09	0.5671	848883	G	A	0.010727	0.0038308	0.00510728	0.257975	152135	0	A	G	-0.00150252	0.00574847	0.793802	0.737086	72195	0	G	A	0.00884998	0.00446216	0.036	0.279918	111667	0	A	G	-0.0107379	0.00475674	0.0239883	0.6639	92615	0	A	G	-0.0117	0.002614	7.64e-06	0.3688	420271	0
164	5:107364363:C:T	rs288159	5	107364363	107348180	107516596	TG	T	C	-0.0113	0.0016	3.1e-12	0.4587	848883	C	T	0.00992968	0.00336849	0.00320026	0.457728	152135	0	T	C	-0.0162245	0.00505295	0.0013232	0.544285	72195	0	C	T	0.00673126	0.00399601	0.15	0.491265	111667	0	T	C	-0.0127431	0.00443263	0.0040738	0.5353	92615	0	T	C	-0.01229	0.00267	4.17e-06	0.3323	420271	0
165	5:112388225:C:T	rs6594665	5	112388225	112021399	112487287	TG	T	C	0.0104	0.0017	3.38e-10	0.3485	848883	T	C	0.00782047	0.00361539	0.0305328	0.311887	152135	0	T	C	0.0112401	0.00541679	0.0379815	0.319988	72195	0	C	T	-0.00919743	0.0042584	0.032	0.672584	111667	0	T	C	0.0125207	0.0044517	0.00489779	0.3657	92615	0	T	C	0.01129	0.002601	1.43e-05	0.376	420271	0
166	5:118729327:A:G	rs1045242	5	118729327	118652574	118919713	TG	A	G	0.0222	0.002	1.39e-27	0.7924	848883	G	A	-0.0121312	0.00484477	0.0122807	0.138982	152135	0	G	A	-0.0165899	0.00738948	0.0247637	0.140392	72195	0	A	G	0.0140985	0.00606596	0.026	0.875969	111667	0	A	G	0.0343619	0.0058451	4.17e-09	0.8436	92615	1	G	A	-0.0253	0.00284	5.13e-19	0.2716	420271	1
167	5:130931537:G:GACAA	rs150930807	5	130931537	129978038	131320462	TG	G	GACAA	0.0229	0.0026	3.4e-18	0.1663	737216	G	GACAA	0.0240355	0.00429289	2.16e-08	0.187912	152135	1	GACAA	G	-0.0126037	0.00640606	0.0491294	0.810443	72195	0	NA	NA	NA	NA	NA	NA	NA	NA	G	GACAA	0.0192383	0.0056476	0.000660693	0.2299	92615	0	GACAA	G	-0.03168	0.00539	4.18e-09	0.9421	420271	1
168	5:132405885:A:T	rs72801454	5	132405885	132349654	132467373	TG	A	T	0.0181	0.0023	3.1e-15	0.8133	756268	T	A	-0.014418	0.00515684	0.00517547	0.120199	152135	0	T	A	-0.0175722	0.0077884	0.0240582	0.1179	72195	0	A	T	0.0108232	0.00678261	0.13	0.903081	111667	0	NA	NA	NA	NA	NA	NA	NA	NA	T	A	-0.0208	0.002964	2.24e-12	0.2357	420271	1
169	5:133845112:C:T	rs6877546	5	133845112	133838678	133871101	TG	T	C	0.0101	0.0018	8.85e-09	0.571	848883	T	C	0.00662185	0.00335282	0.0482676	0.490584	152135	0	C	T	-0.0174641	0.00505642	0.000552664	0.514328	72195	0	T	C	0.00747274	0.00404209	0.073	0.43817	111667	0	T	C	0.0162823	0.00444843	0.000251189	0.4866	92615	0	C	T	-0.008512	0.003418	0.0127644	0.1616	420271	0
170	5:140061822:A:T	rs57408905	5	140061822	139412474	141050575	TG	A	T	-0.0171	0.0023	1.08e-13	0.2532	585081	NA	NA	NA	NA	NA	NA	NA	NA	A	T	-0.012394	0.00566702	0.0287395	0.269657	72195	0	NA	NA	NA	NA	NA	NA	NA	NA	A	T	-0.0118613	0.00461154	0.01	0.3115	92615	0	A	T	-0.02073	0.003016	6.31e-12	0.2236	420271	1
171	5:149433400:G:GC	rs3216780	5	149433400	149340090	149443994	TG	G	GC	-0.0118	0.0018	2.71e-11	0.48	737216	GC	G	0.0133014	0.00337738	8.2e-05	0.427952	152135	0	GC	G	0.0175919	0.00512756	0.000601701	0.422443	72195	0	NA	NA	NA	NA	NA	NA	NA	NA	G	GC	-0.0134473	0.00471418	0.00436516	0.4966	92615	0	GC	G	0.008884	0.002583	0.000583445	0.6035	420271	0
172	5:153794904:A:AT	5:153794904_AT_A	5	153794904	153794063	153809798	TG	A	AT	0.0181	0.0033	2.68e-08	0.1881	420271	NA	NA	NA	NA	NA	NA	NA	NA	NA	NA	NA	NA	NA	NA	NA	NA	NA	NA	NA	NA	NA	NA	NA	NA	NA	NA	NA	NA	NA	NA	NA	NA	A	AT	0.01809	0.003253	2.67e-08	0.1881	420271	1
173	5:156390297:C:T	rs6882076	5	156390297	155378830	158349991	TG	T	C	-0.0444	0.0018	6.28e-139	0.2921	848883	T	C	-0.0520211	0.0039668	2.73e-39	0.232396	152135	1	C	T	0.0398385	0.00595751	2.28e-11	0.76792	72195	1	T	C	-0.0295222	0.00530337	5.5e-08	0.17163	111667	0	T	C	-0.0428705	0.00472377	1.12e-19	0.2716	92615	1	C	T	0.04606	0.002607	7.41e-70	0.6353	420271	1
174	5:165130853:A:ATGTG	5:165130853_ATGTG_A	5	165130853	165130853	165135026	TG	A	ATGTG	0.0171	0.003	1.37e-08	0.7485	420271	NA	NA	NA	NA	NA	NA	NA	NA	NA	NA	NA	NA	NA	NA	NA	NA	NA	NA	NA	NA	NA	NA	NA	NA	NA	NA	NA	NA	NA	NA	NA	NA	A	ATGTG	0.01715	0.003021	1.38e-08	0.7485	420271	1
175	5:171930378:A:G	rs7704936	5	171930378	171922637	171960253	TG	A	G	0.0144	0.0026	2.4e-08	0.6917	696748	NA	NA	NA	NA	NA	NA	NA	NA	G	A	-0.0161474	0.0184839	0.382339	0.0199932	72195	0	A	G	0.0181649	0.0175413	0.22	0.986074	111667	0	A	G	0.00573975	0.014037	0.676083	0.9722	92615	0	G	A	-0.01458	0.002681	5.43e-08	0.3315	420271	0
176	5:173378180:A:G	rs59755656	5	173378180	173274250	173388948	TG	A	G	-0.0144	0.0023	7.15e-10	0.7591	737216	G	A	0.0134359	0.00661634	0.0422835	0.0687087	152135	0	G	A	0.0137989	0.00996771	0.166248	0.067904	72195	0	NA	NA	NA	NA	NA	NA	NA	NA	A	G	-0.0165233	0.00785087	0.0354813	0.9209	92615	0	G	A	0.01436	0.002733	1.47e-07	0.3029	420271	0
177	5:176728400:A:G	rs28419182	5	176728400	176533852	176751059	TG	A	G	0.0121	0.0017	5.97e-13	0.5688	848883	A	G	0.0116583	0.00335085	0.00050287	0.491974	152135	0	A	G	0.0123295	0.00500942	0.0138447	0.491326	72195	0	G	A	-0.0182746	0.00400649	9.9e-07	0.526827	111667	0	A	G	0.0051164	0.00442028	0.245471	0.4316	92615	0	A	G	0.01225	0.003021	5.01e-05	0.778	420271	0
178	6:5110916:G:T	rs191172162	6	5110916	5110916	5234814	TG	T	G	0.1482	0.0266	2.59e-08	0.0025	420271	NA	NA	NA	NA	NA	NA	NA	NA	NA	NA	NA	NA	NA	NA	NA	NA	NA	NA	NA	NA	NA	NA	NA	NA	NA	NA	NA	NA	NA	NA	NA	NA	T	G	0.1482	0.02662	2.59e-08	0.002496	420271	1
179	6:7231843:A:G	rs9379084	6	7231843	7160355	7326481	TG	A	G	0.0187	0.0023	1.06e-16	0.1684	848883	A	G	0.0184711	0.0045702	5.31e-05	0.160752	152135	0	A	G	0.0214231	0.00730357	0.00335453	0.160094	72195	0	G	A	-0.019026	0.00474197	6.9e-05	0.727	111667	0	A	G	0.030371	0.00646488	2.63e-06	0.1309	92615	0	A	G	0.01337	0.004051	0.00097051	0.1154	420271	0
180	6:15271696:A:G	rs7453429	6	15271696	15218671	15273252	TG	A	G	-0.0104	0.0019	3.9e-08	0.7734	848883	G	A	0.00648341	0.00405702	0.110027	0.21777	152135	0	G	A	0.0126696	0.00620006	0.0410062	0.215103	72195	0	A	G	-0.0145136	0.00470329	0.0026	0.76524	111667	0	A	G	-0.00604582	0.0053036	0.25704	0.7624	92615	0	G	A	0.01177	0.003003	8.83e-05	0.2272	420271	0
181	6:18400543:C:G	rs6922795	6	18400543	18346798	18401563	TG	C	G	0.0094	0.0016	5.98e-09	0.6082	848883	G	C	-0.00904129	0.0034166	0.00813805	0.400197	152135	0	G	C	-0.00782222	0.00522631	0.134471	0.397187	72195	0	C	G	0.0109633	0.00420072	0.0083	0.650862	111667	0	C	G	0.00059989	0.00460726	0.891251	0.6336	92615	0	G	C	-0.01222	0.002555	1.71e-06	0.4093	420271	0
182	6:19025741:C:G	rs4716325	6	19025741	19025741	19078274	TG	C	G	0.0102	0.0018	1.64e-08	0.2594	848883	C	G	0.0115172	0.00388037	0.0029969	0.248224	152135	0	C	G	0.00879801	0.00599234	0.142047	0.244235	72195	0	G	C	-0.0122836	0.00482734	0.0058	0.779254	111667	0	C	G	0.00772786	0.00512761	0.131826	0.2417	92615	0	C	G	0.009959	0.002787	0.00035156	0.2865	420271	0
183	6:20665946:C:T	rs7772603	6	20665946	20370750	20725097	TG	T	C	-0.0136	0.0018	1.95e-14	0.6133	737216	C	T	0.0107827	0.00335308	0.001301	0.477224	152135	0	C	T	0.00936759	0.00501468	0.0617575	0.477604	72195	0	NA	NA	NA	NA	NA	NA	NA	NA	T	C	-0.00678142	0.00438229	0.123027	0.6405	92615	0	C	T	0.01931	0.002714	1.15e-12	0.3113	420271	1
184	6:29476382:C:T	rs75068079	6	29476382	25187291	29613163	TG	T	C	0.0462	0.0033	7.36e-46	0.1297	848883	T	C	0.0505025	0.00457489	2.48e-28	0.160591	152135	1	T	C	-0.00179697	0.0165369	0.913469	0.161292	72195	0	C	T	-0.0618064	0.00746518	2.8e-16	0.922196	111667	1	T	C	0.0355577	0.00661608	7.76e-08	0.1135	92615	0	T	C	0.0186	0.02079	0.371022	0.003662	420271	0
185	6:34205822:C:T	rs118012224	6	34205822	33171115	35742144	TG	T	C	0.04	0.0032	4.47e-35	0.8853	428612	C	T	-0.0451952	0.00507159	5.04e-19	0.124876	152135	1	C	T	-0.0384478	0.00767554	5.47e-07	0.126049	72195	0	T	C	0.0364056	0.00635492	4.1e-08	0.887138	111667	1	T	C	0.0340536	0.00818496	3.16e-05	0.9215	92615	0	NA	NA	NA	NA	NA	NA	NA	NA
186	6:37038033:C:T	rs9394401	6	37038033	36530549	37058127	TG	T	C	0.0123	0.0021	2.2e-09	0.3605	848883	T	C	0.0103017	0.00592701	0.0821946	0.0870871	152135	0	C	T	-0.0193333	0.00896418	0.0310269	0.912589	72195	0	T	C	0.0090017	0.00670476	0.19	0.101073	111667	0	T	C	0.0121765	0.00780056	0.11749	0.1174	92615	0	C	T	-0.01255	0.002517	6.22e-07	0.5068	420271	0
187	6:43757896:A:C	rs998584	6	43757896	43693094	43829941	TG	A	C	0.0385	0.0018	7.31e-103	0.5154	696748	NA	NA	NA	NA	NA	NA	NA	NA	A	C	0.0219204	0.00511167	1.8e-05	0.553454	72195	0	C	A	-0.0250937	0.00402124	3.4e-09	0.453912	111667	1	A	C	0.0330209	0.00428662	1.32e-14	0.5528	92615	1	A	C	0.04977	0.002519	7.41e-87	0.4813	420271	1
188	6:51622129:A:G	rs146684154	6	51622129	51480056	51622129	TG	A	G	0.0708	0.0122	6.23e-09	0.0123	420271	NA	NA	NA	NA	NA	NA	NA	NA	NA	NA	NA	NA	NA	NA	NA	NA	NA	NA	NA	NA	NA	NA	NA	NA	NA	NA	NA	NA	NA	NA	NA	NA	A	G	0.07083	0.01219	6.3e-09	0.01227	420271	1
189	6:52630269:A:C	rs6458869	6	52630269	52598501	52743189	TG	A	C	-0.0274	0.002	1.04e-44	0.7371	848883	C	A	0.026778	0.00455199	4.04e-09	0.161879	152135	1	A	C	-0.0293804	0.0068398	1.74e-05	0.839407	72195	0	C	A	0.0293115	0.00612732	6.9e-06	0.121888	111667	0	A	C	-0.0280885	0.00689745	4.68e-05	0.8606	92615	0	A	C	-0.02686	0.002627	1.58e-24	0.6445	420271	1
190	6:53504061:G:T	rs13211606	6	53504061	53495061	53534951	TG	T	G	-0.0141	0.0022	1.55e-10	0.7873	737216	G	T	0.00894915	0.00507754	0.0779854	0.12458	152135	0	G	T	0.0106418	0.0076755	0.165606	0.122882	72195	0	NA	NA	NA	NA	NA	NA	NA	NA	T	G	-0.0179362	0.00594591	0.0025704	0.8377	92615	0	G	T	0.01525	0.002849	8.71e-08	0.2644	420271	0
191	6:55436342:A:G	rs147546536	6	55436342	55436342	55459912	TG	A	G	-0.0319	0.0058	3.28e-08	0.0508	420271	NA	NA	NA	NA	NA	NA	NA	NA	NA	NA	NA	NA	NA	NA	NA	NA	NA	NA	NA	NA	NA	NA	NA	NA	NA	NA	NA	NA	NA	NA	NA	NA	A	G	-0.03194	0.00578	3.27e-08	0.05085	420271	1
192	6:72522321:A:G	rs138191773	6	72522321	72458211	72600400	TG	A	G	-0.059	0.01	3.72e-09	0.0171	420271	NA	NA	NA	NA	NA	NA	NA	NA	NA	NA	NA	NA	NA	NA	NA	NA	NA	NA	NA	NA	NA	NA	NA	NA	NA	NA	NA	NA	NA	NA	NA	NA	A	G	-0.05902	0.01001	3.74e-09	0.01707	420271	1
193	6:84250330:C:T	rs7741310	6	84250330	84223563	84409255	TG	T	C	0.0097	0.0016	1.44e-09	0.5982	848883	C	T	-0.00656021	0.00343143	0.055902	0.390055	152135	0	T	C	0.00179864	0.0051619	0.727506	0.607808	72195	0	C	T	-0.00719671	0.0041701	0.14	0.357875	111667	0	T	C	0.00909938	0.00430562	0.0346737	0.6047	92615	0	T	C	0.01447	0.002539	1.2e-08	0.5708	420271	1
194	6:86421012:C:T	rs6454485	6	86421012	86179406	86819356	TG	T	C	0.01	0.0017	7.5e-09	0.4889	737216	C	T	-0.00777526	0.00335972	0.0206535	0.473103	152135	0	C	T	-0.0107567	0.0050332	0.0325852	0.475255	72195	0	NA	NA	NA	NA	NA	NA	NA	NA	T	C	0.00776716	0.00447366	0.0831764	0.5833	92615	0	C	T	-0.01183	0.00254	3.18e-06	0.5724	420271	0
195	6:96870048:C:G	rs2472893	6	96870048	96841762	97067047	TG	C	G	-0.0166	0.0027	1.28e-09	0.8438	644601	G	C	0.0162355	0.00618851	0.00870317	0.0799389	152135	0	C	G	-0.00864719	0.00924928	0.349838	0.919609	72195	0	NA	NA	NA	NA	NA	NA	NA	NA	NA	NA	NA	NA	NA	NA	NA	NA	C	G	-0.01767	0.003229	4.47e-08	0.8138	420271	1
196	6:98622734:C:G	rs2502946	6	98622734	98547979	98708623	TG	C	G	0.0121	0.0019	4.42e-10	0.2193	848883	C	G	0.0157096	0.00384763	4.45e-05	0.254685	152135	0	C	G	0.0115429	0.00575442	0.044865	0.260475	72195	0	G	C	-0.00702379	0.00487345	0.1	0.786503	111667	0	C	G	0.00593244	0.00488844	0.223872	0.2619	92615	0	C	G	0.0151	0.003465	1.32e-05	0.1573	420271	0
197	6:106374624:A:AG	6:106374624_AG_A	6	106374624	106357482	106378449	TG	A	AG	-0.0157	0.0025	6.1e-10	0.4527	420271	NA	NA	NA	NA	NA	NA	NA	NA	NA	NA	NA	NA	NA	NA	NA	NA	NA	NA	NA	NA	NA	NA	NA	NA	NA	NA	NA	NA	NA	NA	NA	NA	A	AG	-0.01568	0.002534	6.14e-10	0.4527	420271	1
198	6:107444903:C:G	rs60033497	6	107444903	107422239	107445266	TG	C	G	-0.0139	0.0019	4.3e-13	0.2566	848883	C	G	-0.0125586	0.00445075	0.00477738	0.171134	152135	0	C	G	-0.0188773	0.00695504	0.00664384	0.174464	72195	0	G	C	0.0118265	0.00475286	0.022	0.746805	111667	0	C	G	-0.0084494	0.00710576	0.234423	0.1206	92615	0	C	G	-0.01515	0.002714	2.39e-08	0.3219	420271	1
199	6:109189021:C:G	rs9480889	6	109189021	109160380	109271201	TG	C	G	-0.0154	0.0021	4.44e-13	0.2102	737216	C	G	-0.00346022	0.00419954	0.409967	0.198278	152135	0	G	C	0.0257767	0.00631767	4.5e-05	0.801473	72195	0	NA	NA	NA	NA	NA	NA	NA	NA	C	G	-0.00356097	0.00569109	0.537032	0.2172	92615	0	G	C	0.02275	0.00305	8.51e-14	0.7827	420271	1
200	6:111107921:A:G	rs1089646	6	111107921	110887208	112252363	TG	A	G	0.0128	0.0018	2.51e-13	0.4736	848883	A	G	0.0117064	0.00363357	0.00127419	0.308331	152135	0	G	A	-0.00641499	0.00545815	0.239873	0.692508	72195	0	A	G	0.00840687	0.00453392	0.11	0.269367	111667	0	A	G	0.018784	0.0045153	3.16e-05	0.3708	92615	0	G	A	-0.01475	0.002912	4.05e-07	0.2461	420271	0
201	6:117461773:C:CT	rs141613012	6	117461773	117401992	117527267	TG	CT	C	-0.0192	0.003	1.15e-10	0.8008	316945	C	CT	0.0173182	0.00409614	2.36e-05	0.212377	152135	0	C	CT	0.0207947	0.0061423	0.000710528	0.214197	72195	0	NA	NA	NA	NA	NA	NA	NA	NA	CT	C	-0.0216224	0.00608069	0.000380189	0.8447	92615	0	NA	NA	NA	NA	NA	NA	NA	NA
202	6:127440047:C:T	rs577721086	6	127440047	126491161	127843090	TG	T	C	-0.0809	0.0058	5.06e-44	0.9496	420271	NA	NA	NA	NA	NA	NA	NA	NA	NA	NA	NA	NA	NA	NA	NA	NA	NA	NA	NA	NA	NA	NA	NA	NA	NA	NA	NA	NA	NA	NA	NA	NA	C	T	0.08095	0.005817	5.01e-44	0.05039	420271	1
203	6:130341728:C:CT	rs55941023	6	130341728	130311831	130460244	TG	CT	C	0.0208	0.0024	2.83e-18	0.7552	737216	C	CT	-0.0199989	0.00709505	0.00482172	0.0592401	152135	0	CT	C	-0.00556888	0.0110243	0.613455	0.941417	72195	0	NA	NA	NA	NA	NA	NA	NA	NA	CT	C	0.0124546	0.00824394	0.131826	0.9129	92615	0	CT	C	0.02355	0.002751	1.1e-17	0.6982	420271	1
204	6:133816188:C:T	rs667890	6	133816188	133745147	134214525	TG	T	C	-0.0112	0.0016	3.08e-12	0.5516	848883	C	T	0.0100101	0.00337997	0.00306057	0.433306	152135	0	C	T	-0.00152082	0.00514654	0.767609	0.435392	72195	0	T	C	-0.0100685	0.0040138	0.0088	0.487734	111667	0	T	C	-0.0100586	0.00469067	0.0323594	0.6529	92615	0	C	T	0.01562	0.002523	5.93e-10	0.4641	420271	1
205	6:139834012:G:T	rs632057	6	139834012	139805476	140836911	TG	T	G	0.0299	0.0017	5.25e-69	0.5739	848883	G	T	-0.0288085	0.00380112	3.48e-14	0.263575	152135	1	G	T	-0.0319354	0.00568676	1.96e-08	0.268343	72195	1	T	G	0.0195527	0.00460882	4.4e-05	0.75015	111667	0	T	G	0.0150972	0.00452997	0.000851138	0.6851	92615	0	G	T	-0.03823	0.002599	5.62e-49	0.6278	420271	1
206	6:144619170:G:T	rs4896711	6	144619170	144619170	144619171	TG	T	G	-0.0125	0.0021	5.33e-09	0.2202	848883	T	G	-0.0157824	0.00380352	3.33e-05	0.263792	152135	0	T	G	-0.0112582	0.00566198	0.0467696	0.270559	72195	0	G	T	0.00335549	0.00501204	0.46	0.771265	111667	0	T	G	-0.0181736	0.00562626	0.00123027	0.2681	92615	0	T	G	-0.01224	0.004576	0.0074817	0.08547	420271	0
207	6:153422140:C:G	rs9371672	6	153422140	153111558	153499921	TG	C	G	-0.0124	0.0017	8.1e-14	0.4966	848883	C	G	-0.0113993	0.00345378	0.000965034	0.378118	152135	0	G	C	0.00874851	0.00518236	0.0913862	0.62559	72195	0	C	G	-0.0125391	0.00407898	0.0023	0.412243	111667	0	C	G	-0.0209535	0.00451926	3.55e-06	0.3262	92615	0	G	C	0.01093	0.002773	8.07e-05	0.289	420271	0
208	6:161111700:C:T	rs186696265	6	161111700	160273528	161673676	TG	T	C	-0.1466	0.0104	8.61e-45	0.0149	420271	NA	NA	NA	NA	NA	NA	NA	NA	NA	NA	NA	NA	NA	NA	NA	NA	NA	NA	NA	NA	NA	NA	NA	NA	NA	NA	NA	NA	NA	NA	NA	NA	T	C	-0.1466	0.01044	8.51e-45	0.01485	420271	1
209	6:164133001:C:T	rs4709746	6	164133001	163250636	164170027	TG	T	C	-0.0199	0.0025	5.71e-16	0.1199	848883	T	C	-0.0226546	0.00542869	3e-05	0.106484	152135	0	T	C	-0.0114113	0.00826047	0.167145	0.104444	72195	0	C	T	0.0155432	0.00604308	0.015	0.872333	111667	0	T	C	-0.00676585	0.00770357	0.380189	0.0876	92615	0	T	C	-0.02504	0.003713	1.51e-11	0.1339	420271	1
210	6:166182483:C:T	rs1021508	6	166182483	166144852	166191190	TG	T	C	0.0098	0.0016	1.02e-09	0.4085	848883	T	C	0.00798352	0.00337203	0.0179053	0.438887	152135	0	T	C	0.00528128	0.00508533	0.299023	0.438963	72195	0	C	T	-0.0103077	0.00408558	0.012	0.581414	111667	0	T	C	0.00518147	0.00444815	0.245471	0.403	92615	0	T	C	0.01345	0.002586	1.99e-07	0.3806	420271	0
211	6:168328663:C:T	rs3778661	6	168328663	168233013	168374510	TG	T	C	-0.0142	0.0022	1.72e-10	0.8347	848883	C	T	0.00709196	0.00437371	0.104911	0.178006	152135	0	C	T	0.0236393	0.00655569	0.000311044	0.179769	72195	0	T	C	-0.018042	0.00521192	0.00043	0.818419	111667	0	T	C	-0.0168356	0.00515569	0.00109648	0.7754	92615	0	C	T	0.0126	0.004417	0.0043451	0.09065	420271	0
212	7:5574239:C:G	rs852388	7	5574239	5553996	5575520	TG	C	G	0.0183	0.003	8.14e-10	0.1979	531938	NA	NA	NA	NA	NA	NA	NA	NA	NA	NA	NA	NA	NA	NA	NA	NA	G	C	-0.0112717	0.0103335	0.23	0.957953	111667	0	NA	NA	NA	NA	NA	NA	NA	NA	C	G	0.01889	0.003104	1.16e-09	0.212	420271	1
213	7:7276954:A:G	rs4141100	7	7276954	7198994	7296520	TG	A	G	0.014	0.0024	4.07e-09	0.6693	756268	G	A	-0.00789605	0.00995773	0.427803	0.0291912	152135	0	A	G	0.0353324	0.0151263	0.0195001	0.966063	72195	0	G	A	-0.00447395	0.00847676	0.64	0.0594962	111667	0	NA	NA	NA	NA	NA	NA	NA	NA	A	G	0.01472	0.002605	1.61e-08	0.6142	420271	1
214	7:15905325:C:T	rs10243434	7	15905325	15883394	16069431	TG	T	C	0.0141	0.0018	1.03e-15	0.4261	737216	T	C	0.0116785	0.00339122	0.000573732	0.426549	152135	0	C	T	-0.00681144	0.00509373	0.18115	0.571656	72195	0	NA	NA	NA	NA	NA	NA	NA	NA	T	C	0.00932911	0.00439302	0.0338844	0.4576	92615	0	C	T	-0.01931	0.002631	2.14e-13	0.586	420271	1
215	7:17284577:C:T	rs4410790	7	17284577	17280513	18037685	TG	T	C	-0.0162	0.0016	1.02e-23	0.5079	848883	C	T	0.0143388	0.00342128	2.78e-05	0.401249	152135	0	C	T	0.0120358	0.00526311	0.0222063	0.402216	72195	0	T	C	-0.00922117	0.00412499	0.033	0.62294	111667	0	T	C	-0.0148681	0.00427455	0.000501187	0.5631	92615	0	C	T	0.02171	0.002609	8.71e-17	0.6335	420271	1
216	7:25991977:G:T	rs9639523	7	25991977	25805447	27218419	TG	T	G	0.0283	0.0016	3.94e-68	0.4796	848883	G	T	-0.0237974	0.00337481	1.77e-12	0.44448	152135	1	T	G	0.0222467	0.00510614	1.32e-05	0.558573	72195	0	G	T	-0.0211743	0.00400549	4.2e-07	0.447966	111667	0	T	G	0.0326175	0.00455549	8.13e-13	0.5936	92615	1	T	G	0.03449	0.002653	1.23e-38	0.3408	420271	1
217	7:28256240:A:G	rs498475	7	28256240	28168745	28256240	TG	A	G	-0.0139	0.0025	2.41e-08	0.5732	848883	A	G	-0.0155034	0.0129088	0.229752	0.0171361	152135	0	A	G	-0.0307448	0.0206864	0.137218	0.0165331	72195	0	G	A	-0.00874837	0.0183809	0.61	0.986932	111667	0	A	G	-0.00231885	0.0146131	0.870964	0.033	92615	0	A	G	-0.01436	0.002618	4.14e-08	0.6337	420271	1
218	7:29296437:C:G	rs245978	7	29296437	29294975	29368564	TG	C	G	0.0107	0.0018	8.89e-10	0.4192	848883	C	G	0.0059077	0.00400153	0.139847	0.225303	152135	0	G	C	0.00190115	0.00608755	0.754812	0.763141	72195	0	C	G	0.00475163	0.00462087	0.24	0.282024	111667	0	C	G	0.0201497	0.00504119	6.46e-05	0.291	92615	0	G	C	-0.01444	0.002584	2.32e-08	0.3906	420271	1
219	7:30728452:C:T	rs917195	7	30728452	30711509	30728557	TG	T	C	-0.0122	0.002	1.24e-09	0.2019	848883	T	C	-0.0111926	0.00445439	0.0119806	0.170073	152135	0	T	C	0.000826851	0.00679238	0.903111	0.173878	72195	0	C	T	0.00694982	0.00518461	0.21	0.791091	111667	0	T	C	-0.010788	0.00576392	0.0616595	0.1618	92615	0	T	C	-0.01728	0.003011	9.46e-09	0.2306	420271	1
220	7:32326373:A:G	rs215596	7	32326373	32261351	32397026	TG	A	G	0.0099	0.0016	6.35e-10	0.4926	848883	G	A	-0.00795917	0.00337238	0.01827	0.445562	152135	0	G	A	-0.00621683	0.0051064	0.22343	0.448721	72195	0	A	G	0.0123037	0.0040283	0.0037	0.57004	111667	0	A	G	0.00830729	0.00434173	0.0562341	0.5609	92615	0	G	A	-0.01155	0.002588	8.17e-06	0.6151	420271	0
221	7:40870935:A:G	rs10279715	7	40870935	40816465	40872174	TG	A	G	-0.0087	0.0016	4.58e-08	0.485	848883	A	G	-0.00868001	0.00335912	0.00976578	0.458714	152135	0	G	A	0.00295159	0.00503565	0.557783	0.543831	72195	0	A	G	-0.00763284	0.00402483	0.055	0.445954	111667	0	A	G	-0.00606824	0.00459352	0.186209	0.4338	92615	0	G	A	0.0114	0.002526	6.41e-06	0.4621	420271	0
222	7:44197583:G:T	rs2070971	7	44197583	44134204	44308992	TG	T	G	0.0227	0.0019	2.17e-32	0.2488	848883	T	G	0.0231266	0.00364123	2.13e-10	0.302629	152135	1	T	G	0.0220491	0.00548885	5.89e-05	0.303455	72195	0	G	T	-0.0110202	0.00441968	0.031	0.707157	111667	0	T	G	0.0150219	0.00516054	0.00363078	0.2542	92615	0	T	G	0.03454	0.003663	4.17e-21	0.1371	420271	1
223	7:65781655:A:G	rs9969301	7	65781655	65212402	66258080	TG	A	G	0.0101	0.0016	7.11e-10	0.445	848883	A	G	0.00600527	0.00359387	0.0947263	0.319627	152135	0	A	G	0.0111783	0.00536123	0.0370677	0.322125	72195	0	G	A	-0.0136385	0.00411481	0.00071	0.617896	111667	0	A	G	0.0123781	0.00460068	0.00707946	0.3671	92615	0	A	G	0.009855	0.002548	0.000109396	0.5837	420271	0
224	7:69863103:A:G	rs10251859	7	69863103	69855173	69927764	TG	A	G	0.0152	0.0026	1.03e-08	0.125	848883	A	G	0.0121587	0.00478764	0.0110977	0.143034	152135	0	A	G	0.00898079	0.00716171	0.209842	0.147666	72195	0	G	A	-0.0183463	0.00561546	0.0011	0.849185	111667	0	A	G	0.0240481	0.00657813	0.00025704	0.1265	92615	0	A	G	0.01291	0.006349	0.0419759	0.0409	420271	0
225	7:72878044:G:T	rs35797675	7	72878044	70991016	74296698	TG	T	G	0.1254	0.0024	0	0.8266	737216	G	T	-0.126276	0.00543507	2.08e-119	0.106445	152135	1	G	T	-0.120773	0.00822649	8.53e-49	0.105079	72195	1	NA	NA	NA	NA	NA	NA	NA	NA	T	G	0.108877	0.00731603	4.37e-50	0.9011	92615	1	G	T	-0.1286	0.003073	0	0.2174	420271	0
226	7:75615006:C:T	rs1057868	7	75615006	75589903	76278868	TG	T	C	0.0164	0.0016	2.25e-23	0.3682	848883	T	C	0.0193949	0.00338479	1e-08	0.43116	152135	1	T	C	0.0198274	0.00505641	8.81e-05	0.429081	72195	0	C	T	-0.0113325	0.00405787	0.012	0.583703	111667	0	T	C	0.0170467	0.0043589	9.12e-05	0.3666	92615	0	T	C	0.01544	0.002779	2.79e-08	0.2854	420271	1
227	7:77342199:G:T	rs6966632	7	77342199	77161629	77591968	TG	T	G	-0.0105	0.0017	2.96e-10	0.3845	848883	T	G	-0.0128466	0.00372746	0.000567971	0.279663	152135	0	T	G	-0.012619	0.00560988	0.0244856	0.283638	72195	0	G	T	0.00986369	0.00429323	0.027	0.670915	111667	0	T	G	-0.0108723	0.00473903	0.0218776	0.2928	92615	0	T	G	-0.009098	0.002514	0.000295121	0.4973	420271	0
228	7:80281179:A:C	rs577611417	7	80281179	80151285	80290425	TG	A	C	-0.1221	0.0183	2.37e-11	0.018	92615	NA	NA	NA	NA	NA	NA	NA	NA	NA	NA	NA	NA	NA	NA	NA	NA	NA	NA	NA	NA	NA	NA	NA	NA	A	C	-0.12214	0.0182819	2.4e-11	0.018	92615	1	NA	NA	NA	NA	NA	NA	NA	NA
229	7:81564122:C:T	rs1229492	7	81564122	81552011	81595518	TG	T	C	0.0122	0.0019	1.25e-10	0.232	848883	T	C	0.0151575	0.00421395	0.000321922	0.197956	152135	0	C	T	-0.0149249	0.00659929	0.0237223	0.806292	72195	0	T	C	0.00483548	0.00527	0.52	0.174003	111667	0	T	C	0.0116631	0.00489916	0.017378	0.2469	92615	0	C	T	-0.01261	0.002858	1.02e-05	0.7332	420271	0
230	7:92408370:C:T	rs445	7	92408370	92266198	92592663	TG	T	C	0.0163	0.0019	1.46e-17	0.2848	848883	T	C	0.0219782	0.00357455	7.82e-10	0.3272	152135	1	T	C	0.0206482	0.00534523	0.000112041	0.326851	72195	0	C	T	-0.0105585	0.00431818	0.017	0.688553	111667	0	T	C	0.0156278	0.00437741	0.000354813	0.3636	92615	0	T	C	0.01171	0.004294	0.0064121	0.09434	420271	0
231	7:97937981:A:T	rs4729431	7	97937981	97845713	98039459	TG	A	T	-0.0116	0.0017	7.81e-12	0.579	848883	T	A	0.00796865	0.00370568	0.0315245	0.289785	152135	0	A	T	-0.0194872	0.00557825	0.000476882	0.70511	72195	0	T	A	0.00600839	0.00463471	0.2	0.265225	111667	0	A	T	-0.0204551	0.00471566	1.45e-05	0.6675	92615	0	A	T	-0.01077	0.002572	2.84e-05	0.4147	420271	0
232	7:99348088:A:G	rs35909867	7	99348088	98850491	99361466	TG	A	G	-0.0194	0.0024	2.06e-16	0.2405	848883	A	G	-0.0161757	0.003983	4.88e-05	0.231515	152135	0	A	G	-0.0327153	0.00597954	4.47e-08	0.232817	72195	1	G	A	0.0203962	0.00467712	4.5e-05	0.755953	111667	0	A	G	-0.0164596	0.00486363	0.000707946	0.263	92615	0	A	G	0.05205	0.02684	0.05236	0.002225	420271	0
233	7:106632113:A:G	rs12530679	7	106632113	106468368	107304196	TG	A	G	0.0118	0.0016	1.44e-13	0.5404	848883	G	A	-0.0124708	0.00337279	0.000217768	0.431857	152135	0	G	A	-0.00787385	0.00524685	0.133438	0.427138	72195	0	A	G	0.0072069	0.00400293	0.046	0.514097	111667	0	A	G	0.0105403	0.00449048	0.0190546	0.5829	92615	0	G	A	-0.01473	0.002553	7.98e-09	0.4863	420271	1
234	7:116446573:G:T	rs41748	7	116446573	116327430	117237328	TG	T	G	0.0124	0.0016	5.02e-15	0.5249	848883	G	T	-0.0129482	0.0033528	0.000112504	0.48666	152135	0	G	T	-0.0191923	0.00507329	0.000154941	0.491703	72195	0	T	G	0.00629626	0.00401288	0.12	0.470857	111667	0	T	G	0.00908745	0.00429967	0.0346737	0.5507	92615	0	G	T	-0.01391	0.002532	3.94e-08	0.4519	420271	1
235	7:120927792:A:G	rs2952556	7	120927792	120920827	120952582	TG	A	G	-0.0106	0.0016	9.1e-11	0.3688	848883	A	G	-0.00850585	0.00351681	0.0155793	0.347412	152135	0	A	G	-0.0110788	0.00528646	0.0361087	0.346868	72195	0	G	A	0.00605593	0.00408754	0.23	0.600993	111667	0	A	G	-0.0115734	0.00462566	0.0123027	0.3669	92615	0	A	G	-0.01325	0.002599	3.42e-07	0.3741	420271	0
236	7:127220917:G:T	rs3752617	7	127220917	126717726	127382169	TG	T	G	0.0192	0.0034	1.86e-08	0.0579	848883	T	G	0.0226307	0.00793126	0.00432602	0.0466329	152135	0	T	G	0.0181602	0.0118515	0.125445	0.0482274	72195	0	G	T	-0.0230652	0.00935048	0.015	0.951643	111667	0	T	G	0.0262438	0.0092738	0.00467735	0.0568	92615	0	T	G	0.01489	0.005041	0.00314051	0.06728	420271	0
237	7:128691990:A:G	rs11976775	7	128691990	128584084	128755017	TG	A	G	0.0119	0.0017	2.35e-12	0.4124	848883	A	G	0.0193836	0.00335204	7.35e-09	0.48597	152135	1	G	A	-0.00937971	0.0050739	0.0645126	0.515738	72195	0	A	G	0.0109419	0.00399878	0.0093	0.52727	111667	0	A	G	0.0109375	0.00444439	0.0138038	0.5003	92615	0	G	A	-0.007553	0.003048	0.013213	0.7823	420271	0
238	7:130433384:C:T	rs4731702	7	130433384	130422934	130585623	TG	T	C	-0.0318	0.0017	2.52e-82	0.3839	848883	T	C	-0.0190002	0.00368752	2.57e-07	0.291885	152135	0	T	C	-0.0251134	0.00551073	5.18e-06	0.290983	72195	0	C	T	0.015814	0.00436858	0.00036	0.69873	111667	0	T	C	-0.0291068	0.00455122	1.58e-10	0.3115	92615	1	T	C	-0.04518	0.002511	2.19e-72	0.4951	420271	1
239	7:139987247:C:G	rs188069365	7	139987247	139016088	140801916	TG	C	G	0.155	0.0273	1.37e-08	0.0023	420271	NA	NA	NA	NA	NA	NA	NA	NA	NA	NA	NA	NA	NA	NA	NA	NA	NA	NA	NA	NA	NA	NA	NA	NA	NA	NA	NA	NA	NA	NA	NA	NA	C	G	0.155	0.0273	1.37e-08	0.002338	420271	1
240	7:150217309:C:T	rs3735080	7	150217309	150179028	150660239	TG	T	C	0.0229	0.0022	2.39e-25	0.1969	737216	T	C	0.0224848	0.00455347	7.9e-07	0.161978	152135	0	T	C	0.0193274	0.00684406	0.00474321	0.160219	72195	0	NA	NA	NA	NA	NA	NA	NA	NA	T	C	0.0153575	0.00624175	0.0138038	0.1507	92615	0	T	C	0.0254	0.002988	1.86e-17	0.2295	420271	1
241	8:10644101:C:G	rs7821812	8	10644101	7632319	12649168	TG	C	G	0.045	0.0029	1.1e-53	0.1853	737216	C	G	0.037125	0.014071	0.00832978	0.0143031	152135	0	C	G	-0.000691465	0.0222327	0.975189	0.0134567	72195	0	NA	NA	NA	NA	NA	NA	NA	NA	C	G	0.0295571	0.0120709	0.0144544	0.0344	92615	0	C	G	0.04728	0.003106	2.51e-52	0.207	420271	1
242	8:20573754:A:C	rs11781439	8	20573754	20321415	20581264	TG	A	C	0.0206	0.0032	1.48e-10	0.1879	420271	NA	NA	NA	NA	NA	NA	NA	NA	NA	NA	NA	NA	NA	NA	NA	NA	NA	NA	NA	NA	NA	NA	NA	NA	NA	NA	NA	NA	NA	NA	NA	NA	A	C	0.02062	0.003218	1.48e-10	0.1879	420271	1
243	8:22886002:A:G	rs61756238	8	22886002	22844725	22892655	TG	A	G	-0.3324	0.0584	1.24e-08	0.0005	420271	NA	NA	NA	NA	NA	NA	NA	NA	NA	NA	NA	NA	NA	NA	NA	NA	NA	NA	NA	NA	NA	NA	NA	NA	NA	NA	NA	NA	NA	NA	NA	NA	A	G	-0.3324	0.05838	1.25e-08	0.000463	420271	1
244	8:23512136:C:G	rs7831442	8	23512136	23483957	23610799	TG	C	G	-0.0111	0.0017	7.36e-11	0.6751	848883	G	C	0.00681344	0.00354039	0.0542931	0.341019	152135	0	C	G	-0.0110058	0.00531711	0.038464	0.660706	72195	0	G	C	0.012995	0.00407029	0.0022	0.397978	111667	0	C	G	-0.0139296	0.00496977	0.00501187	0.7033	92615	0	C	G	-0.01198	0.002786	1.7e-05	0.7145	420271	0
245	8:25464690:G:T	rs11992444	8	25464690	25464656	25464690	TG	T	G	-0.0149	0.0016	1.1e-19	0.491	848883	T	G	-0.0117077	0.00336594	0.000504598	0.455477	152135	0	T	G	-0.00642791	0.00504238	0.202389	0.455073	72195	0	G	T	0.0122396	0.00442887	0.012	0.459231	111667	0	T	G	-0.0107071	0.00536269	0.0457088	0.4668	92615	0	T	G	-0.02057	0.002516	2.95e-16	0.509	420271	1
246	8:34202968:A:G	rs2034976	8	34202968	34108334	34519519	TG	A	G	0.0103	0.0016	1.82e-10	0.5648	848883	G	A	-0.0107109	0.00334665	0.00137192	0.497729	152135	0	G	A	-0.00380726	0.00501743	0.447969	0.497228	72195	0	A	G	0.00619938	0.00401308	0.19	0.450097	111667	0	A	G	0.0138039	0.00439439	0.00169824	0.6099	92615	0	G	A	-0.01229	0.00265	3.55e-06	0.3452	420271	0
247	8:37384868:C:G	rs12681487	8	37384868	36642391	37451549	TG	C	G	0.0194	0.0019	1.15e-23	0.5564	848883	C	G	0.0242097	0.00335354	5.23e-13	0.498008	152135	1	G	C	-0.00802528	0.00505479	0.112364	0.501921	72195	0	C	G	0.0111702	0.00402606	0.0064	0.554153	111667	0	C	G	0.0210371	0.00435914	1.38e-06	0.5176	92615	0	G	C	-0.03812	0.006467	3.75e-09	0.03962	420271	1
248	8:38332249:C:T	rs881299	8	38332249	38318337	38363472	TG	T	C	-0.0113	0.0016	4.49e-12	0.6146	848883	C	T	0.00429038	0.0035166	0.222451	0.34966	152135	0	C	T	0.012934	0.00527469	0.0142027	0.36662	72195	0	T	C	-0.00858113	0.00419995	0.07	0.625817	111667	0	T	C	-0.0129732	0.00443923	0.00346737	0.6125	92615	0	C	T	0.01494	0.002549	4.53e-09	0.4121	420271	1
249	8:42429676:C:T	rs149448659	8	42429676	42429676	42429676	TG	T	C	-0.1066	0.0176	1.45e-09	0.006	420271	NA	NA	NA	NA	NA	NA	NA	NA	NA	NA	NA	NA	NA	NA	NA	NA	NA	NA	NA	NA	NA	NA	NA	NA	NA	NA	NA	NA	NA	NA	NA	NA	T	C	-0.1066	0.01762	1.45e-09	0.005956	420271	1
250	8:55454564:C:G	rs72648770	8	55454564	55407285	55471417	TG	C	G	-0.0136	0.0021	2.12e-10	0.833	848883	G	C	0.00903971	0.00454885	0.0468942	0.161416	152135	0	G	C	0.0156086	0.00699192	0.0255896	0.159122	72195	0	C	G	-0.00769598	0.00544698	0.3	0.836481	111667	0	C	G	-0.0149002	0.00715312	0.0371535	0.8894	92615	0	G	C	0.01742	0.003248	8.13e-08	0.1843	420271	0
251	8:57138676:G:T	rs36112366	8	57138676	57058706	57209655	TG	T	G	-0.0162	0.0028	3.73e-09	0.9067	848883	G	T	0.0165996	0.00643495	0.00989138	0.0733197	152135	0	G	T	0.00414065	0.00964366	0.667658	0.0753438	72195	0	T	G	-0.0079679	0.00709246	0.26	0.913047	111667	0	T	G	-0.0173497	0.00794862	0.0288403	0.9197	92615	0	G	T	0.02059	0.004037	3.4e-07	0.1098	420271	0
252	8:59392737:C:T	rs10107182	8	59392737	59104799	59567885	TG	T	C	-0.0254	0.0019	7.42e-41	0.7429	848883	C	T	0.0266512	0.00472723	1.72e-08	0.147129	152135	1	T	C	-0.0227865	0.00724945	0.00167112	0.856796	72195	0	C	T	0.0100065	0.00540036	0.053	0.164894	111667	0	T	C	-0.0214166	0.00511478	2.82e-05	0.7635	92615	0	T	C	-0.0302	0.002662	7.94e-30	0.6646	420271	1
253	8:61282231:A:G	rs10087002	8	61282231	61243357	61541273	TG	A	G	-0.0099	0.0016	9.22e-10	0.4499	848883	A	G	-0.00811131	0.0033408	0.0151842	0.493535	152135	0	G	A	0.00288225	0.00504874	0.568077	0.497622	72195	0	A	G	-0.00968193	0.00400307	0.0072	0.480378	111667	0	A	G	-0.0152047	0.00469213	0.00120226	0.4801	92615	0	G	A	0.01126	0.002605	1.54e-05	0.6127	420271	0
254	8:64608119:A:T	rs1149470	8	64608119	64498360	64841543	TG	A	T	-0.0195	0.0028	4.1e-12	0.7804	756268	T	A	-0.00380817	0.0153068	0.803523	0.0121208	152135	0	A	T	-0.0508462	0.02466	0.0392184	0.987082	72195	0	T	A	0.0163165	0.0131913	0.36	0.0237407	111667	0	NA	NA	NA	NA	NA	NA	NA	NA	A	T	-0.0201	0.002955	1.02e-11	0.7599	420271	1
255	8:72466324:A:G	rs745578	8	72466324	71472044	72532077	TG	A	G	0.02	0.002	7.69e-24	0.5152	737216	G	A	-0.0181517	0.00385941	2.56e-06	0.252	152135	0	A	G	0.0270874	0.00580297	3.04e-06	0.74294	72195	0	NA	NA	NA	NA	NA	NA	NA	NA	A	G	0.0162558	0.00506314	0.00131826	0.7446	92615	0	A	G	0.02056	0.002924	2.04e-12	0.2472	420271	1
256	8:73436094:A:G	rs12550268	8	73436094	73426371	73499301	TG	A	G	0.01	0.0018	1.45e-08	0.6081	848883	G	A	-0.0152209	0.00394418	0.000113819	0.237828	152135	0	G	A	-0.00277426	0.00606978	0.647627	0.234205	72195	0	A	G	0.00625695	0.00493405	0.22	0.795947	111667	0	A	G	0.0146274	0.00535093	0.00630957	0.7927	92615	0	G	A	-0.009032	0.002547	0.000391742	0.5757	420271	0
257	8:74647035:A:T	rs58064868	8	74647035	74502909	74663103	TG	A	T	0.0119	0.0019	4.88e-10	0.383	737216	T	A	-0.0149177	0.00335467	8.71e-06	0.500151	152135	0	A	T	0.00878427	0.00511409	0.0858582	0.504208	72195	0	NA	NA	NA	NA	NA	NA	NA	NA	A	T	0.0062798	0.00453536	0.165959	0.4498	92615	0	A	T	0.01302	0.003165	3.9e-05	0.2001	420271	0
258	8:76632455:A:G	rs6472933	8	76632455	76573860	76700618	TG	A	G	0.0103	0.0019	3.75e-08	0.2451	848883	A	G	0.0105947	0.00369871	0.00417758	0.2885	152135	0	A	G	0.00968694	0.00553661	0.0801844	0.287572	72195	0	G	A	-0.018253	0.00431751	0.00015	0.689688	111667	0	A	G	0.0152945	0.00538525	0.00446684	0.207	92615	0	A	G	0.003699	0.003354	0.270147	0.1692	420271	0
259	8:82525006:A:T	rs112883759	8	82525006	82280532	82578782	TG	A	T	0.0626	0.011	1.34e-08	0.9859	420271	NA	NA	NA	NA	NA	NA	NA	NA	NA	NA	NA	NA	NA	NA	NA	NA	NA	NA	NA	NA	NA	NA	NA	NA	NA	NA	NA	NA	NA	NA	NA	NA	T	A	-0.0626	0.01102	1.36e-08	0.01405	420271	1
260	8:101967139:A:G	rs3100052	8	101967139	101930585	101998674	TG	A	G	0.0102	0.0017	8.13e-10	0.3916	848883	A	G	0.00646498	0.0034388	0.0601066	0.388987	152135	0	G	A	-0.0132036	0.00513264	0.0100972	0.609987	72195	0	A	G	0.0135188	0.00439268	0.0015	0.429213	111667	0	A	G	0.00705175	0.00534522	0.186209	0.3621	92615	0	G	A	-0.01124	0.002581	1.33e-05	0.6126	420271	0
261	8:106443129:C:CT	8:106443129_CT_C	8	106443129	106443129	106443129	TG	CT	C	-0.017	0.0029	3.9e-09	0.6799	420271	NA	NA	NA	NA	NA	NA	NA	NA	NA	NA	NA	NA	NA	NA	NA	NA	NA	NA	NA	NA	NA	NA	NA	NA	NA	NA	NA	NA	NA	NA	NA	NA	C	CT	0.01697	0.002882	3.85e-09	0.3201	420271	1
262	8:116670347:C:T	rs3808477	8	116670347	116631278	116933069	TG	T	C	-0.0189	0.0017	3.33e-27	0.2835	848883	T	C	-0.0282068	0.00372071	3.43e-14	0.282614	152135	1	T	C	-0.0238119	0.00560701	2.17e-05	0.282881	72195	0	C	T	0.00766628	0.00450718	0.056	0.732608	111667	0	T	C	-0.0202661	0.00463232	1.2e-05	0.3037	92615	0	T	C	-0.01615	0.002792	7.31e-09	0.2829	420271	1
263	8:118184783:C:T	rs13266634	8	118184783	118183551	118225701	TG	T	C	-0.013	0.0016	2.33e-15	0.3749	848883	T	C	-0.0122958	0.00342532	0.00033108	0.399451	152135	0	T	C	-0.00129303	0.00514721	0.801653	0.396988	72195	0	C	T	0.00518533	0.00406047	0.24	0.598002	111667	0	T	C	-0.0126798	0.0043201	0.00331131	0.4522	92615	0	T	C	-0.02026	0.002716	8.71e-14	0.3106	420271	1
264	8:120080196:A:G	rs77510209	8	120080196	120079870	120200578	TG	A	G	0.0134	0.0023	1.26e-08	0.7873	848883	G	A	-0.0131073	0.00401546	0.00109773	0.225747	152135	0	G	A	-0.0177312	0.00613469	0.00384865	0.226465	72195	0	A	G	0.0129534	0.00461557	0.015	0.742652	111667	0	A	G	0.00936093	0.00561048	0.0954993	0.8055	92615	0	G	A	-0.01656	0.008392	0.0485288	0.02325	420271	0
265	8:126475770:A:G	rs6999569	8	126475770	126098958	126710497	TG	A	G	0.078	0.0018	0	0.6619	848883	G	A	-0.0524187	0.00406902	5.66e-38	0.21548	152135	1	G	A	-0.0539379	0.00618963	2.93e-18	0.215368	72195	1	A	G	0.0355335	0.00529069	4.4e-11	0.826234	111667	1	A	G	0.0486694	0.00618623	3.63e-15	0.8459	92615	1	G	A	-0.1062	0.002517	0	0.473	420271	0
266	8:128391412:C:T	rs62516032	8	128391412	128391412	128395508	TG	T	C	0.0106	0.0017	6.61e-10	0.6772	848883	C	T	-0.00995622	0.00350673	0.00452304	0.353387	152135	0	C	T	-0.0165924	0.00553894	0.00273917	0.346952	72195	0	T	C	0.00190672	0.00448326	0.67	0.670869	111667	0	T	C	0.0127301	0.00494066	0.01	0.7222	92615	0	C	T	-0.0122	0.002744	8.75e-06	0.3096	420271	0
267	8:129568061:A:G	rs1561928	8	129568061	129537048	129677019	TG	A	G	-0.0271	0.0039	5.74e-12	0.1174	420271	NA	NA	NA	NA	NA	NA	NA	NA	NA	NA	NA	NA	NA	NA	NA	NA	NA	NA	NA	NA	NA	NA	NA	NA	NA	NA	NA	NA	NA	NA	NA	NA	G	A	0.02711	0.003937	5.75e-12	0.8826	420271	1
268	8:142241238:C:T	rs3824233	8	142241238	142239381	142252580	TG	T	C	0.0109	0.0019	1.62e-08	0.2765	848883	T	C	0.00454764	0.00471921	0.335224	0.147412	152135	0	T	C	0.0162755	0.00732828	0.0263567	0.142297	72195	0	C	T	-0.0148167	0.00522855	0.013	0.823343	111667	0	T	C	0.00773991	0.00672192	0.251189	0.1321	92615	0	T	C	0.01168	0.002618	8.17e-06	0.3802	420271	0
269	8:144303753:C:T	rs60987469	8	144303753	144275144	144306970	TG	T	C	-0.0143	0.002	7.2e-13	0.1966	848883	T	C	-0.0120887	0.00419581	0.00396251	0.198915	152135	0	T	C	-0.0148421	0.00626659	0.017863	0.204426	72195	0	C	T	0.0100115	0.00488205	0.029	0.776666	111667	0	T	C	-0.0142601	0.00565076	0.011749	0.1929	92615	0	T	C	-0.01752	0.003251	7.1e-08	0.1824	420271	0
270	8:145946037:C:T	rs7004029	8	145946037	145686313	145946037	TG	T	C	0.0098	0.0017	3.08e-09	0.6217	848883	C	T	-0.01443	0.00355308	4.88e-05	0.332333	152135	0	C	T	-0.0112869	0.00530064	0.0332259	0.335944	72195	0	T	C	0.00994359	0.0042506	0.02	0.65189	111667	0	T	C	0.00372807	0.00467367	0.42658	0.5461	92615	0	C	T	-0.008781	0.002576	0.000653131	0.4005	420271	0
271	9:1033773:C:G	rs1567353	9	1033773	1026185	1056728	TG	C	G	-0.0177	0.0018	6.19e-23	0.6197	737216	G	C	0.0164562	0.00341196	1.41e-06	0.431065	152135	0	G	C	0.020272	0.00512302	7.59e-05	0.431579	72195	0	NA	NA	NA	NA	NA	NA	NA	NA	C	G	-0.0144657	0.00433145	0.000831764	0.5568	92615	0	G	C	0.01899	0.002732	3.63e-12	0.3082	420271	1
272	9:4118111:G:T	rs6415788	9	4118111	4118111	4118111	TG	T	G	-0.011	0.002	4.7e-08	0.7125	848883	G	T	0.00824653	0.00529883	0.119639	0.112588	152135	0	T	G	-0.0218823	0.00815018	0.00725535	0.882521	72195	0	G	T	0.00875293	0.0062309	0.14	0.126626	111667	0	T	G	-0.00959463	0.00695383	0.165959	0.8712	92615	0	T	G	-0.01121	0.002602	1.66e-05	0.6028	420271	0
273	9:6667928:A:C	rs820503	9	6667928	6348295	6683701	TG	A	C	0.014	0.0024	6.7e-09	0.1244	848883	A	C	0.0102682	0.00527965	0.0517922	0.114142	152135	0	A	C	0.006535	0.00783526	0.404253	0.115356	72195	0	C	A	-0.0201207	0.00636818	0.001	0.888338	111667	0	A	C	0.0174391	0.00702141	0.0128825	0.1153	92615	0	A	C	0.0144	0.003649	7.94e-05	0.1378	420271	0
274	9:13710345:C:G	rs8192996	9	13710345	13534460	13736965	TG	C	G	-0.0111	0.0016	2.34e-12	0.5533	848883	G	C	0.00517404	0.0033627	0.123887	0.465925	152135	0	C	G	-0.0111788	0.00504386	0.0266693	0.536297	72195	0	G	C	0.0104743	0.00401069	0.02	0.484424	111667	0	C	G	-0.0185357	0.00429317	1.58e-05	0.5473	92615	0	C	G	-0.01216	0.00255	1.84e-06	0.5861	420271	0
275	9:15305378:C:G	rs581080	9	15305378	14775859	15308552	TG	C	G	0.0168	0.0024	5.56e-12	0.8631	848883	G	C	-0.0116391	0.00607382	0.0553313	0.0832024	152135	0	C	G	0.00633037	0.00896161	0.479948	0.914821	72195	0	G	C	0.00165091	0.0076778	0.96	0.0728248	111667	0	C	G	0.0166927	0.0072898	0.0218776	0.908	92615	0	C	G	0.02301	0.003271	2e-12	0.82	420271	1
276	9:16916693:C:T	rs10962693	9	16916693	16848790	16916693	TG	T	C	0.0131	0.0018	5.35e-13	0.276	848883	T	C	0.0146072	0.00384119	0.00014309	0.25478	152135	0	C	T	-0.0154281	0.00608839	0.0112766	0.733588	72195	0	T	C	0.0123152	0.00485113	0.0052	0.232994	111667	0	T	C	0.0146138	0.00508754	0.0040738	0.2842	92615	0	C	T	-0.01169	0.002822	3.44e-05	0.6985	420271	0
277	9:34623718:A:G	rs10814129	9	34623718	34557097	34655734	TG	A	G	-0.0138	0.0018	2.81e-14	0.2855	848883	A	G	-0.0156071	0.00349342	7.91e-06	0.35901	152135	0	A	G	-0.0146442	0.00526927	0.00544986	0.360995	72195	0	G	A	0.0178463	0.00436208	3.6e-05	0.69762	111667	0	A	G	-0.00743332	0.00465145	0.109648	0.3031	92615	0	A	G	-0.01265	0.003377	0.000180302	0.1663	420271	0
278	9:81350660:G:T	rs188769583	9	81350660	80928570	81350660	TG	T	G	0.1073	0.0197	4.97e-08	0.9956	420271	NA	NA	NA	NA	NA	NA	NA	NA	NA	NA	NA	NA	NA	NA	NA	NA	NA	NA	NA	NA	NA	NA	NA	NA	NA	NA	NA	NA	NA	NA	NA	NA	G	T	-0.1073	0.01968	5e-08	0.004431	420271	0
279	9:86582925:T:TAATA	rs113904294	9	86582925	86334743	86694759	TG	T	TAATA	0.0179	0.0019	1.51e-20	0.7258	737216	TAATA	T	-0.0141713	0.00368772	0.000121624	0.291613	152135	0	TAATA	T	-0.00453476	0.00551372	0.410821	0.290874	72195	0	NA	NA	NA	NA	NA	NA	NA	NA	T	TAATA	0.0141123	0.00474059	0.00288403	0.7021	92615	0	TAATA	T	-0.02543	0.002912	2.45e-18	0.2498	420271	1
280	9:92219000:A:T	rs3138490	9	92219000	92037287	92501882	TG	A	T	0.0197	0.0018	8.8e-28	0.4055	737216	A	T	0.0193259	0.00367387	1.44e-07	0.293588	152135	0	A	T	0.0247143	0.00551147	7.32e-06	0.295538	72195	0	NA	NA	NA	NA	NA	NA	NA	NA	A	T	0.0190425	0.00472457	5.62e-05	0.2794	92615	0	A	T	0.01902	0.002536	6.31e-14	0.5184	420271	1
281	9:95399878:C:G	rs7875050	9	95399878	94938203	95576781	TG	C	G	0.0143	0.0018	3.54e-15	0.5215	848883	G	C	-0.0144139	0.00357051	5.42e-05	0.329231	152135	0	C	G	0.00721896	0.00534305	0.176666	0.671195	72195	0	G	C	-0.0155212	0.00408759	0.00014	0.390192	111667	0	C	G	0.0081679	0.00501913	0.104713	0.7496	92615	0	C	G	0.01907	0.003366	1.46e-08	0.1671	420271	1
282	9:97055376:A:G	rs1328305	9	97055376	96915002	97261572	TG	A	G	-0.0127	0.0021	7.28e-10	0.3402	848883	A	G	-0.0145364	0.00351416	3.53e-05	0.347027	152135	0	A	G	-0.00779075	0.00526343	0.138829	0.349075	72195	0	G	A	0.0152362	0.00423809	0.0011	0.661091	111667	0	A	G	-0.0146337	0.00434017	0.00074131	0.3835	92615	0	A	G	0.009892	0.01022	0.333196	0.01556	420271	0
283	9:102162570:C:T	rs62565259	9	102162570	101816399	102260916	TG	T	C	-0.0227	0.0033	1.19e-11	0.1734	420271	NA	NA	NA	NA	NA	NA	NA	NA	NA	NA	NA	NA	NA	NA	NA	NA	NA	NA	NA	NA	NA	NA	NA	NA	NA	NA	NA	NA	NA	NA	NA	NA	T	C	-0.02269	0.003346	1.17e-11	0.1734	420271	1
284	9:104188842:C:G	rs3739721	9	104188842	104188842	104209693	TG	C	G	0.029	0.0052	3.47e-08	0.9521	428612	G	C	-0.0416473	0.00880906	2.27e-06	0.0375062	152135	0	G	C	-0.0298787	0.0133147	0.0248296	0.0369901	72195	0	C	G	0.0182983	0.0080727	0.03	0.934254	111667	0	C	G	0.026809	0.0203597	0.186209	0.9847	92615	0	NA	NA	NA	NA	NA	NA	NA	NA
285	9:107665978:C:G	rs1800978	9	107665978	107548250	107743466	TG	C	G	0.0338	0.0024	2.65e-46	0.8379	737216	G	C	-0.0377125	0.00422848	4.72e-19	0.194452	152135	1	G	C	-0.0307047	0.00635183	1.34e-06	0.19501	72195	0	NA	NA	NA	NA	NA	NA	NA	NA	C	G	0.0234766	0.0057707	4.79e-05	0.8383	92615	0	G	C	-0.03626	0.003836	3.31e-21	0.1236	420271	1
286	9:112242562:C:T	rs117969049	9	112242562	111647764	112362473	TG	T	C	-0.0297	0.0023	1.1e-38	0.2085	848883	T	C	-0.0346475	0.00393536	1.32e-18	0.238624	152135	1	T	C	-0.0159315	0.0059987	0.00791149	0.243701	72195	0	C	T	0.0208517	0.00501864	0.00011	0.792808	111667	0	T	C	-0.0358162	0.00516155	3.98e-12	0.2331	92615	1	T	C	-0.0382	0.006733	1.4e-08	0.03668	420271	1
287	9:119166175:A:G	rs4837500	9	119166175	119154616	119256146	TG	A	G	0.0106	0.0019	1.96e-08	0.3096	737216	A	G	0.0106506	0.00349246	0.00229148	0.362333	152135	0	A	G	0.00429443	0.00523438	0.411973	0.358339	72195	0	NA	NA	NA	NA	NA	NA	NA	NA	A	G	0.0103537	0.0045205	0.0218776	0.3495	92615	0	A	G	0.01256	0.002943	1.98e-05	0.2398	420271	0
288	9:120759403:T:TTCC	rs141808718	9	120759403	120736622	120869305	TG	T	TTCC	0.0161	0.0026	3.34e-10	0.692	316945	TTCC	T	-0.0174276	0.00370504	2.55e-06	0.288359	152135	0	T	TTCC	0.0106733	0.00564239	0.0585416	0.711473	72195	0	NA	NA	NA	NA	NA	NA	NA	NA	T	TTCC	0.0174567	0.00452156	0.000112202	0.6503	92615	0	NA	NA	NA	NA	NA	NA	NA	NA
289	9:123482747:C:T	rs4836829	9	123482747	123349511	123634040	TG	T	C	0.0108	0.0016	3.71e-11	0.5774	848883	C	T	-0.00625003	0.0033461	0.061782	0.487633	152135	0	T	C	0.0083183	0.00505611	0.0999291	0.512143	72195	0	C	T	-0.0102209	0.00401343	0.012	0.51851	111667	0	T	C	0.0093041	0.00450602	0.0389045	0.5491	92615	0	T	C	0.01542	0.00273	1.63e-08	0.6945	420271	1
290	9:130770031:A:G	rs7874186	9	130770031	130608538	130791937	TG	A	G	0.0233	0.0024	1.07e-21	0.1599	848883	A	G	0.0305511	0.00431759	1.48e-12	0.184264	152135	1	A	G	0.0358256	0.00663899	6.81e-08	0.182343	72195	0	G	A	-0.0141141	0.0053211	0.0072	0.829661	111667	0	A	G	0.0201705	0.00571634	0.000416869	0.1884	92615	0	A	G	0.01371	0.006123	0.0251768	0.04501	420271	0
291	9:131455796:C:T	rs12553001	9	131455796	131455796	131679892	TG	T	C	0.022	0.0038	7.41e-09	0.0803	604133	NA	NA	NA	NA	NA	NA	NA	NA	T	C	0.0118283	0.0112242	0.291966	0.0601249	72195	0	C	T	-0.0237982	0.0101151	0.018	0.945517	111667	0	NA	NA	NA	NA	NA	NA	NA	NA	T	C	0.02328	0.004422	1.41e-07	0.08834	420271	0
292	9:132557210:C:T	rs7025992	9	132557210	132547667	132612977	TG	T	C	0.0112	0.0018	1.93e-10	0.7021	848883	C	T	-0.0164717	0.00385663	1.95e-05	0.251536	152135	0	C	T	-0.00276193	0.00578908	0.633295	0.248819	72195	0	T	C	0.00619802	0.00433947	0.26	0.681188	111667	0	T	C	0.0174606	0.00568926	0.00213796	0.8137	92615	0	C	T	-0.01094	0.002642	3.47e-05	0.3463	420271	0
293	9:134802170:C:T	rs7029165	9	134802170	134802170	134964019	TG	T	C	0.0101	0.0018	1.09e-08	0.2869	848883	T	C	0.00750353	0.00380705	0.0487289	0.261547	152135	0	C	T	-0.0114376	0.00584273	0.0502799	0.741805	72195	0	T	C	0.00452508	0.00482307	0.31	0.225964	111667	0	T	C	0.00850113	0.00467244	0.0691831	0.337	92615	0	C	T	-0.01351	0.002742	8.39e-07	0.6912	420271	0
294	9:136139907:G:GAAACTGCC	rs782134971	9	136139907	136127366	136378727	TG	G	GAAACTGCC	-0.0235	0.0029	5.24e-16	0.2549	420271	NA	NA	NA	NA	NA	NA	NA	NA	NA	NA	NA	NA	NA	NA	NA	NA	NA	NA	NA	NA	NA	NA	NA	NA	NA	NA	NA	NA	NA	NA	NA	NA	G	GAAACTGCC	-0.02345	0.002893	5.25e-16	0.2549	420271	1
295	9:139355051:T:TA	9:139355051_TA_T	9	139355051	139302900	139387676	TG	T	TA	0.0181	0.0028	7.48e-11	0.3515	420271	NA	NA	NA	NA	NA	NA	NA	NA	NA	NA	NA	NA	NA	NA	NA	NA	NA	NA	NA	NA	NA	NA	NA	NA	NA	NA	NA	NA	NA	NA	NA	NA	T	TA	0.01808	0.002777	7.41e-11	0.3515	420271	1
296	10:5267191:A:G	rs140107293	10	5267191	5118231	5358542	TG	A	G	0.0273	0.0025	3.92e-28	0.8767	848883	G	A	-0.0193932	0.00595566	0.00112885	0.0865711	152135	0	G	A	-0.0368365	0.00892413	3.66e-05	0.0866162	72195	0	A	G	0.0207232	0.00724869	0.0021	0.917192	111667	0	A	G	0.0329762	0.0071359	3.8e-06	0.9003	92615	0	G	A	-0.02866	0.003468	1.38e-16	0.1561	420271	1
297	10:8447786:C:T	rs2152960	10	8447786	8447786	8447798	TG	T	C	-0.0115	0.0017	5.18e-12	0.3932	848883	T	C	-0.0123413	0.00345325	0.000351813	0.375121	152135	0	C	T	0.0138359	0.00549089	0.0117424	0.624093	72195	0	T	C	-0.0126242	0.00424947	0.0031	0.391915	111667	0	T	C	-0.00758457	0.00496407	0.125893	0.408	92615	0	C	T	0.01119	0.002617	1.91e-05	0.5962	420271	0
298	10:17264521:A:C	rs10904909	10	17264521	17172952	17335973	TG	A	C	0.0127	0.0018	1.56e-12	0.5501	737216	C	A	-0.0141445	0.00360457	8.71e-05	0.315792	152135	0	A	C	0.00954065	0.00542765	0.078784	0.682242	72195	0	NA	NA	NA	NA	NA	NA	NA	NA	A	C	0.00268983	0.00476089	0.57544	0.6845	92615	0	A	C	0.01558	0.002549	9.86e-10	0.4154	420271	1
299	10:33628513:A:G	rs77422983	10	33628513	33414748	33654716	TG	A	G	-0.0189	0.0022	3.63e-17	0.8417	848883	G	A	0.0202078	0.00451831	7.73e-06	0.164275	152135	0	G	A	0.0169746	0.00703272	0.0157934	0.152234	72195	0	A	G	-0.0174586	0.00513444	0.00047	0.812571	111667	0	A	G	-0.0160885	0.00516848	0.00186209	0.7827	92615	0	G	A	0.02158	0.004333	6.38e-07	0.09287	420271	0
300	10:34442885:A:G	rs56796932	10	34442885	34442885	34455364	TG	A	G	-0.0135	0.0024	1.79e-08	0.245	428612	A	G	-0.0175606	0.00389129	6.4e-06	0.244875	152135	0	A	G	-0.0230675	0.00606383	0.000142316	0.247321	72195	0	G	A	0.00509918	0.00493556	0.25	0.778814	111667	0	A	G	-0.00895192	0.00509955	0.0794328	0.2689	92615	0	NA	NA	NA	NA	NA	NA	NA	NA
301	10:52573772:C:T	rs41274050	10	52573772	52118733	52718339	TG	T	C	0.1495	0.0126	1.14e-32	0.0101	420271	NA	NA	NA	NA	NA	NA	NA	NA	NA	NA	NA	NA	NA	NA	NA	NA	NA	NA	NA	NA	NA	NA	NA	NA	NA	NA	NA	NA	NA	NA	NA	NA	T	C	0.1495	0.01256	1.12e-32	0.01013	420271	1
302	10:56639940:A:G	rs973709	10	56639940	56630610	56701059	TG	A	G	-0.009	0.0016	4.16e-08	0.5951	848883	G	A	0.00685637	0.00352603	0.0518351	0.346557	152135	0	A	G	-0.0062175	0.00538646	0.248384	0.649397	72195	0	G	A	0.0108398	0.00403011	0.0053	0.459412	111667	0	A	G	-0.000688762	0.0050764	0.891251	0.6596	92615	0	A	G	-0.01208	0.002535	1.87e-06	0.5583	420271	0
303	10:61467182:G:T	rs1171617	10	61467182	61397399	61629438	TG	T	G	0.022	0.003	1.49e-13	0.7671	420271	NA	NA	NA	NA	NA	NA	NA	NA	NA	NA	NA	NA	NA	NA	NA	NA	NA	NA	NA	NA	NA	NA	NA	NA	NA	NA	NA	NA	NA	NA	NA	NA	T	G	0.02198	0.002975	1.51e-13	0.7671	420271	1
304	10:63828879:A:T	rs10821953	10	63828879	63593571	64193914	TG	A	T	-0.0114	0.0016	2.94e-12	0.3763	848883	A	T	-0.00907742	0.00350332	0.00956732	0.35245	152135	0	A	T	2.97e-05	0.00533462	0.995557	0.344146	72195	0	T	A	0.00636534	0.00429716	0.12	0.671681	111667	0	A	T	-0.0134486	0.00443498	0.00239883	0.3774	92615	0	A	T	-0.01638	0.002557	1.47e-10	0.413	420271	1
305	10:65191645:G:T	rs7924036	10	65191645	64761091	65493886	TG	T	G	-0.0337	0.0016	3.57e-96	0.584	848883	G	T	0.027916	0.00344976	5.86e-16	0.379807	152135	1	T	G	-0.0400338	0.00514182	6.92e-15	0.613822	72195	1	G	T	0.0246039	0.00434208	2.6e-08	0.308359	111667	1	T	G	-0.0344235	0.00460963	8.13e-14	0.6458	92615	1	T	G	-0.03821	0.002514	3.63e-52	0.5031	420271	1
306	10:74712546:C:T	rs7898735	10	74712546	74097235	74746446	TG	T	C	-0.0256	0.0022	2.49e-32	0.797	848883	C	T	0.0250211	0.00395238	2.44e-10	0.236178	152135	1	C	T	0.0280691	0.0062225	6.46e-06	0.239226	72195	0	T	C	-0.0192931	0.00498511	9.5e-05	0.755887	111667	0	T	C	-0.0244815	0.00556544	1.1e-05	0.7613	92615	0	C	T	0.03073	0.00441	3.24e-12	0.08907	420271	1
307	10:77257376:C:T	rs3012042	10	77257376	77209287	77372699	TG	T	C	0.016	0.0022	1.17e-12	0.1994	737216	T	C	0.0133643	0.00393869	0.00069113	0.236961	152135	0	C	T	-0.0124748	0.00589524	0.0343381	0.757761	72195	0	NA	NA	NA	NA	NA	NA	NA	NA	T	C	0.00711485	0.00534473	0.18197	0.2414	92615	0	C	T	-0.0243	0.003788	1.41e-10	0.874	420271	1
308	10:80215612:C:T	rs7081974	10	80215612	80207497	80215612	TG	T	C	-0.0221	0.0037	3.18e-09	0.0571	848883	T	C	-0.0209673	0.011659	0.0721178	0.0211128	152135	0	T	C	-0.0390544	0.0167742	0.0198992	0.0254747	72195	0	C	T	0.0153364	0.00765522	0.063	0.925649	111667	0	T	C	-0.0152656	0.0122321	0.213796	0.033	92615	0	T	C	-0.02493	0.005168	1.41e-06	0.06353	420271	0
309	10:81097266:A:G	rs1892501	10	81097266	81072828	81141525	TG	A	G	-0.0152	0.0019	3.79e-16	0.7553	848883	G	A	0.0157766	0.00380872	3.44e-05	0.262218	152135	0	G	A	0.0195791	0.00573187	0.000635879	0.260761	72195	0	A	G	-0.00951127	0.00433178	0.029	0.68626	111667	0	A	G	-0.015819	0.00539966	0.00338844	0.7662	92615	0	G	A	0.01639	0.003178	2.48e-07	0.1943	420271	0
310	10:89788360:A:G	rs7901647	10	89788360	89785167	89817244	TG	A	G	-0.0109	0.0017	6.44e-11	0.5353	848883	A	G	-0.00668685	0.00336848	0.0471309	0.444451	152135	0	G	A	0.00933963	0.00509612	0.0668482	0.561051	72195	0	A	G	-0.00883468	0.00406811	0.071	0.400703	111667	0	A	G	-0.0148043	0.00450272	0.001	0.4306	92615	0	G	A	0.01399	0.002875	1.14e-06	0.2578	420271	0
311	10:91011692:G:T	rs1332326	10	91011692	91004668	91012564	TG	T	G	0.0104	0.0016	2.77e-10	0.5515	848883	G	T	-0.0122736	0.00341969	0.000331837	0.395327	152135	0	G	T	-0.013348	0.00554576	0.0160893	0.407083	72195	0	T	G	0.00731653	0.00429455	0.12	0.634601	111667	0	T	G	0.00659787	0.00466134	0.158489	0.5498	92615	0	G	T	-0.01087	0.002559	2.17e-05	0.5162	420271	0
312	10:94839642:A:G	rs2068888	10	94839642	93458105	95507579	TG	A	G	-0.0381	0.0017	1.56e-113	0.594	848883	G	A	0.0414625	0.00376624	3.46e-28	0.270894	152135	1	A	G	-0.040597	0.00563883	6.04e-13	0.728638	72195	1	G	A	0.0324904	0.0041156	8e-15	0.381173	111667	1	A	G	-0.0333764	0.00537084	5.13e-10	0.8094	92615	1	A	G	-0.03932	0.002524	1.02e-54	0.4494	420271	1
313	10:96038686:A:G	rs11187838	10	96038686	96009182	96757047	TG	A	G	-0.0108	0.0016	1.01e-11	0.4804	848883	G	A	0.0117522	0.00335597	0.000462008	0.469149	152135	0	A	G	-0.0062734	0.00503453	0.212737	0.541573	72195	0	G	A	0.0085329	0.00402409	0.056	0.548849	111667	0	A	G	-0.0147057	0.00447888	0.00102329	0.5277	92615	0	A	G	-0.01112	0.002538	1.17e-05	0.4325	420271	0
314	10:97821188:C:T	rs193085502	10	97821188	97753527	97988640	TG	T	C	-0.1902	0.0344	3.16e-08	0.0015	420271	NA	NA	NA	NA	NA	NA	NA	NA	NA	NA	NA	NA	NA	NA	NA	NA	NA	NA	NA	NA	NA	NA	NA	NA	NA	NA	NA	NA	NA	NA	NA	NA	T	C	-0.1902	0.03438	3.17e-08	0.00147	420271	1
315	10:98993378:A:T	rs11189052	10	98993378	98974707	99073985	TG	A	T	0.0102	0.0017	1.9e-09	0.323	848883	A	T	0.0102847	0.00365403	0.00488334	0.302422	152135	0	T	A	-0.0124468	0.00546654	0.0227919	0.698685	72195	0	A	T	0.010403	0.00418813	0.0095	0.349143	111667	0	A	T	0.0157826	0.00482309	0.00107152	0.2918	92615	0	T	A	-0.007736	0.002659	0.00362243	0.6621	420271	0
316	10:99784552:C:CCA	10:99784552_CCA_C	10	99784552	99695057	99876289	TG	CCA	C	-0.0181	0.0026	1.91e-12	0.474	420271	NA	NA	NA	NA	NA	NA	NA	NA	NA	NA	NA	NA	NA	NA	NA	NA	NA	NA	NA	NA	NA	NA	NA	NA	NA	NA	NA	NA	NA	NA	NA	NA	C	CCA	0.01813	0.002575	1.91e-12	0.526	420271	1
317	10:101924418:C:T	rs10883451	10	101924418	101806523	102039187	TG	T	C	-0.0163	0.0022	8.71e-14	0.6073	848883	C	T	0.0287182	0.0071326	5.67e-05	0.0585631	152135	0	C	T	0.00658541	0.0109474	0.547472	0.0558971	72195	0	T	C	-0.0155152	0.0100102	0.15	0.958323	111667	0	T	C	-0.0135753	0.00877101	0.123027	0.9235	92615	0	C	T	0.01553	0.00251	6.14e-10	0.4998	420271	1
318	10:104591393:G:T	rs17115100	10	104591393	103550281	104960464	TG	T	G	-0.0114	0.0019	2.97e-09	0.2916	848883	T	G	-0.0163299	0.00356289	4.58e-06	0.331627	152135	0	T	G	-0.0161487	0.0053209	0.0024057	0.33449	72195	0	G	T	0.00364956	0.0042312	0.2	0.666076	111667	0	T	G	-0.0134698	0.00438887	0.00213796	0.3514	92615	0	T	G	-0.006702	0.00453	0.138995	0.08372	420271	0
319	10:106513627:A:G	rs1124147	10	106513627	106469961	106556964	TG	A	G	-0.0107	0.0018	3.11e-09	0.7252	848883	G	A	0.00769203	0.00370321	0.0377904	0.285812	152135	0	G	A	0.0135153	0.00558824	0.0155835	0.287235	72195	0	A	G	-0.00660857	0.00410732	0.087	0.610467	111667	0	A	G	-0.0110275	0.00571238	0.0537032	0.8102	92615	0	G	A	0.01411	0.003021	3.02e-06	0.2255	420271	0
320	10:111477364:C:T	rs142055827	10	111477364	111374525	112379506	TG	T	C	0.1958	0.035	2.14e-08	0.0014	420271	NA	NA	NA	NA	NA	NA	NA	NA	NA	NA	NA	NA	NA	NA	NA	NA	NA	NA	NA	NA	NA	NA	NA	NA	NA	NA	NA	NA	NA	NA	NA	NA	T	C	0.1958	0.03496	2.13e-08	0.001353	420271	1
321	10:113919125:G:T	rs7899096	10	113919125	113883047	114206683	TG	T	G	0.0216	0.0018	9.39e-35	0.7167	848883	G	T	-0.0224472	0.00361401	5.26e-10	0.310254	152135	1	T	G	0.0223203	0.00543733	4.04e-05	0.689541	72195	0	G	T	-0.0243681	0.00480227	5e-07	0.223494	111667	0	T	G	0.0153915	0.00474238	0.0011749	0.7029	92615	0	T	G	0.02208	0.002812	4.07e-15	0.7245	420271	1
322	10:114711983:A:G	rs7094463	10	114711983	114711672	114721404	TG	A	G	-0.0101	0.0016	2.64e-10	0.5435	848883	G	A	0.00553143	0.00339243	0.102991	0.426897	152135	0	G	A	0.0211002	0.00513173	3.93e-05	0.432991	72195	0	A	G	-0.0138201	0.0041205	0.0015	0.616223	111667	0	A	G	-0.010021	0.00443484	0.0239883	0.6271	92615	0	G	A	0.008581	0.00252	0.000662217	0.5327	420271	0
323	10:115789375:C:T	rs7076938	10	115789375	115781367	115821878	TG	T	C	-0.016	0.0019	1.34e-17	0.7605	848883	C	T	0.0142635	0.00409725	0.000499096	0.211595	152135	0	T	C	-0.0153033	0.00628452	0.0148886	0.793341	72195	0	C	T	0.00836405	0.00508238	0.13	0.192642	111667	0	T	C	-0.0047198	0.00507943	0.354813	0.7289	92615	0	T	C	-0.02296	0.002856	8.91e-16	0.7354	420271	1
324	10:122929493:C:T	rs10886863	10	122929493	122888805	123022956	TG	T	C	-0.0258	0.0021	1.46e-35	0.3282	848883	T	C	-0.0253812	0.00354897	8.57e-13	0.3361	152135	1	C	T	0.0318261	0.0053939	3.63e-09	0.66308	72195	1	T	C	-0.0206383	0.00438079	5.1e-06	0.300376	111667	0	T	C	-0.0255876	0.00434147	3.8e-09	0.4163	92615	1	C	T	0.0339	0.008594	8e-05	0.9781	420271	0
325	10:134413583:A:T	rs75523587	10	134413583	134353789	134517013	TG	A	T	0.0109	0.0019	7.95e-09	0.2603	848883	A	T	0.0116422	0.00358818	0.00117617	0.321553	152135	0	A	T	-4.81e-05	0.00539882	0.992896	0.321406	72195	0	T	A	-0.0120073	0.00456636	0.0025	0.732559	111667	0	A	T	0.00384892	0.00639173	0.549541	0.2651	92615	0	A	T	0.01554	0.003243	1.65e-06	0.1835	420271	0
326	11:1884353:A:G	rs72843938	11	1884353	1876594	1914139	TG	A	G	0.0139	0.0023	2.18e-09	0.165	848883	A	G	0.00683789	0.00546735	0.211053	0.105268	152135	0	A	G	0.0211458	0.00827075	0.0105671	0.108397	72195	0	G	A	-0.0149191	0.00721358	0.037	0.914014	111667	0	A	G	0.0112763	0.00901372	0.20893	0.0621	92615	0	A	G	0.01524	0.003073	7.03e-07	0.218	420271	0
327	11:10673739:C:T	rs4909945	11	10673739	10664033	10679441	TG	T	C	-0.0155	0.0027	5.44e-09	0.2985	624553	NA	NA	NA	NA	NA	NA	NA	NA	NA	NA	NA	NA	NA	NA	NA	NA	T	C	-0.0019946	0.0292549	0.8	0.00466503	111667	0	T	C	-0.00978805	0.0146142	0.501187	0.0258	92615	0	C	T	0.01582	0.002715	5.69e-09	0.6896	420271	1
328	11:12071436:C:T	rs11022129	11	12071436	12071436	12072213	TG	T	C	-0.0136	0.0023	4.47e-09	0.794	696748	NA	NA	NA	NA	NA	NA	NA	NA	C	T	0.00732737	0.0073399	0.318137	0.154321	72195	0	T	C	-0.0137657	0.00559971	0.0053	0.840027	111667	0	T	C	-0.0100024	0.00657059	0.128825	0.8523	92615	0	C	T	0.01527	0.002972	2.77e-07	0.2393	420271	0
329	11:13359745:A:T	rs2896635	11	13359745	13267867	15762747	TG	A	T	0.0165	0.0017	2.67e-22	0.4641	848883	A	T	0.0145235	0.00361106	5.77e-05	0.314066	152135	0	A	T	0.00526068	0.0054406	0.333579	0.313156	72195	0	T	A	-0.0143821	0.00439981	0.00094	0.709547	111667	0	A	T	0.0194417	0.00453675	1.82e-05	0.3645	92615	0	A	T	0.02014	0.002711	1.1e-13	0.6876	420271	1
330	11:19857484:C:T	rs7931177	11	19857484	19857484	19857874	TG	T	C	0.0219	0.0038	5.75e-09	0.1216	531938	NA	NA	NA	NA	NA	NA	NA	NA	NA	NA	NA	NA	NA	NA	NA	NA	C	T	0.0163931	0.0223167	0.41	0.98976	111667	0	NA	NA	NA	NA	NA	NA	NA	NA	T	C	0.023	0.003812	1.6e-09	0.1248	420271	1
331	11:22458963:A:C	rs553371922	11	22458963	22458963	22511892	TG	A	C	-0.1927	0.035	3.81e-08	0.0015	420271	NA	NA	NA	NA	NA	NA	NA	NA	NA	NA	NA	NA	NA	NA	NA	NA	NA	NA	NA	NA	NA	NA	NA	NA	NA	NA	NA	NA	NA	NA	NA	NA	A	C	-0.1927	0.03504	3.79e-08	0.001475	420271	1
332	11:27688286:A:T	rs4517468	11	27688286	27462192	27748493	TG	A	T	0.0147	0.0018	2.49e-16	0.2794	848883	A	T	0.0121129	0.00398809	0.00238737	0.228182	152135	0	T	A	-0.0168159	0.006029	0.00528425	0.767517	72195	0	A	T	0.0116893	0.00463111	0.0076	0.242571	111667	0	A	T	0.00993514	0.0053821	0.0645654	0.2442	92615	0	T	A	-0.01759	0.002673	4.68e-11	0.6675	420271	1
333	11:30485407:A:G	rs1222325	11	30485407	30441946	30520163	TG	A	G	-0.0146	0.0025	3.99e-09	0.7573	696748	NA	NA	NA	NA	NA	NA	NA	NA	G	A	0.019897	0.00982302	0.0428107	0.0730478	72195	0	A	G	-0.0192336	0.00862426	0.034	0.942504	111667	0	A	G	-0.00986924	0.00951643	0.301995	0.9404	92615	0	G	A	0.01405	0.002791	4.74e-07	0.2915	420271	0
334	11:36300230:A:G	rs2305168	11	36300230	36284457	36322401	TG	A	G	-0.0261	0.0027	5.88e-22	0.1653	848883	A	G	-0.0264016	0.00450616	4.66e-09	0.165734	152135	1	A	G	-0.015041	0.00679242	0.0268025	0.16368	72195	0	G	A	0.0213287	0.00557015	6.4e-05	0.848598	111667	0	A	G	-0.0365737	0.00560692	6.92e-11	0.1879	92615	1	A	G	-0.05097	0.02486	0.0402717	0.00256	420271	0
335	11:43605304:A:G	rs2679053	11	43605304	43599791	43878485	TG	A	G	0.0103	0.0017	2.81e-09	0.3252	848883	A	G	0.00419516	0.00386631	0.277897	0.251277	152135	0	G	A	-0.00377576	0.0058496	0.51862	0.750397	72195	0	A	G	0.0150108	0.00453506	0.00088	0.259784	111667	0	A	G	0.0135564	0.00517727	0.00891251	0.295	92615	0	G	A	-0.01192	0.00257	3.54e-06	0.599	420271	0
336	11:47291817:T:TG	rs142960070	11	47291817	45790238	51568970	TG	T	TG	0.0255	0.0018	9.36e-44	0.4967	737216	T	TG	0.0218353	0.00352865	6.09e-10	0.352989	152135	1	TG	T	-0.0163474	0.00527479	0.00194073	0.649994	72195	0	NA	NA	NA	NA	NA	NA	NA	NA	T	TG	0.0219265	0.00500406	1.17e-05	0.2918	92615	0	TG	T	-0.03109	0.002683	4.79e-31	0.3233	420271	1
337	11:55508858:C:T	rs77945636	11	55508858	54794034	56500558	TG	T	C	0.0351	0.0056	4.46e-10	0.0554	420271	NA	NA	NA	NA	NA	NA	NA	NA	NA	NA	NA	NA	NA	NA	NA	NA	NA	NA	NA	NA	NA	NA	NA	NA	NA	NA	NA	NA	NA	NA	NA	NA	T	C	0.03512	0.005631	4.45e-10	0.05537	420271	1
338	11:57119156:C:T	rs10792091	11	57119156	57083535	57171721	TG	T	C	-0.0213	0.0035	1.63e-09	0.8657	624553	NA	NA	NA	NA	NA	NA	NA	NA	NA	NA	NA	NA	NA	NA	NA	NA	T	C	-0.0374872	0.0358699	0.28	0.996921	111667	0	T	C	-0.0504648	0.0182513	0.0057544	0.985	92615	0	C	T	0.02	0.00362	3.27e-08	0.1403	420271	1
339	11:58386177:A:G	rs3168135	11	58386177	57996927	58417882	TG	A	G	-0.0136	0.0021	4.85e-11	0.2238	737216	A	G	-0.0145895	0.0040543	0.000320026	0.220663	152135	0	A	G	-0.00944522	0.00607375	0.119925	0.221784	72195	0	NA	NA	NA	NA	NA	NA	NA	NA	A	G	-0.01578	0.00591473	0.00758578	0.166	92615	0	A	G	-0.01361	0.002941	3.67e-06	0.2402	420271	0
340	11:59936926:A:C	rs7933202	11	59936926	59857581	60114484	TG	A	C	0.0126	0.0022	1.17e-08	0.6932	848883	C	A	-0.00726335	0.00702994	0.301509	0.0602688	152135	0	C	A	-0.0027514	0.0106027	0.795249	0.0614984	72195	0	A	C	0.000392499	0.00828646	0.96	0.938488	111667	0	A	C	0.029464	0.00983119	0.00275423	0.9499	92615	0	C	A	-0.01393	0.002576	6.46e-08	0.3957	420271	0
341	11:61600342:A:C	rs174574	11	61600342	61389172	62447563	TG	A	C	0.0478	0.0019	1.22e-142	0.4	696748	NA	NA	NA	NA	NA	NA	NA	NA	C	A	-0.0449361	0.005904	2.72e-14	0.687006	72195	1	A	C	0.0332862	0.00409956	9.8e-16	0.392256	111667	1	A	C	0.0529289	0.00442818	6.31e-33	0.5903	92615	1	C	A	-0.05245	0.002632	2.24e-88	0.6468	420271	1
342	11:64018104:A:AC	rs71468663	11	64018104	63711505	66339683	TG	A	AC	-0.0732	0.006	1.58e-34	0.9534	420271	NA	NA	NA	NA	NA	NA	NA	NA	NA	NA	NA	NA	NA	NA	NA	NA	NA	NA	NA	NA	NA	NA	NA	NA	NA	NA	NA	NA	NA	NA	NA	NA	AC	A	0.07321	0.005974	1.62e-34	0.04661	420271	1
343	11:67997939:A:G	rs11228171	11	67997939	67992324	68000579	TG	A	G	0.0114	0.0021	4.4e-08	0.7408	696748	NA	NA	NA	NA	NA	NA	NA	NA	G	A	-0.000613474	0.00592695	0.917562	0.26113	72195	0	A	G	0.00585734	0.00467947	0.15	0.760347	111667	0	A	G	0.0106658	0.00530306	0.0446684	0.7397	92615	0	G	A	-0.01627	0.002879	1.6e-08	0.2659	420271	1
344	11:68562328:C:T	rs2229738	11	68562328	68562328	68871448	TG	T	C	0.0412	0.0051	4.66e-16	0.0658	420271	NA	NA	NA	NA	NA	NA	NA	NA	NA	NA	NA	NA	NA	NA	NA	NA	NA	NA	NA	NA	NA	NA	NA	NA	NA	NA	NA	NA	NA	NA	NA	NA	T	C	0.04116	0.005069	4.68e-16	0.06578	420271	1
345	11:76489336:A:T	rs1866843	11	76489336	76464812	76505202	TG	A	T	0.0183	0.0029	1.46e-10	0.798	492466	NA	NA	NA	NA	NA	NA	NA	NA	T	A	-0.018118	0.00737008	0.0139587	0.141529	72195	0	NA	NA	NA	NA	NA	NA	NA	NA	NA	NA	NA	NA	NA	NA	NA	NA	T	A	-0.01831	0.003093	3.21e-09	0.2126	420271	1
346	11:77773433:A:G	rs496931	11	77773433	77746275	78135704	TG	A	G	0.0111	0.0019	2.54e-09	0.2645	848883	A	G	0.0126921	0.00368471	0.000572048	0.292957	152135	0	A	G	0.0111947	0.0055385	0.0432531	0.296748	72195	0	G	A	-0.00569126	0.00415933	0.23	0.624239	111667	0	A	G	0.0170441	0.00510131	0.000831764	0.2498	92615	0	A	G	0.01083	0.003466	0.00177011	0.1563	420271	0
347	11:88422049:G:T	rs16914552	11	88422049	88402438	88485039	TG	T	G	0.0122	0.0021	3.26e-09	0.2778	848883	T	G	0.00886098	0.00359151	0.0136175	0.32013	152135	0	T	G	0.00575184	0.00538533	0.285495	0.31915	72195	0	G	T	-0.00990924	0.00438129	0.024	0.709059	111667	0	T	G	0.0233086	0.00474504	8.91e-07	0.2947	92615	0	T	G	0.01645	0.006184	0.0077983	0.04307	420271	0
348	11:95663017:C:T	rs10831447	11	95663017	95485145	95672960	TG	T	C	0.0091	0.0017	4.08e-08	0.6464	848883	C	T	-0.00859464	0.00360004	0.0169693	0.318277	152135	0	C	T	-0.0123258	0.00543624	0.0233699	0.319952	72195	0	T	C	0.00552417	0.00418381	0.27	0.639122	111667	0	T	C	0.00533911	0.00480321	0.269153	0.7149	92615	0	C	T	-0.01112	0.002577	1.6e-05	0.3963	420271	0
349	11:109951718:A:G	rs11213253	11	109951718	109937811	109953618	TG	A	G	-0.0104	0.0017	1.05e-09	0.3983	848883	A	G	-0.01141	0.0033589	0.000681474	0.47071	152135	0	A	G	-0.0155551	0.0050471	0.00205619	0.465029	72195	0	G	A	0.00803717	0.00399005	0.037	0.529333	111667	0	A	G	-0.0182446	0.00476466	0.000128825	0.5287	92615	0	A	G	-0.005946	0.003043	0.0506991	0.2192	420271	0
350	11:111521003:C:T	rs45487899	11	111521003	111320003	111986264	TG	T	C	-0.0476	0.0059	7.3e-16	0.0481	420271	NA	NA	NA	NA	NA	NA	NA	NA	NA	NA	NA	NA	NA	NA	NA	NA	NA	NA	NA	NA	NA	NA	NA	NA	NA	NA	NA	NA	NA	NA	NA	NA	T	C	-0.04765	0.005908	7.24e-16	0.04806	420271	1
351	11:126108271:G:T	rs2962114	11	126108271	126066229	126214691	TG	T	G	0.0147	0.0021	5.69e-12	0.5067	737216	T	G	0.0137725	0.00354889	0.000104119	0.340789	152135	0	G	T	-0.0132635	0.0052787	0.0119831	0.657891	72195	0	NA	NA	NA	NA	NA	NA	NA	NA	T	G	0.0138362	0.00488643	0.00467735	0.3847	92615	0	G	T	-0.01708	0.003963	1.63e-05	0.1134	420271	0
352	11:131459065:G:T	rs4936139	11	131459065	131434948	131466806	TG	T	G	0.0099	0.0018	2.3e-08	0.5007	737216	G	T	-0.0135635	0.00338003	6e-05	0.437108	152135	0	T	G	0.00999117	0.00507491	0.0489833	0.567573	72195	0	NA	NA	NA	NA	NA	NA	NA	NA	T	G	0.0089256	0.0048016	0.0630957	0.5259	92615	0	T	G	0.007965	0.002575	0.00197697	0.4401	420271	0
353	12:4384844:G:T	rs76895963	12	4384844	4296534	4401472	TG	T	G	0.1211	0.0097	9.67e-36	0.9792	420271	NA	NA	NA	NA	NA	NA	NA	NA	NA	NA	NA	NA	NA	NA	NA	NA	NA	NA	NA	NA	NA	NA	NA	NA	NA	NA	NA	NA	NA	NA	NA	NA	G	T	-0.1211	0.009704	9.55e-36	0.02081	420271	1
354	12:6728165:A:G	rs11612	12	6728165	6656708	6739907	TG	A	G	0.0233	0.0033	3.22e-12	0.173	531938	NA	NA	NA	NA	NA	NA	NA	NA	NA	NA	NA	NA	NA	NA	NA	NA	G	A	-0.105425	0.095403	0.29	0.999454	111667	0	NA	NA	NA	NA	NA	NA	NA	NA	A	G	0.02324	0.003352	4.17e-12	0.1732	420271	1
355	12:7721881:C:T	rs59082788	12	7721881	7673057	7788771	TG	T	C	0.0131	0.0021	3.72e-10	0.6674	696748	NA	NA	NA	NA	NA	NA	NA	NA	C	T	-0.020787	0.00510073	4.6e-05	0.433237	72195	0	T	C	0.0149044	0.00410161	0.00012	0.579178	111667	0	T	C	0.0117729	0.00441139	0.00758578	0.561	92615	0	C	T	-0.008858	0.003521	0.011885	0.1518	420271	0
356	12:11789527:A:G	rs11054397	12	11789527	11765507	11791685	TG	A	G	0.0147	0.002	5.46e-13	0.2962	848883	A	G	0.00112432	0.00582838	0.847034	0.0906563	152135	0	A	G	0.00754331	0.0087239	0.387219	0.0907819	72195	0	G	A	-0.0116019	0.00709622	0.18	0.912114	111667	0	A	G	0.0247931	0.00615449	5.62e-05	0.1518	92615	0	A	G	0.01654	0.002557	9.77e-11	0.4054	420271	1
357	12:12879254:G:T	rs7956514	12	12879254	12872484	12890626	TG	T	G	-0.0097	0.0017	3.88e-09	0.626	848883	G	T	0.0118171	0.00341142	0.000532248	0.414908	152135	0	G	T	0.0172643	0.00513902	0.000780952	0.410808	72195	0	T	G	-0.00606437	0.00407011	0.14	0.583674	111667	0	T	G	-0.00810743	0.0043343	0.0616595	0.5536	92615	0	G	T	0.008493	0.002777	0.00222843	0.2866	420271	0
358	12:15524321:A:G	rs145425173	12	15524321	15376976	15562370	TG	A	G	-0.0163	0.0029	1.27e-08	0.8927	848883	G	A	0.0173528	0.00508374	0.000641588	0.124291	152135	0	G	A	0.00681424	0.00777275	0.380659	0.122313	72195	0	A	G	-0.0122125	0.00599793	0.041	0.870341	111667	0	A	G	-0.0119625	0.00742077	0.107152	0.8949	92615	0	G	A	0.03198	0.007069	6.07e-06	0.03276	420271	0
359	12:19293912:G:T	rs10841157	12	19293912	19237811	19400174	TG	T	G	-0.0103	0.0019	4.21e-08	0.4763	848883	G	T	0.0109049	0.00337135	0.00121828	0.44215	152135	0	G	T	0.00819097	0.0052254	0.116991	0.443722	72195	0	T	G	-0.00973137	0.00412106	0.0046	0.592413	111667	0	T	G	-0.0154307	0.00497848	0.00194984	0.6102	92615	0	G	T	0.007699	0.004035	0.0563638	0.8876	420271	0
360	12:21331549:C:T	rs4149056	12	21331549	20384688	21451395	TG	T	C	-0.0266	0.0022	1.99e-32	0.857	848883	C	T	0.0199839	0.00479589	3.09e-05	0.142811	152135	0	C	T	0.0184609	0.00716388	0.00996784	0.142558	72195	0	T	C	-0.0113808	0.00565302	0.043	0.853261	111667	0	T	C	-0.0367374	0.00663938	3.16e-08	0.8877	92615	1	C	T	0.03525	0.003512	1.05e-23	0.1504	420271	1
361	12:22777844:A:G	rs17341505	12	22777844	22747967	22777844	TG	A	G	0.0168	0.0027	3.28e-10	0.7933	644601	G	A	-0.0164463	0.00723423	0.0230017	0.0568903	152135	0	G	A	-0.000141465	0.0112442	0.989962	0.0579969	72195	0	NA	NA	NA	NA	NA	NA	NA	NA	NA	NA	NA	NA	NA	NA	NA	NA	G	A	-0.01797	0.002967	1.38e-09	0.2422	420271	1
362	12:25193542:A:G	rs56133364	12	25193542	25167527	25196466	TG	A	G	-0.0133	0.0023	1.08e-08	0.1475	848883	A	G	-0.0160341	0.00481548	0.000869369	0.141023	152135	0	A	G	-0.0112893	0.00742905	0.128607	0.137897	72195	0	G	A	0.0104942	0.00512759	0.058	0.808033	111667	0	A	G	-0.0157227	0.00544209	0.00389045	0.1975	92615	0	A	G	-0.01219	0.004387	0.00544503	0.09115	420271	0
363	12:26356032:A:G	rs1480029	12	26356032	26253557	26491838	TG	A	G	0.012	0.0016	9.12e-14	0.4653	848883	A	G	0.0124481	0.00334718	0.000200029	0.486989	152135	0	A	G	0.01325	0.00504806	0.00867073	0.489272	72195	0	G	A	-0.0126505	0.00403448	0.00094	0.521212	111667	0	A	G	0.0123184	0.00505852	0.0147911	0.3798	92615	0	A	G	0.01111	0.002529	1.12e-05	0.463	420271	0
364	12:29508642:A:G	rs10843391	12	29508642	29390501	29602352	TG	A	G	0.0141	0.0017	2.24e-17	0.6216	848883	G	A	-0.0180538	0.00336482	8.07e-08	0.450222	152135	0	G	A	-0.0104641	0.0050573	0.0385354	0.449732	72195	0	A	G	0.0103403	0.00404787	0.0043	0.576703	111667	0	A	G	0.00987726	0.00458295	0.030903	0.6166	92615	0	G	A	-0.0157	0.002792	1.89e-08	0.2839	420271	1
365	12:34821442:C:T	rs139386986	12	34821442	33693438	34845080	TG	T	C	-0.0259	0.0045	8.5e-09	0.0925	420271	NA	NA	NA	NA	NA	NA	NA	NA	NA	NA	NA	NA	NA	NA	NA	NA	NA	NA	NA	NA	NA	NA	NA	NA	NA	NA	NA	NA	NA	NA	NA	NA	T	C	-0.02586	0.004491	8.53e-09	0.0925	420271	1
366	12:46189284:G:T	rs34072608	12	46189284	46086071	46454899	TG	T	G	0.0157	0.0022	2.69e-12	0.1589	848883	T	G	0.0202342	0.0051689	9.06e-05	0.11923	152135	0	T	G	0.00652035	0.00790847	0.409668	0.11632	72195	0	G	T	-0.0106748	0.00670937	0.12	0.900775	111667	0	T	G	0.0105921	0.00667001	0.112202	0.1335	92615	0	T	G	0.01773	0.003158	1.98e-08	0.1994	420271	1
367	12:52356892:A:G	rs772222	12	52356892	52321150	52395834	TG	A	G	0.0118	0.0017	2.9e-12	0.6506	848883	G	A	-0.020652	0.00340144	1.27e-09	0.41238	152135	1	G	A	-0.00658968	0.00517146	0.202578	0.421741	72195	0	A	G	0.00673968	0.00407448	0.057	0.579428	111667	0	A	G	0.0116004	0.00473769	0.0144544	0.6997	92615	0	G	A	-0.009676	0.002863	0.000724436	0.2654	420271	0
368	12:53501437:C:T	rs10876406	12	53501437	53493613	54064667	TG	T	C	0.0133	0.0022	1.61e-09	0.8365	848883	C	T	-0.0150329	0.00428445	0.000450275	0.189082	152135	0	C	T	-0.0115961	0.00654479	0.0764277	0.185824	72195	0	T	C	0.00943494	0.00497616	0.11	0.797998	111667	0	T	C	0.017526	0.00568087	0.00204174	0.834	92615	0	C	T	-0.01292	0.004252	0.00238232	0.09946	420271	0
369	12:57844049:C:T	rs3741414	12	57844049	56368708	58318167	TG	T	C	-0.0326	0.0024	2.54e-42	0.1925	737216	T	C	-0.0350408	0.00574728	1.08e-09	0.09368	152135	1	T	C	-0.0253264	0.00852965	0.00298555	0.0947375	72195	0	NA	NA	NA	NA	NA	NA	NA	NA	T	C	-0.0251787	0.00868199	0.00371535	0.0626	92615	0	T	C	-0.03373	0.002922	8.13e-31	0.2442	420271	1
370	12:63503650:G:T	rs4547160	12	63503650	62647835	63644087	TG	T	G	-0.011	0.0016	8.11e-12	0.4339	848883	T	G	-0.00560354	0.00335659	0.0950353	0.47444	152135	0	G	T	0.0169015	0.00515866	0.00105167	0.529358	72195	0	T	G	-0.0117898	0.00403246	0.0015	0.440533	111667	0	T	G	-0.0102995	0.00426612	0.0158489	0.5675	92615	0	G	T	0.01286	0.002665	1.39e-06	0.6566	420271	0
371	12:65902265:C:T	rs145775785	12	65902265	65869436	65902265	TG	T	C	-0.0658	0.0107	8.35e-10	0.0148	420271	NA	NA	NA	NA	NA	NA	NA	NA	NA	NA	NA	NA	NA	NA	NA	NA	NA	NA	NA	NA	NA	NA	NA	NA	NA	NA	NA	NA	NA	NA	NA	NA	T	C	-0.0658	0.01072	8.45e-10	0.01484	420271	1
372	12:67645247:A:T	rs775633	12	67645247	67638013	67809234	TG	A	T	-0.013	0.0018	1.52e-13	0.454	848883	A	T	-0.00675057	0.00373173	0.070456	0.281661	152135	0	A	T	-0.010237	0.005657	0.0703541	0.283244	72195	0	T	A	0.0122639	0.00449768	0.0039	0.703408	111667	0	A	T	-0.0209894	0.00576357	0.000269153	0.3542	92615	0	A	T	-0.01526	0.002656	9.08e-09	0.6551	420271	1
373	12:69766273:C:CCCTCTGG	rs79550163	12	69766273	69615090	69792610	TG	CCCTCTGG	C	-0.0158	0.0019	4.9e-17	0.4454	644601	CCCTCTGG	C	-0.00878829	0.00339655	0.00966991	0.415716	152135	0	CCCTCTGG	C	-0.0210637	0.00513566	4.11e-05	0.412548	72195	0	NA	NA	NA	NA	NA	NA	NA	NA	NA	NA	NA	NA	NA	NA	NA	NA	CCCTCTGG	C	-0.01841	0.002523	2.95e-13	0.4697	420271	1
374	12:71113087:C:T	rs2137537	12	71113087	71096471	71114400	TG	T	C	-0.0091	0.0016	9.39e-09	0.4559	848883	T	C	-0.00447468	0.00337294	0.184628	0.442942	152135	0	C	T	0.00215183	0.00517333	0.677448	0.551868	72195	0	T	C	-0.00787781	0.00407898	0.075	0.478028	111667	0	T	C	-0.00926015	0.0043494	0.0331131	0.4628	92615	0	C	T	0.0139	0.002532	3.97e-08	0.5457	420271	1
375	12:77450413:C:T	rs310792	12	77450413	77450413	77457439	TG	T	C	-0.0118	0.002	2.94e-09	0.7708	848883	C	T	0.012146	0.00460833	0.00839722	0.15667	152135	0	T	C	-0.0023354	0.00701838	0.739319	0.836486	72195	0	C	T	0.0192481	0.00621302	0.0014	0.117461	111667	0	T	C	-0.00190122	0.00583158	0.74131	0.8164	92615	0	T	C	-0.01387	0.002765	5.32e-07	0.7021	420271	0
376	12:89903654:A:C	rs61378614	12	89903654	89897040	89921956	TG	A	C	0.0099	0.0018	4.07e-08	0.5804	848883	A	C	0.00144562	0.00335856	0.666884	0.456995	152135	0	C	A	-0.0177265	0.0050425	0.000439056	0.538593	72195	0	A	C	0.00954505	0.00401266	0.019	0.477122	111667	0	A	C	0.00838837	0.00457191	0.0660693	0.6088	92615	0	C	A	-0.01733	0.003752	3.85e-06	0.1287	420271	0
377	12:94833326:A:T	rs7974840	12	94833326	94693791	94839048	TG	A	T	0.0111	0.0018	1.23e-09	0.3459	737216	A	T	0.0112253	0.00359401	0.00178815	0.320784	152135	0	A	T	0.00950752	0.00541743	0.0792617	0.32285	72195	0	NA	NA	NA	NA	NA	NA	NA	NA	A	T	0.019043	0.00499617	0.000138038	0.3181	92615	0	A	T	0.009269	0.002605	0.00037325	0.372	420271	0
378	12:102776566:C:T	rs2946830	12	102776566	102401065	102798854	TG	T	C	-0.0091	0.0017	3.99e-08	0.6139	848883	C	T	0.00883744	0.00345191	0.0104623	0.380836	152135	0	C	T	0.0082211	0.00525616	0.117797	0.385515	72195	0	T	C	-0.00489898	0.00431801	0.34	0.691736	111667	0	T	C	0.000611475	0.00511826	0.912011	0.6637	92615	0	C	T	0.01321	0.00254	1.99e-07	0.4283	420271	0
379	12:107296028:C:T	rs7976343	12	107296028	106994122	107718584	TG	T	C	-0.0146	0.0017	1.05e-17	0.6639	848883	C	T	0.00445144	0.00342186	0.193299	0.400621	152135	0	C	T	0.00764137	0.00515562	0.138302	0.397216	72195	0	T	C	-0.0133911	0.00417279	0.0018	0.640507	111667	0	T	C	-0.0184932	0.00469827	8.32e-05	0.6516	92615	0	C	T	0.02308	0.002891	1.41e-15	0.2549	420271	1
380	12:109661672:A:G	rs149793040	12	109661672	108256507	113117897	TG	A	G	0.3514	0.0285	6.26e-35	0.9981	420271	NA	NA	NA	NA	NA	NA	NA	NA	NA	NA	NA	NA	NA	NA	NA	NA	NA	NA	NA	NA	NA	NA	NA	NA	NA	NA	NA	NA	NA	NA	NA	NA	G	A	-0.3514	0.0285	6.31e-35	0.001942	420271	1
381	12:115554085:A:AT	rs11451130	12	115554085	115176820	115556307	TG	A	AT	-0.0123	0.0019	4.61e-11	0.6788	737216	AT	A	0.00708708	0.00382752	0.0640818	0.257889	152135	0	AT	A	0.0242544	0.00577391	2.66e-05	0.257915	72195	0	NA	NA	NA	NA	NA	NA	NA	NA	A	AT	-0.00785901	0.00515654	0.128825	0.7581	92615	0	AT	A	0.01343	0.002584	2.02e-07	0.3827	420271	0
382	12:124503803:C:CAA	12:124503803_CAA_C	12	124503803	122490043	125315647	TG	CAA	C	-0.0371	0.0026	1.07e-47	0.436	420271	NA	NA	NA	NA	NA	NA	NA	NA	NA	NA	NA	NA	NA	NA	NA	NA	NA	NA	NA	NA	NA	NA	NA	NA	NA	NA	NA	NA	NA	NA	NA	NA	C	CAA	0.03707	0.002555	1e-47	0.564	420271	1
383	12:133057963:A:G	rs4296106	12	133057963	133054609	133060925	TG	A	G	-0.0091	0.0016	2.83e-08	0.5059	848883	G	A	0.00580361	0.00339073	0.0869689	0.426427	152135	0	G	A	0.0156202	0.00516633	0.00249901	0.416355	72195	0	A	G	-0.00600506	0.00417797	0.14	0.637604	111667	0	A	G	-0.00809094	0.00464882	0.0812831	0.6231	92615	0	G	A	0.01094	0.002632	3.25e-05	0.6448	420271	0
384	12:133781163:A:G	rs36174733	12	133781163	133688707	133781163	TG	A	G	0.0136	0.0024	2.22e-08	0.8553	848883	G	A	-0.0205178	0.00574519	0.000355222	0.0940809	152135	0	G	A	-0.0259879	0.00983372	0.0082239	0.0874369	72195	0	A	G	0.0125069	0.00706939	0.1	0.894321	111667	0	A	G	0.00406292	0.00788748	0.60256	0.8811	92615	0	G	A	-0.01179	0.003271	0.000312608	0.1802	420271	0
385	13:23903791:A:G	rs4770433	13	23903791	23886236	23940569	TG	A	G	0.0129	0.0016	6.76e-16	0.5813	848883	G	A	-0.0159018	0.00344637	3.95e-06	0.380432	152135	0	G	A	-0.0132675	0.00515067	0.00999843	0.379722	72195	0	A	G	0.0103452	0.00403017	0.019	0.569591	111667	0	A	G	0.0104835	0.00431532	0.0151356	0.605	92615	0	G	A	-0.01292	0.002521	3e-07	0.452	420271	0
386	13:25881077:A:G	rs9553578	13	25881077	25805275	25913798	TG	A	G	0.0117	0.0019	1.55e-09	0.7226	848883	G	A	-0.0107709	0.00367094	0.0033451	0.29835	152135	0	G	A	-0.0118906	0.00555729	0.032384	0.297278	72195	0	A	G	0.0074992	0.00411911	0.14	0.619642	111667	0	A	G	0.00526234	0.00454949	0.245471	0.6931	92615	0	G	A	-0.0239	0.004408	5.92e-08	0.08924	420271	0
387	13:27045939:A:G	rs12864131	13	27045939	27038040	27049616	TG	A	G	-0.0096	0.0016	4.81e-09	0.4039	848883	A	G	-0.0125778	0.00345463	0.00027173	0.385187	152135	0	A	G	-0.0158234	0.0052262	0.0024641	0.365353	72195	0	G	A	0.0154292	0.00429582	0.00021	0.638271	111667	0	A	G	-0.0114494	0.00479419	0.0169824	0.2967	92615	0	A	G	-0.003934	0.002523	0.118905	0.4671	420271	0
388	13:29145323:A:C	rs1340819	13	29145323	29141836	29145323	TG	A	C	0.0128	0.002	5.1e-11	0.6957	696748	NA	NA	NA	NA	NA	NA	NA	NA	C	A	-0.00560761	0.00574774	0.329253	0.257758	72195	0	A	C	0.0067186	0.00472269	0.096	0.767304	111667	0	A	C	0.00722181	0.00479055	0.131826	0.7284	92615	0	C	A	-0.01798	0.002642	1.02e-11	0.3465	420271	1
389	13:31012904:C:T	rs1928496	13	31012904	30989792	31045085	TG	T	C	0.0163	0.0019	1.71e-17	0.7689	848883	C	T	-0.0106747	0.00417714	0.0106035	0.201706	152135	0	T	C	0.0225879	0.00623115	0.000288974	0.796461	72195	0	C	T	-0.00920311	0.00567352	0.065	0.145559	111667	0	T	C	0.00404698	0.00527064	0.446684	0.7185	92615	0	T	C	0.02317	0.002872	7.08e-16	0.7423	420271	1
390	13:45970147:A:G	rs138358301	13	45970147	45970147	46058023	TG	A	G	-0.0978	0.0158	5.38e-10	0.9936	420271	NA	NA	NA	NA	NA	NA	NA	NA	NA	NA	NA	NA	NA	NA	NA	NA	NA	NA	NA	NA	NA	NA	NA	NA	NA	NA	NA	NA	NA	NA	NA	NA	G	A	0.09777	0.01575	5.42e-10	0.006394	420271	1
391	13:50655989:G:T	rs41284816	13	50655989	50125997	51224309	TG	T	G	-0.075	0.0093	9.28e-16	0.0193	420271	NA	NA	NA	NA	NA	NA	NA	NA	NA	NA	NA	NA	NA	NA	NA	NA	NA	NA	NA	NA	NA	NA	NA	NA	NA	NA	NA	NA	NA	NA	NA	NA	T	G	-0.075	0.009333	9.33e-16	0.01927	420271	1
392	13:53185730:G:T	rs342778	13	53185730	53055644	53304394	TG	T	G	-0.0105	0.0019	1.46e-08	0.4296	737216	T	G	-0.0205789	0.00379789	6.01e-08	0.26484	152135	0	G	T	0.00868537	0.00578551	0.133297	0.733277	72195	0	NA	NA	NA	NA	NA	NA	NA	NA	T	G	-0.00715947	0.00554582	0.194984	0.3641	92615	0	G	T	0.007168	0.002523	0.0044978	0.4531	420271	0
393	13:58702746:G:T	rs9569820	13	58702746	58250322	58828747	TG	T	G	-0.0137	0.0019	1.63e-12	0.2658	848883	T	G	-0.0180667	0.00364095	6.97e-07	0.305581	152135	0	T	G	-0.0101259	0.00556299	0.068725	0.305512	72195	0	G	T	0.00631024	0.00450505	0.18	0.698884	111667	0	T	G	-0.0171342	0.00485119	0.000416869	0.3478	92615	0	T	G	-0.01393	0.003931	0.000396278	0.119	420271	0
394	13:74108587:G:T	rs1028883	13	74108587	74106131	74192249	TG	T	G	0.0124	0.0019	2.98e-11	0.3558	737216	T	G	0.0114993	0.00373951	0.00210448	0.277553	152135	0	G	T	-0.0103399	0.00565148	0.0673111	0.720362	72195	0	NA	NA	NA	NA	NA	NA	NA	NA	T	G	0.00879495	0.00542293	0.104713	0.2691	92615	0	G	T	-0.01399	0.002564	4.83e-08	0.5724	420271	1
395	13:95258944:C:T	rs6492721	13	95258944	95153311	95285580	TG	T	C	0.0175	0.0017	2.87e-25	0.5296	848883	C	T	-0.0135548	0.00355404	0.000136785	0.328961	152135	0	C	T	-0.0257267	0.00535185	1.53e-06	0.32334	72195	0	T	C	0.015557	0.00416065	0.00022	0.63706	111667	0	T	C	0.0128562	0.00474324	0.00676083	0.6837	92615	0	C	T	-0.01996	0.002704	1.55e-13	0.6852	420271	1
396	13:110991189:A:G	rs1556124	13	110991189	110991189	110992623	TG	A	G	0.0174	0.003	6.94e-09	0.7749	420271	NA	NA	NA	NA	NA	NA	NA	NA	NA	NA	NA	NA	NA	NA	NA	NA	NA	NA	NA	NA	NA	NA	NA	NA	NA	NA	NA	NA	NA	NA	NA	NA	A	G	0.0174	0.003004	6.9e-09	0.7749	420271	1
397	13:112245313:A:G	rs2774430	13	112245313	112225200	112245897	TG	A	G	-0.0092	0.0016	1.53e-08	0.4406	848883	A	G	-0.0058463	0.00336103	0.0819576	0.455378	152135	0	G	A	0.00287688	0.00518669	0.579123	0.538542	72195	0	A	G	-0.00762814	0.00429019	0.095	0.380744	111667	0	A	G	-0.00886838	0.00482842	0.0660693	0.4753	92615	0	G	A	0.01343	0.002561	1.58e-07	0.5616	420271	0
398	13:114541849:C:T	rs12868614	13	114541849	114314138	114840131	TG	T	C	0.0314	0.0022	8.77e-48	0.2491	644601	T	C	0.0270644	0.00394938	7.24e-12	0.236054	152135	1	T	C	0.0147316	0.00595323	0.0133403	0.23622	72195	0	NA	NA	NA	NA	NA	NA	NA	NA	NA	NA	NA	NA	NA	NA	NA	NA	T	C	0.0376	0.002871	3.55e-39	0.259	420271	1
399	14:23691446:A:T	rs35758292	14	23691446	23682383	23762136	TG	A	T	-0.0153	0.0022	6.11e-12	0.1879	737216	A	T	-0.0136878	0.00431142	0.00149948	0.184665	152135	0	A	T	-0.00438501	0.00643395	0.495529	0.192792	72195	0	NA	NA	NA	NA	NA	NA	NA	NA	A	T	-0.00963381	0.00612882	0.114815	0.1725	92615	0	A	T	-0.02029	0.003184	1.87e-10	0.1926	420271	1
400	14:35454396:A:G	rs1028447	14	35454396	35383219	35516982	TG	A	G	-0.0097	0.0017	6.9e-09	0.4037	848883	A	G	-0.0151227	0.00373646	5.18e-05	0.281438	152135	0	G	A	0.010746	0.00555714	0.0531464	0.717408	72195	0	A	G	-0.00563539	0.00470526	0.39	0.236139	111667	0	A	G	-0.0160122	0.00459504	0.000489779	0.3326	92615	0	G	A	0.006375	0.002525	0.0115611	0.4457	420271	0
401	14:38797725:C:G	rs61975985	14	38797725	38758704	38848419	TG	C	G	0.0108	0.0018	3.77e-09	0.5766	737216	C	G	0.00989868	0.00336962	0.00330738	0.444812	152135	0	G	C	-0.0164734	0.00506567	0.00114607	0.551673	72195	0	NA	NA	NA	NA	NA	NA	NA	NA	C	G	0.0114083	0.00444288	0.0102329	0.4976	92615	0	G	C	-0.00944	0.002913	0.00119399	0.2486	420271	0
402	14:39695362:C:G	rs10144445	14	39695362	39686900	40115689	TG	C	G	-0.0118	0.0016	7.09e-13	0.4863	848883	C	G	-0.0170008	0.00347276	9.81e-07	0.368311	152135	0	G	C	0.00586849	0.00522825	0.261668	0.630645	72195	0	C	G	-0.0118477	0.00405078	0.0034	0.423317	111667	0	C	G	-0.0154325	0.00478068	0.00125892	0.3519	92615	0	G	C	0.009279	0.002642	0.000445656	0.3477	420271	0
403	14:49019992:C:T	rs139624990	14	49019992	49019992	49019992	TG	T	C	0.0755	0.0136	2.66e-08	0.0099	420271	NA	NA	NA	NA	NA	NA	NA	NA	NA	NA	NA	NA	NA	NA	NA	NA	NA	NA	NA	NA	NA	NA	NA	NA	NA	NA	NA	NA	NA	NA	NA	NA	T	C	0.07554	0.01358	2.65e-08	0.009874	420271	1
404	14:52511911:C:G	rs75766425	14	52511911	52385858	52633847	TG	C	G	-0.034	0.0029	1.51e-32	0.1475	428612	C	G	-0.0325588	0.00452906	6.53e-13	0.163703	152135	1	C	G	-0.0266741	0.00678548	8.46e-05	0.165617	72195	0	G	C	0.0335687	0.0059771	1.7e-08	0.870383	111667	1	C	G	-0.0443676	0.00652409	1.05e-11	0.1182	92615	1	NA	NA	NA	NA	NA	NA	NA	NA
405	14:53814911:C:G	rs17126376	14	53814911	53747750	53837043	TG	C	G	0.0096	0.0017	3.83e-08	0.4531	737216	C	G	0.00641352	0.00342404	0.0610564	0.398531	152135	0	G	C	-0.0105634	0.00517166	0.0410967	0.60096	72195	0	NA	NA	NA	NA	NA	NA	NA	NA	C	G	0.0101611	0.00447023	0.0229087	0.3991	92615	0	G	C	-0.01081	0.002511	1.67e-05	0.4878	420271	0
406	14:55276391:C:T	rs11158024	14	55276391	55235050	55280307	TG	T	C	-0.0106	0.0017	2.3e-10	0.3606	848883	T	C	-0.0143511	0.0034461	3.12e-05	0.380652	152135	0	C	T	0.0159559	0.00528809	0.00255018	0.617897	72195	0	T	C	-0.00739219	0.00416561	0.063	0.425363	111667	0	T	C	-0.0121902	0.00478264	0.0107152	0.349	92615	0	C	T	0.007744	0.002717	0.00436516	0.6813	420271	0
407	14:60699368:C:T	rs11625266	14	60699368	60686467	60782778	TG	T	C	0.0117	0.0019	1.36e-09	0.263	848883	T	C	0.0147069	0.00482899	0.00232256	0.139826	152135	0	T	C	0.0230049	0.00723855	0.0014824	0.140376	72195	0	C	T	-0.0136527	0.00591549	0.02	0.867276	111667	0	T	C	0.00173377	0.00554776	0.758578	0.1907	92615	0	T	C	0.0112	0.002631	2.08e-05	0.3578	420271	0
408	14:64236191:C:T	rs12880341	14	64236191	64227596	64392010	TG	T	C	-0.0225	0.0025	4.32e-19	0.8759	848883	C	T	0.0205407	0.00639305	0.00131368	0.0744043	152135	0	C	T	0.0173319	0.00957498	0.0702763	0.0772077	72195	0	T	C	-0.0197082	0.007834	0.014	0.929165	111667	0	T	C	-0.016657	0.00677113	0.0138038	0.8881	92615	0	C	T	0.02588	0.00346	7.41e-14	0.1584	420271	1
409	14:69285264:A:G	rs4899263	14	69285264	69254294	69302399	TG	A	G	0.0102	0.0017	1.07e-09	0.6186	848883	G	A	-0.00681913	0.0035565	0.0551908	0.326575	152135	0	A	G	0.00890234	0.00533638	0.0952691	0.674707	72195	0	G	A	-0.0122554	0.00425925	0.0076	0.340569	111667	0	A	G	-0.000143753	0.00556651	0.977237	0.7828	92615	0	A	G	0.01357	0.002525	7.78e-08	0.5302	420271	0
410	14:71461113:G:GATATATATATATAT	14:71461113_GATATATATATATAT_G	14	71461113	71359064	71606396	TG	G	GATATATATATATAT	-0.015	0.0026	1.1e-08	0.4063	420271	NA	NA	NA	NA	NA	NA	NA	NA	NA	NA	NA	NA	NA	NA	NA	NA	NA	NA	NA	NA	NA	NA	NA	NA	NA	NA	NA	NA	NA	NA	NA	NA	G	GATATATATATATAT	-0.01503	0.00263	1.09e-08	0.4063	420271	1
411	14:73937619:A:G	rs10136697	14	73937619	73399588	74248460	TG	A	G	-0.0117	0.002	1.31e-08	0.2231	848883	A	G	-0.00700708	0.0048541	0.148869	0.138334	152135	0	G	A	0.0100539	0.0073243	0.169853	0.858062	72195	0	A	G	-0.00917821	0.00666764	0.25	0.10049	111667	0	A	G	-0.0104257	0.006639	0.11749	0.154	92615	0	G	A	0.01401	0.002755	3.72e-07	0.7053	420271	0
412	14:89798069:C:T	rs60007302	14	89798069	89789645	89804876	TG	T	C	-0.0154	0.0022	2.96e-12	0.8435	848883	C	T	0.0169022	0.00501787	0.000756061	0.127978	152135	0	C	T	0.00632289	0.00749935	0.399159	0.128901	72195	0	T	C	-0.0133934	0.00582939	0.03	0.86363	111667	0	T	C	-0.016371	0.00627823	0.00912011	0.851	92615	0	C	T	0.01689	0.003282	2.66e-07	0.1825	420271	0
413	14:95054012:A:G	rs6119	14	95054012	94783793	95070970	TG	A	G	0.0172	0.002	2.22e-17	0.7784	848883	G	A	-0.0199094	0.00378409	1.43e-07	0.268929	152135	0	G	A	-0.012233	0.00566006	0.0306728	0.26808	72195	0	A	G	0.00860728	0.0047108	0.071	0.763219	111667	0	A	G	0.0217028	0.00502118	1.55e-05	0.741	92615	0	G	A	-0.02031	0.004187	1.22e-06	0.1003	420271	0
414	14:96965078:C:G	rs11625257	14	96965078	96874958	97046968	TG	C	G	0.0126	0.0022	8.42e-09	0.4001	696748	NA	NA	NA	NA	NA	NA	NA	NA	C	G	0.0111481	0.00533086	0.0365066	0.598382	72195	0	G	C	-0.0158641	0.00450673	0.0016	0.440195	111667	0	C	G	0.0036603	0.00530197	0.489779	0.5332	92615	0	C	G	0.0151	0.003383	8.05e-06	0.1761	420271	0
415	14:100705787:G:GCCA	rs765286940	14	100705787	100462899	100765823	TG	G	GCCA	-0.041	0.0055	9.4e-14	0.0601	420271	NA	NA	NA	NA	NA	NA	NA	NA	NA	NA	NA	NA	NA	NA	NA	NA	NA	NA	NA	NA	NA	NA	NA	NA	NA	NA	NA	NA	NA	NA	NA	NA	G	GCCA	-0.041	0.005504	9.33e-14	0.06009	420271	1
416	14:104293534:A:G	rs12890430	14	104293534	104188920	104363528	TG	A	G	0.0115	0.0019	6.42e-10	0.311	737216	A	G	0.00910701	0.00376372	0.015534	0.272416	152135	0	A	G	0.0134523	0.00569	0.0180695	0.273626	72195	0	NA	NA	NA	NA	NA	NA	NA	NA	A	G	0.0111699	0.00472462	0.018197	0.3082	92615	0	A	G	0.01242	0.00266	3.02e-06	0.3394	420271	0
417	14:105263608:A:G	rs2494752	14	105263608	105249085	105277144	TG	A	G	-0.0138	0.002	1.59e-12	0.5498	848883	G	A	0.0141403	0.00351365	5.71e-05	0.351231	152135	0	G	A	0.0175564	0.00545641	0.00129279	0.351795	72195	0	A	G	-0.0117941	0.00403436	0.0082	0.57417	111667	0	A	G	-0.0121755	0.00474328	0.0102329	0.7098	92615	0	G	A	0.01482	0.004903	0.00250611	0.9291	420271	0
418	15:35921858:A:ATT	rs200109479	15	35921858	35730927	35943377	TG	A	ATT	0.0206	0.0032	8.12e-11	0.7935	420271	NA	NA	NA	NA	NA	NA	NA	NA	NA	NA	NA	NA	NA	NA	NA	NA	NA	NA	NA	NA	NA	NA	NA	NA	NA	NA	NA	NA	NA	NA	NA	NA	ATT	A	-0.0206	0.00317	8.13e-11	0.2065	420271	1
419	15:37292823:A:G	rs73393506	15	37292823	37274308	37299151	TG	A	G	0.0108	0.0019	1.82e-08	0.3167	848883	A	G	0.0117123	0.00348267	0.000770964	0.364226	152135	0	A	G	0.00650644	0.00521099	0.211812	0.36879	72195	0	G	A	-0.0118531	0.00402358	0.0039	0.554261	111667	0	A	G	0.0048434	0.00497213	0.331131	0.2557	92615	0	A	G	0.0162	0.004518	0.000336512	0.08539	420271	0
420	15:39446211:A:G	rs275182	15	39446211	39444679	39464752	TG	A	G	0.0122	0.0021	5.82e-09	0.5368	696748	NA	NA	NA	NA	NA	NA	NA	NA	G	A	-0.00414089	0.00518945	0.424903	0.628132	72195	0	A	G	0.00802934	0.00417212	0.046	0.357353	111667	0	A	G	0.0112911	0.00437412	0.00977237	0.3747	92615	0	G	A	-0.01919	0.003482	3.59e-08	0.1613	420271	1
421	15:40619743:G:T	rs1077476	15	40619743	40387728	41057507	TG	T	G	0.0153	0.0022	3.8e-12	0.4698	737216	T	G	0.0190298	0.00359627	1.21e-07	0.318362	152135	0	G	T	-0.0107693	0.00542651	0.0471916	0.681764	72195	0	NA	NA	NA	NA	NA	NA	NA	NA	T	G	0.0161206	0.0044779	0.000316228	0.3979	92615	0	G	T	-0.01136	0.004704	0.0157398	0.07766	420271	0
422	15:44027885:C:T	rs139974673	15	44027885	41881420	45430701	TG	T	C	-0.1867	0.008	2.77e-119	0.9749	420271	NA	NA	NA	NA	NA	NA	NA	NA	NA	NA	NA	NA	NA	NA	NA	NA	NA	NA	NA	NA	NA	NA	NA	NA	NA	NA	NA	NA	NA	NA	NA	NA	C	T	0.1867	0.00804	2.51e-119	0.02511	420271	1
423	15:48056735:A:C	rs565627	15	48056735	48028301	48056735	TG	A	C	-0.0105	0.0018	6.17e-09	0.4905	737216	A	C	-0.0125613	0.00353841	0.000385262	0.341532	152135	0	C	A	0.00429286	0.00528618	0.416739	0.658915	72195	0	NA	NA	NA	NA	NA	NA	NA	NA	A	C	-0.0168395	0.00446799	0.000162181	0.3543	92615	0	C	A	0.008647	0.002665	0.0011722	0.3385	420271	0
424	15:57295579:A:G	rs72749499	15	57295579	56812111	57626530	TG	A	G	-0.0383	0.0041	2.65e-20	0.9409	756268	G	A	0.0242741	0.0123243	0.0488829	0.0188418	152135	0	G	A	0.0723186	0.019397	0.00019274	0.0177137	72195	0	A	G	-0.0449165	0.0125123	0.00051	0.971283	111667	0	NA	NA	NA	NA	NA	NA	NA	NA	G	A	0.03732	0.004848	1.38e-14	0.07254	420271	1
425	15:58723939:A:G	rs2070895	15	58723939	58521618	59504897	TG	A	G	0.0628	0.0017	3.99e-302	0.3763	848883	A	G	0.0639208	0.00337375	4.72e-80	0.445249	152135	1	A	G	0.0691914	0.00507865	2.88e-42	0.432843	72195	1	G	A	-0.0639083	0.00400749	4.4e-55	0.486498	111667	1	A	G	0.0556659	0.00434458	1.38e-37	0.3805	92615	1	A	G	0.06245	0.003041	9.55e-94	0.2191	420271	1
426	15:63793238:G:T	rs11635675	15	63793238	60878030	64186370	TG	T	G	-0.0297	0.0026	3.05e-29	0.6576	531938	NA	NA	NA	NA	NA	NA	NA	NA	NA	NA	NA	NA	NA	NA	NA	NA	T	G	-0.0345846	0.056762	0.6	0.998749	111667	0	NA	NA	NA	NA	NA	NA	NA	NA	G	T	0.02966	0.002646	3.72e-29	0.3431	420271	1
427	15:66876115:G:T	rs10431766	15	66876115	66870382	67429522	TG	T	G	0.0143	0.002	2.83e-13	0.6092	737216	G	T	-0.0149164	0.00394129	0.000153924	0.235708	152135	0	G	T	-0.0123925	0.0063408	0.0506528	0.208204	72195	0	NA	NA	NA	NA	NA	NA	NA	NA	T	G	0.011998	0.0065671	0.0676083	0.8389	92615	0	G	T	-0.01475	0.002603	1.45e-08	0.5253	420271	1
428	15:70189590:A:C	rs12591142	15	70189590	70144210	70208006	TG	A	C	0.0303	0.0024	6.23e-36	0.7723	428612	C	A	-0.0370049	0.00387631	1.34e-21	0.246745	152135	1	C	A	-0.0192959	0.00582411	0.000922647	0.249023	72195	0	A	C	0.0255576	0.00531207	3.1e-06	0.830125	111667	0	A	C	0.03137	0.00503905	4.79e-10	0.7684	92615	1	NA	NA	NA	NA	NA	NA	NA	NA
429	15:72103427:C:T	rs3784310	15	72103427	72088081	72656241	TG	T	C	0.0102	0.0018	7.04e-09	0.4652	848883	T	C	0.0121322	0.00366924	0.000944789	0.296782	152135	0	C	T	-0.00215111	0.00561267	0.701527	0.70849	72195	0	T	C	0.00923305	0.00432881	0.043	0.310983	111667	0	T	C	-0.00660834	0.00513429	0.199526	0.3148	92615	0	C	T	-0.01648	0.002813	4.67e-09	0.2819	420271	1
430	15:73364600:A:AT	15:73364600_AT_A	15	73364600	73341346	73627723	TG	A	AT	0.0145	0.0025	1.06e-08	0.4811	420271	NA	NA	NA	NA	NA	NA	NA	NA	NA	NA	NA	NA	NA	NA	NA	NA	NA	NA	NA	NA	NA	NA	NA	NA	NA	NA	NA	NA	NA	NA	NA	NA	A	AT	0.01448	0.002531	1.07e-08	0.4811	420271	1
431	15:81374493:C:T	rs28602419	15	81374493	81342759	81399727	TG	T	C	0.0133	0.0023	1.04e-08	0.1542	848883	T	C	0.0144239	0.00425696	0.000703239	0.191603	152135	0	T	C	0.0128361	0.006436	0.0461058	0.189183	72195	0	C	T	-0.0108	0.00521702	0.037	0.818993	111667	0	T	C	0.00864419	0.00655968	0.186209	0.135	92615	0	T	C	0.0164	0.00463	0.000396278	0.08017	420271	0
432	15:90121471:A:C	rs565712230	15	90121471	90061917	91172163	TG	A	C	-0.2355	0.0375	3.54e-10	0.0013	420271	NA	NA	NA	NA	NA	NA	NA	NA	NA	NA	NA	NA	NA	NA	NA	NA	NA	NA	NA	NA	NA	NA	NA	NA	NA	NA	NA	NA	NA	NA	NA	NA	A	C	-0.2355	0.03754	3.52e-10	0.001325	420271	1
433	15:99227435:A:G	rs7173191	15	99227435	99162293	99240947	TG	A	G	-0.0156	0.0019	3.77e-16	0.216	848883	A	G	-0.0136947	0.00408565	0.000802598	0.214372	152135	0	A	G	-0.0152615	0.00613591	0.0128737	0.214342	72195	0	G	A	0.0111287	0.00487662	0.049	0.783451	111667	0	A	G	-0.012313	0.0055018	0.0251189	0.1818	92615	0	A	G	-0.0194	0.003003	1.04e-10	0.2272	420271	1
434	15:102065008:C:T	rs2084152	15	102065008	101871941	102072251	TG	T	C	-0.0216	0.0017	7.21e-37	0.5555	848883	T	C	-0.0198171	0.0033758	4.35e-09	0.439866	152135	1	C	T	0.0304014	0.00514037	3.33e-09	0.556761	72195	1	T	C	-0.0100358	0.00408041	0.021	0.416211	111667	0	T	C	-0.0212869	0.00440768	1.38e-06	0.5305	92615	0	C	T	0.02657	0.003048	2.88e-18	0.2212	420271	1
435	16:960725:A:G	rs742036	16	960725	653798	1255545	TG	A	G	-0.0168	0.0016	6.95e-25	0.3886	848883	A	G	-0.0141835	0.0034284	3.52e-05	0.395967	152135	0	A	G	-0.01088	0.00514177	0.0343444	0.396759	72195	0	G	A	0.0158003	0.00411351	6.3e-05	0.616916	111667	0	A	G	-0.0144155	0.00466783	0.00199526	0.4183	92615	0	A	G	-0.02088	0.002591	7.76e-16	0.3754	420271	1
436	16:2462739:C:T	rs8046718	16	2462739	2431285	2509409	TG	T	C	-0.0151	0.002	3.45e-14	0.7561	848883	C	T	0.0149312	0.0048953	0.00228752	0.13535	152135	0	T	C	-0.0179703	0.00753421	0.0170718	0.867983	72195	0	C	T	0.0149335	0.00574243	0.0068	0.145881	111667	0	T	C	-0.0133575	0.00654079	0.040738	0.8173	92615	0	T	C	-0.01518	0.002694	1.73e-08	0.677	420271	1
437	16:4677190:C:T	rs3848375	16	4677190	4058965	5663010	TG	T	C	-0.0237	0.0025	7.7e-22	0.8441	756268	C	T	0.0241646	0.00544377	9.04e-06	0.10588	152135	0	T	C	-0.0240164	0.00840486	0.00427072	0.895059	72195	0	C	T	0.0190338	0.00762985	0.018	0.0768857	111667	0	NA	NA	NA	NA	NA	NA	NA	NA	T	C	-0.02432	0.003178	1.95e-14	0.806	420271	1
438	16:7667199:A:C	rs3785236	16	7667199	7662500	7675142	TG	A	C	0.0154	0.0027	1.7e-08	0.2172	756268	A	C	0.00154774	0.012019	0.897536	0.0198869	152135	0	C	A	-0.00718496	0.0174416	0.680381	0.977209	72195	0	A	C	0.00897866	0.0117147	0.41	0.0300452	111667	0	NA	NA	NA	NA	NA	NA	NA	NA	C	A	-0.01688	0.002932	8.57e-09	0.7538	420271	1
439	16:11782943:C:CTT	rs34967613	16	11782943	11764329	11835946	TG	CTT	C	0.0113	0.002	1.18e-08	0.3781	665021	CTT	C	0.00525724	0.0038928	0.176855	0.246639	152135	0	NA	NA	NA	NA	NA	NA	NA	NA	NA	NA	NA	NA	NA	NA	NA	NA	CTT	C	0.00944599	0.00555585	0.0891251	0.2131	92615	0	CTT	C	0.01426	0.002533	1.8e-08	0.468	420271	1
440	16:15172118:C:T	rs11644601	16	15172118	14437625	15838940	TG	T	C	0.0379	0.0028	4.17e-43	0.7017	420271	NA	NA	NA	NA	NA	NA	NA	NA	NA	NA	NA	NA	NA	NA	NA	NA	NA	NA	NA	NA	NA	NA	NA	NA	NA	NA	NA	NA	NA	NA	NA	NA	C	T	-0.03788	0.002752	4.17e-43	0.2983	420271	1
441	16:23762262:C:T	rs35679184	16	23762262	23757397	23798330	TG	T	C	0.0163	0.0029	2.07e-08	0.8226	585081	NA	NA	NA	NA	NA	NA	NA	NA	C	T	-0.0152914	0.0110576	0.166699	0.0565635	72195	0	NA	NA	NA	NA	NA	NA	NA	NA	T	C	0.0208656	0.0093004	0.0251189	0.9369	92615	0	C	T	-0.01588	0.003192	6.55e-07	0.2009	420271	0
442	16:29993108:C:G	rs11642046	16	29993108	29923510	30147265	TG	C	G	-0.0141	0.0018	1.17e-15	0.5915	737216	G	C	0.00897839	0.00355713	0.0116011	0.33445	152135	0	G	C	0.0124852	0.00534707	0.0195453	0.32785	72195	0	NA	NA	NA	NA	NA	NA	NA	NA	C	G	-0.0214511	0.00433085	7.24e-07	0.5714	92615	0	G	C	0.01444	0.00252	9.93e-09	0.4568	420271	1
443	16:31115259:A:T	rs375452507	16	31115259	30820866	31155458	TG	A	T	0.0183	0.0021	4.2e-18	0.4389	848883	A	T	0.0194042	0.00633225	0.00218146	0.0754889	152135	0	A	T	0.0104712	0.00930852	0.260631	0.0807654	72195	0	T	A	-0.00919947	0.00684398	0.21	0.90357	111667	0	A	T	0.0243947	0.0069791	0.00047863	0.1054	92615	0	A	T	0.01912	0.002604	2.09e-13	0.6244	420271	1
444	16:56994528:C:T	rs17231506	16	56994528	56985139	57020127	TG	T	C	-0.0353	0.0019	7.21e-79	0.2506	848883	T	C	-0.0354141	0.00443722	1.45e-15	0.170464	152135	1	T	C	-0.0391215	0.00664782	3.98e-09	0.171879	72195	1	C	T	0.0354962	0.00491699	1.7e-12	0.789198	111667	1	T	C	-0.0317603	0.0056755	2.19e-08	0.1636	92615	1	T	C	-0.03529	0.002687	2.04e-39	0.3242	420271	1
445	16:67950613:C:T	rs12599580	16	67950613	67691668	68218336	TG	T	C	0.011	0.002	2.15e-08	0.5755	848883	C	T	-0.0138627	0.00498023	0.00537696	0.129733	152135	0	T	C	0.00603171	0.00738676	0.414182	0.866092	72195	0	C	T	-0.00854383	0.00549009	0.058	0.157888	111667	0	T	C	0.00833553	0.00668191	0.213796	0.7979	92615	0	T	C	0.01173	0.002611	7.05e-06	0.3639	420271	0
446	16:69720803:G:GTAAA	rs10694251	16	69720803	69355960	70742688	TG	G	GTAAA	-0.021	0.0021	1.27e-22	0.3194	737216	G	GTAAA	-0.0169378	0.00542094	0.00178096	0.106698	152135	0	GTAAA	G	0.000819423	0.00870519	0.925006	0.906318	72195	0	NA	NA	NA	NA	NA	NA	NA	NA	G	GTAAA	-0.0189176	0.00752693	0.0120226	0.1138	92615	0	GTAAA	G	0.02395	0.002567	1.07e-20	0.5893	420271	1
447	16:72097827:C:T	rs3794695	16	72097827	71631941	72875403	TG	T	C	0.0214	0.0018	9.96e-32	0.2748	848883	T	C	0.0174659	0.00366529	1.89e-06	0.297055	152135	0	T	C	0.0278205	0.00551441	4.53e-07	0.304684	72195	0	C	T	-0.0101233	0.00413565	0.027	0.608743	111667	0	T	C	0.0133458	0.00511803	0.00912011	0.2459	92615	0	T	C	0.03217	0.003216	1.48e-23	0.1884	420271	1
448	16:75326346:C:T	rs34029337	16	75326346	75304497	75516739	TG	T	C	0.0108	0.0017	4.54e-10	0.4453	737216	T	C	0.00717598	0.00335733	0.0325651	0.477924	152135	0	C	T	-0.00605447	0.00504324	0.229941	0.521279	72195	0	NA	NA	NA	NA	NA	NA	NA	NA	T	C	0.0172737	0.00443803	0.0001	0.4828	92615	0	C	T	-0.01203	0.002558	2.58e-06	0.5946	420271	0
449	16:77132286:A:AT	rs145931231	16	77132286	77131926	77134978	TG	A	AT	-0.0102	0.0018	1.17e-08	0.5466	737216	AT	A	0.00790291	0.00356419	0.0266021	0.33043	152135	0	AT	A	0.0142675	0.0054053	0.00830191	0.333711	72195	0	NA	NA	NA	NA	NA	NA	NA	NA	A	AT	-0.0111772	0.00475172	0.0186209	0.6529	92615	0	AT	A	0.01029	0.002561	5.85e-05	0.5746	420271	0
450	16:79745672:G:GT	rs562609617	16	79745672	79696939	79756197	TG	G	GT	-0.0141	0.0022	1.77e-10	0.6964	572406	GT	G	0.0185076	0.00371675	6.37e-07	0.284629	152135	0	NA	NA	NA	NA	NA	NA	NA	NA	NA	NA	NA	NA	NA	NA	NA	NA	NA	NA	NA	NA	NA	NA	NA	NA	GT	G	0.01165	0.002737	2.07e-05	0.3139	420271	0
451	16:81534790:C:T	rs2925979	16	81534790	81449060	81616668	TG	T	C	0.0305	0.0017	9.35e-76	0.3478	848883	T	C	0.0207989	0.00348152	2.31e-09	0.368682	152135	1	C	T	-0.0343496	0.00518932	3.61e-11	0.632565	72195	1	T	C	0.0208251	0.00423299	8.2e-07	0.336216	111667	0	T	C	0.0214203	0.0042592	4.9e-07	0.4274	92615	0	C	T	-0.04333	0.002739	2.34e-56	0.6987	420271	1
452	16:83988843:A:G	rs824401	16	83988843	83988843	83988843	TG	A	G	0.0159	0.0027	5.33e-09	0.2291	492466	NA	NA	NA	NA	NA	NA	NA	NA	A	G	0.014964	0.0072903	0.0401124	0.139419	72195	0	NA	NA	NA	NA	NA	NA	NA	NA	NA	NA	NA	NA	NA	NA	NA	NA	A	G	0.01603	0.002933	4.57e-08	0.2436	420271	1
453	16:85264733:A:T	rs12598694	16	85264733	85150163	85279573	TG	A	T	-0.0179	0.0026	7.78e-12	0.1462	737216	A	T	-0.012135	0.00559129	0.0299807	0.0995563	152135	0	A	T	-0.0192458	0.00852974	0.0240506	0.101881	72195	0	NA	NA	NA	NA	NA	NA	NA	NA	A	T	-0.0294175	0.00901717	0.00109648	0.0736	92615	0	A	T	-0.01812	0.003359	6.9e-08	0.1799	420271	0
454	16:88005927:G:GT	rs376877443	16	88005927	87984046	88118036	TG	G	GT	0.0168	0.0025	2.29e-11	0.4987	420271	NA	NA	NA	NA	NA	NA	NA	NA	NA	NA	NA	NA	NA	NA	NA	NA	NA	NA	NA	NA	NA	NA	NA	NA	NA	NA	NA	NA	NA	NA	NA	NA	G	GT	0.01683	0.002517	2.24e-11	0.4987	420271	1
