## Supplementary Table for "Genome-wide association studies in a large Korean cohort identify novel quantitative trait loci for 36 traits and illuminate their genetic architectures" (part 3 of 3)

### Sheet: ST6. Meta_analysis_loci (continued)
GenomicLocus	uniqID	rsID	chr	pos	start	end	trait	EFFECT_ALLELE	OTHER_ALLELE	BETA	SE	P	FREQ	N	EFFECT_ALLELE.KCPS2	OTHER_ALLELE.KCPS2	BETA.KCPS2	SE.KCPS2	P.KCPS2	FREQ.KCPS2	N.KCPS2	sig_kcps2	EFFECT_ALLELE.KoGES	OTHER_ALLELE.KoGES	BETA.KoGES	SE.KoGES	P.KoGES	FREQ.KoGES	N.KoGES	sig_koges	EFFECT_ALLELE.BBJ	OTHER_ALLELE.BBJ	BETA.BBJ	SE.BBJ	P.BBJ	FREQ.BBJ	N.BBJ	sig_bbj	EFFECT_ALLELE.TWB	OTHER_ALLELE.TWB	BETA.TWB	SE.TWB	P.TWB	FREQ.TWB	N.TWB	sig_twb	EFFECT_ALLELE.UKB	OTHER_ALLELE.UKB	BETA.UKB	SE.UKB	P.UKB	FREQ.UKB	N.UKB	sig_pukb
455	17:491558:A:AAAAC	rs373035818	17	491558	453534	617869	TG	A	AAAAC	-0.0171	0.0029	4.93e-09	0.8265	665021	AAAAC	A	0.016078	0.00919647	0.0804164	0.0343839	152135	0	NA	NA	NA	NA	NA	NA	NA	NA	NA	NA	NA	NA	NA	NA	NA	NA	A	AAAAC	-0.00115129	0.013293	0.933254	0.9733	92615	0	AAAAC	A	0.0181	0.003165	1.07e-08	0.1983	420271	1
456	17:1649365:A:G	rs7501750	17	1649365	1606615	3166894	TG	A	G	-0.023	0.0021	8.51e-29	0.812	848883	G	A	0.0250913	0.00476249	1.38e-07	0.144576	152135	0	G	A	0.0345588	0.0071002	1.13e-06	0.145397	72195	0	A	G	-0.0122535	0.00519377	0.019	0.816959	111667	0	A	G	-0.0195915	0.00634415	0.00199526	0.8274	92615	0	G	A	0.02451	0.003038	7.24e-16	0.2188	420271	1
457	17:4692640:G:T	rs79202680	17	4692640	4319961	6019772	TG	T	G	-0.1599	0.0183	2.59e-18	0.0049	420271	NA	NA	NA	NA	NA	NA	NA	NA	NA	NA	NA	NA	NA	NA	NA	NA	NA	NA	NA	NA	NA	NA	NA	NA	NA	NA	NA	NA	NA	NA	NA	NA	T	G	-0.1599	0.01832	2.51e-18	0.004894	420271	1
458	17:7487108:A:G	rs2075230	17	7487108	6935521	7738526	TG	A	G	-0.0203	0.002	2.27e-24	0.6947	737216	G	A	0.022607	0.00342916	4.32e-11	0.393535	152135	1	G	A	0.0174853	0.00513169	0.000656054	0.396573	72195	0	NA	NA	NA	NA	NA	NA	NA	NA	A	G	-0.0134372	0.00457785	0.00331131	0.6618	92615	0	G	A	0.02338	0.003531	3.55e-11	0.1491	420271	1
459	17:17430891:A:AC	rs11440669	17	17430891	17337705	18135668	TG	A	AC	-0.0318	0.0028	8.98e-30	0.8675	737216	AC	A	0.022517	0.00472899	1.92e-06	0.147073	152135	0	AC	A	0.0175333	0.00731301	0.0165054	0.143764	72195	0	NA	NA	NA	NA	NA	NA	NA	NA	A	AC	-0.0284175	0.00616689	4.07e-06	0.8043	92615	0	AC	A	0.05264	0.00519	3.55e-24	0.06439	420271	1
460	17:21062061:A:G	rs4559959	17	21062061	21027385	21117915	TG	A	G	0.0104	0.0019	2.1e-08	0.7039	848883	G	A	-0.00799275	0.00349897	0.022353	0.359319	152135	0	A	G	0.0117922	0.00527585	0.025409	0.6398	72195	0	G	A	-0.0128605	0.00417058	0.0045	0.380922	111667	0	A	G	0.0132428	0.00488076	0.00660693	0.7134	92615	0	A	G	0.008764	0.003657	0.0165577	0.8638	420271	0
461	17:26694861:A:G	rs704	17	26694861	26611081	26740139	TG	A	G	-0.0141	0.0017	1.3e-16	0.6214	848883	G	A	0.010203	0.00385508	0.00812969	0.253433	152135	0	A	G	-0.0104905	0.00576903	0.0690016	0.745883	72195	0	G	A	0.0175488	0.00470923	0.00011	0.234411	111667	0	A	G	-0.0150076	0.00491128	0.00223872	0.7309	92615	0	A	G	-0.01532	0.002514	1.09e-09	0.4748	420271	1
462	17:27889643:C:T	rs62070804	17	27889643	27889643	27889643	TG	T	C	0.0546	0.0095	9.09e-09	0.0179	420271	NA	NA	NA	NA	NA	NA	NA	NA	NA	NA	NA	NA	NA	NA	NA	NA	NA	NA	NA	NA	NA	NA	NA	NA	NA	NA	NA	NA	NA	NA	NA	NA	T	C	0.05459	0.009499	9.1e-09	0.01786	420271	1
463	17:34912744:C:G	rs2285642	17	34912744	34835526	34961051	TG	C	G	-0.0114	0.0016	1.87e-12	0.5783	848883	G	C	0.0111849	0.00341763	0.00106528	0.396115	152135	0	C	G	-0.0175101	0.00513032	0.000642377	0.602762	72195	0	G	C	0.00700684	0.00416627	0.082	0.36246	111667	0	C	G	-0.0253716	0.00485068	1.7e-07	0.6275	92615	0	C	G	-0.007898	0.002518	0.00170608	0.5237	420271	0
464	17:41926126:C:T	rs72836561	17	41926126	40418215	43194413	TG	T	C	0.1579	0.0072	5.17e-108	0.0319	420271	NA	NA	NA	NA	NA	NA	NA	NA	NA	NA	NA	NA	NA	NA	NA	NA	NA	NA	NA	NA	NA	NA	NA	NA	NA	NA	NA	NA	NA	NA	NA	NA	T	C	0.1579	0.007152	5.01e-108	0.03189	420271	1
465	17:44200191:C:T	rs9910284	17	44200191	44083948	44850421	TG	T	C	0.0112	0.0017	1.61e-11	0.3813	848883	T	C	0.0137873	0.00346484	6.91e-05	0.373668	152135	0	T	C	0.00408753	0.00518879	0.430836	0.378335	72195	0	C	T	-0.009927	0.0041646	0.023	0.595957	111667	0	T	C	0.0211116	0.00502972	2.69e-05	0.4358	92615	0	T	C	0.009291	0.002619	0.000389942	0.3626	420271	0
466	17:46197755:A:G	rs10775406	17	46197755	45941794	47515176	TG	A	G	-0.0175	0.0021	1.32e-17	0.2266	737216	A	G	-0.0128828	0.00419432	0.00212994	0.200339	152135	0	G	A	0.00519944	0.00629041	0.408484	0.801535	72195	0	NA	NA	NA	NA	NA	NA	NA	NA	A	G	-0.0137641	0.00498309	0.0057544	0.2459	92615	0	G	A	0.02381	0.002944	6.03e-16	0.761	420271	1
467	17:48637385:A:G	rs9906084	17	48637385	48621365	48637385	TG	A	G	-0.0126	0.0022	8.41e-09	0.2748	848883	A	G	-0.00401123	0.00635972	0.528221	0.0753771	152135	0	A	G	-0.00895224	0.00965859	0.353995	0.0745795	72195	0	G	A	-0.00683011	0.00772386	0.37	0.926377	111667	0	A	G	-0.0046937	0.00882521	0.588844	0.0671	92615	0	A	G	-0.0173	0.002634	5.13e-11	0.3658	420271	1
468	17:53843409:C:T	rs2332511	17	53843409	53819087	53921102	TG	T	C	-0.0135	0.0022	5.49e-10	0.8362	848883	C	T	0.00360779	0.00482489	0.454614	0.140224	152135	0	T	C	-0.0173574	0.00725862	0.0167898	0.861412	72195	0	C	T	0.0202173	0.00548899	0.0002	0.158653	111667	0	T	C	-0.0088029	0.00700212	0.20893	0.8499	92615	0	T	C	-0.0159	0.003242	9.33e-07	0.8158	420271	0
469	17:57906288:C:G	rs1292065	17	57906288	57523679	58226911	TG	C	G	0.0149	0.0017	2.34e-19	0.4871	848883	G	C	-0.0124253	0.00345963	0.000328763	0.374674	152135	0	G	C	-0.00474902	0.00519264	0.360419	0.372961	72195	0	C	G	0.0120406	0.00406117	0.0025	0.581232	111667	0	C	G	0.0220096	0.00441199	6.03e-07	0.5529	92615	0	G	C	-0.01797	0.002767	8.32e-11	0.7106	420271	1
470	17:62268535:A:G	rs11079531	17	62268535	62213210	62361130	TG	A	G	-0.0125	0.0019	6.49e-11	0.7611	848883	G	A	0.00911105	0.00421677	0.0307206	0.197696	152135	0	A	G	-0.0153055	0.00638137	0.0164638	0.804043	72195	0	G	A	0.020274	0.00527992	0.00022	0.17417	111667	0	A	G	-0.0131081	0.00596582	0.0281838	0.7916	92615	0	A	G	-0.01108	0.002774	6.53e-05	0.7106	420271	0
471	17:64210580:A:C	rs1801689	17	64210580	63903119	64378442	TG	A	C	0.0767	0.0074	2.6e-25	0.9701	420271	NA	NA	NA	NA	NA	NA	NA	NA	NA	NA	NA	NA	NA	NA	NA	NA	NA	NA	NA	NA	NA	NA	NA	NA	NA	NA	NA	NA	NA	NA	NA	NA	C	A	-0.07672	0.00738	2.57e-25	0.02987	420271	1
472	17:65975385:C:T	rs4791212	17	65975385	65763871	67183676	TG	T	C	0.0265	0.0018	6.63e-50	0.5073	848883	C	T	-0.0241354	0.00350439	5.69e-12	0.35247	152135	1	T	C	0.0210716	0.00527183	6.41e-05	0.644799	72195	0	C	T	-0.0194571	0.00443026	6e-06	0.304665	111667	0	T	C	0.0314588	0.00478925	5.13e-11	0.6255	92615	1	T	C	0.03162	0.003122	4.07e-24	0.2041	420271	1
473	17:68467129:C:T	rs4640232	17	68467129	68380657	68621193	TG	T	C	0.0132	0.0017	1.31e-15	0.3921	848883	T	C	0.00795182	0.00358171	0.0264109	0.320449	152135	0	C	T	-0.0101556	0.00540465	0.060237	0.680805	72195	0	T	C	0.0117148	0.00447473	0.011	0.284949	111667	0	T	C	0.0162227	0.00481081	0.00074131	0.347	92615	0	C	T	-0.01619	0.00251	1.09e-10	0.511	420271	1
474	17:74267235:A:ACTGCCCTGGGCGCC	rs778755743	17	74267235	73196329	74295700	TG	A	ACTGCCCTGGGCGCC	-0.0192	0.0027	1.26e-12	0.3178	420271	NA	NA	NA	NA	NA	NA	NA	NA	NA	NA	NA	NA	NA	NA	NA	NA	NA	NA	NA	NA	NA	NA	NA	NA	NA	NA	NA	NA	NA	NA	NA	NA	A	ACTGCCCTGGGCGCC	-0.01923	0.002709	1.29e-12	0.3178	420271	1
475	17:76391454:G:T	rs4969179	17	76391454	76357874	76832133	TG	T	G	0.0197	0.0016	6.44e-35	0.4858	848883	G	T	-0.0169949	0.00337959	4.94e-07	0.434164	152135	0	G	T	-0.0232716	0.00507348	4.5e-06	0.431872	72195	0	T	G	0.0143287	0.0040093	0.00049	0.472673	111667	0	T	G	0.0163704	0.00433678	0.000158489	0.5634	92615	0	G	T	-0.02363	0.002571	3.98e-20	0.6035	420271	1
476	17:80052073:A:G	rs9905991	17	80052073	79935636	80191425	TG	A	G	0.0158	0.0019	4.23e-16	0.6149	848883	G	A	-0.00717068	0.00470104	0.127175	0.149006	152135	0	G	A	-0.0288795	0.0072526	6.84e-05	0.145463	72195	0	A	G	0.0168157	0.00637033	0.0051	0.868524	111667	0	A	G	0.0244769	0.00682447	0.000338844	0.8601	92615	0	G	A	-0.01528	0.002532	1.61e-09	0.5566	420271	1
477	18:248912:A:G	rs60205347	18	248912	51185	317376	TG	A	G	-0.017	0.0019	1.77e-19	0.2396	848883	A	G	-0.0171046	0.00397347	1.67e-05	0.231199	152135	0	A	G	-0.0190253	0.00599912	0.00151735	0.233555	72195	0	G	A	0.00979949	0.00499	0.075	0.778055	111667	0	A	G	-0.0233951	0.00574956	4.68e-05	0.2079	92615	0	A	G	-0.01726	0.00288	2.07e-09	0.2593	420271	1
478	18:2846812:A:T	rs11664106	18	2846812	2846812	2846812	TG	A	T	0.0151	0.0025	8.02e-10	0.6682	585081	NA	NA	NA	NA	NA	NA	NA	NA	T	A	-0.00888801	0.00910463	0.328961	0.101456	72195	0	NA	NA	NA	NA	NA	NA	NA	NA	A	T	0.00400548	0.00943353	0.676083	0.9382	92615	0	T	A	-0.01657	0.002661	4.76e-10	0.373	420271	1
479	18:13657932:T:TTATACA	rs141827440	18	13657932	13651137	13771219	TG	T	TTATACA	0.0127	0.0021	6.78e-10	0.4617	737216	T	TTATACA	0.0142281	0.0044536	0.00139955	0.170296	152135	0	TTATACA	T	-0.0209489	0.00672025	0.00182532	0.826715	72195	0	NA	NA	NA	NA	NA	NA	NA	NA	T	TTATACA	0.0101072	0.00659178	0.125893	0.2181	92615	0	TTATACA	T	-0.01122	0.002652	2.34e-05	0.3507	420271	0
480	18:19900429:A:G	rs12958835	18	19900429	19511383	19913064	TG	A	G	-0.0149	0.0017	1.57e-17	0.4715	737216	A	G	-0.0177747	0.00341424	1.93e-07	0.404693	152135	0	A	G	0.00042824	0.0051189	0.933328	0.401648	72195	0	NA	NA	NA	NA	NA	NA	NA	NA	A	G	-0.0113943	0.00452106	0.011749	0.3615	92615	0	A	G	-0.01812	0.002536	8.91e-13	0.5601	420271	1
481	18:21102840:C:CTGGG	rs563297725	18	21102840	20981099	21200467	TG	CTGGG	C	-0.0182	0.0022	1.22e-16	0.5951	737216	C	CTGGG	0.0103853	0.00665692	0.118743	0.0680645	152135	0	CTGGG	C	-0.019853	0.0099428	0.0458552	0.930265	72195	0	NA	NA	NA	NA	NA	NA	NA	NA	CTGGG	C	-0.00688926	0.0080959	0.398107	0.8978	92615	0	CTGGG	C	-0.02036	0.002515	5.75e-16	0.4964	420271	1
482	18:47160158:C:T	rs4939592	18	47160158	47118398	47169333	TG	T	C	0.0101	0.0018	1.19e-08	0.3327	848883	T	C	0.0139207	0.00341442	4.56e-05	0.403615	152135	0	T	C	0.00452	0.00525981	0.390149	0.408422	72195	0	C	T	-0.00801644	0.004096	0.08	0.607637	111667	0	T	C	0.0177253	0.00450729	8.32e-05	0.367	92615	0	T	C	0.005814	0.003383	0.0857038	0.1719	420271	0
483	18:55374506:C:T	rs112444094	18	55374506	55367165	55374662	TG	T	C	-0.0178	0.0032	4.6e-08	0.1889	420271	NA	NA	NA	NA	NA	NA	NA	NA	NA	NA	NA	NA	NA	NA	NA	NA	NA	NA	NA	NA	NA	NA	NA	NA	NA	NA	NA	NA	NA	NA	NA	NA	T	C	-0.01776	0.003249	4.58e-08	0.1889	420271	1
484	18:56118358:C:T	rs41292412	18	56118358	56089858	56118358	TG	T	C	0.0868	0.0116	7.33e-14	0.0123	420271	NA	NA	NA	NA	NA	NA	NA	NA	NA	NA	NA	NA	NA	NA	NA	NA	NA	NA	NA	NA	NA	NA	NA	NA	NA	NA	NA	NA	NA	NA	NA	NA	T	C	0.08679	0.0116	7.41e-14	0.0123	420271	1
485	18:57861961:A:G	rs1457489	18	57861961	57730096	58089477	TG	A	G	0.0179	0.0018	1.87e-22	0.2479	848883	A	G	0.0180325	0.00386056	3e-06	0.251589	152135	0	A	G	0.0288797	0.00583767	7.53e-07	0.253083	72195	0	G	A	-0.0206862	0.00479603	1.1e-05	0.774817	111667	0	A	G	0.00757103	0.00537988	0.158489	0.1947	92615	0	A	G	0.01701	0.002842	2.15e-09	0.2676	420271	1
486	18:60845884:C:T	rs12454712	18	60845884	60845884	60845884	TG	T	C	0.0136	0.0016	1.8e-17	0.5604	848883	C	T	-0.0100652	0.00336768	0.00280098	0.462376	152135	0	C	T	-0.0182602	0.00503744	0.000289088	0.462878	72195	0	T	C	0.00726529	0.00408329	0.11	0.480971	111667	0	T	C	0.0231482	0.00429273	6.92e-08	0.5287	92615	0	C	T	-0.01356	0.002593	1.71e-07	0.3764	420271	0
487	18:74976835:C:T	rs59360013	18	74976835	74972027	75003420	TG	T	C	0.0184	0.0033	1.94e-08	0.068	848883	T	C	0.00410806	0.00621773	0.508804	0.0785487	152135	0	T	C	0.0339445	0.00959461	0.000403368	0.077873	72195	0	C	T	-0.0122851	0.00772303	0.061	0.925562	111667	0	T	C	0.0212712	0.00826926	0.01	0.08	92615	0	T	C	0.02845	0.006255	5.42e-06	0.04214	420271	0
488	19:1183009:A:G	rs7252278	19	1183009	1063443	1183851	TG	A	G	-0.0113	0.0018	2.03e-10	0.6263	848883	G	A	0.00954085	0.00341275	0.00517954	0.405656	152135	0	G	A	0.00334691	0.00524045	0.523039	0.399817	72195	0	A	G	-0.0116012	0.00468603	0.0083	0.620722	111667	0	A	G	-0.0220944	0.00645305	0.000616595	0.5672	92615	0	G	A	0.0125	0.002801	8.04e-06	0.3316	420271	0
489	19:4139440:C:T	rs7260465	19	4139440	4085529	5043503	TG	T	C	-0.0203	0.0024	8.69e-17	0.2056	848883	T	C	-0.0160435	0.00772918	0.0379214	0.0496763	152135	0	T	C	-0.0552129	0.0134682	4.14e-05	0.0366569	72195	0	C	T	0.026137	0.00781253	0.0012	0.919795	111667	0	T	C	-0.0158601	0.0109453	0.147911	0.0564	92615	0	T	C	-0.01882	0.002875	5.89e-11	0.2621	420271	1
490	19:8429323:A:G	rs116843064	19	8429323	7096546	9549491	TG	A	G	-0.3107	0.0091	1.32e-254	0.0193	420271	NA	NA	NA	NA	NA	NA	NA	NA	NA	NA	NA	NA	NA	NA	NA	NA	NA	NA	NA	NA	NA	NA	NA	NA	NA	NA	NA	NA	NA	NA	NA	NA	A	G	-0.3107	0.009116	1.26e-254	0.01935	420271	1
491	19:11350488:C:T	rs2278426	19	11350488	10389465	12660394	TG	T	C	-0.0251	0.0022	2.9e-31	0.2458	848883	T	C	-0.0252558	0.00375132	1.67e-11	0.273392	152135	1	T	C	-0.0321717	0.005595	8.92e-09	0.274978	72195	1	C	T	0.0323162	0.00453574	2.6e-13	0.735099	111667	1	T	C	-0.00212625	0.00483667	0.660693	0.2601	92615	0	T	C	-0.04364	0.006919	2.82e-10	0.0341	420271	1
492	19:19379549:C:T	rs58542926	19	19379549	18343185	21335671	TG	T	C	-0.1093	0.003	8.53e-290	0.074	848883	T	C	-0.0992151	0.00643965	1.47e-53	0.0727709	152135	1	T	C	-0.110892	0.00958094	5.56e-31	0.0738971	72195	1	C	T	0.058552	0.00743846	2.1e-14	0.92127	111667	1	T	C	-0.0949871	0.00859262	2.09e-28	0.0656	92615	1	T	C	-0.1397	0.004762	3.16e-189	0.0754	420271	1
493	19:33894846:C:T	rs10422861	19	33894846	33720811	34056162	TG	T	C	-0.0219	0.0016	5.41e-42	0.5285	848883	T	C	-0.0199768	0.00336894	3.03e-09	0.445423	152135	1	T	C	-0.0257377	0.00504966	3.45e-07	0.450839	72195	0	C	T	0.0151236	0.0040075	0.00032	0.528044	111667	0	T	C	-0.015976	0.00432225	0.000218776	0.4262	92615	0	T	C	-0.02737	0.002669	1.1e-24	0.6663	420271	1
494	19:35556729:C:T	rs1672992	19	35556729	35537706	36045772	TG	T	C	0.0323	0.0025	2.04e-38	0.8726	848883	C	T	-0.0284475	0.00610764	3.2e-06	0.0814507	152135	0	T	C	0.0291663	0.00924856	0.00161266	0.918468	72195	0	C	T	-0.0367551	0.00750399	5.6e-07	0.077635	111667	0	T	C	0.0323104	0.00583599	3.09e-08	0.8125	92615	1	T	C	0.033	0.003631	1e-19	0.8608	420271	1
495	19:38241216:A:G	rs35462777	19	38241216	37794813	39556963	TG	A	G	0.0132	0.002	8.79e-11	0.5787	848883	G	A	-0.0179811	0.00542893	0.00092603	0.106478	152135	0	G	A	-0.0169601	0.00809683	0.036201	0.107617	72195	0	A	G	0.0104639	0.0070679	0.19	0.910835	111667	0	A	G	0.0138412	0.00697772	0.0467735	0.8944	92615	0	G	A	-0.01206	0.002575	2.82e-06	0.6109	420271	0
496	19:40753001:C:T	rs117090198	19	40753001	40688520	40753001	TG	T	C	-0.0374	0.0067	2.72e-08	0.0362	420271	NA	NA	NA	NA	NA	NA	NA	NA	NA	NA	NA	NA	NA	NA	NA	NA	NA	NA	NA	NA	NA	NA	NA	NA	NA	NA	NA	NA	NA	NA	NA	NA	T	C	-0.03736	0.006721	2.73e-08	0.0362	420271	1
497	19:41754430:A:G	rs35538872	19	41754430	41663711	41969706	TG	A	G	-0.112	0.0153	2.57e-13	0.0077	420271	NA	NA	NA	NA	NA	NA	NA	NA	NA	NA	NA	NA	NA	NA	NA	NA	NA	NA	NA	NA	NA	NA	NA	NA	NA	NA	NA	NA	NA	NA	NA	NA	A	G	-0.112	0.01531	2.51e-13	0.007666	420271	1
498	19:45388500:A:G	rs283811	19	45388500	44505233	46896217	TG	A	G	-0.0944	0.0022	0	0.8019	737216	G	A	0.111991	0.00434714	2.36e-146	0.182032	152135	1	G	A	0.10286	0.00657005	3.03e-55	0.181609	72195	1	NA	NA	NA	NA	NA	NA	NA	NA	A	G	-0.113948	0.0057596	4.07e-87	0.8293	92615	1	G	A	0.0781	0.00308	7.94e-142	0.2176	420271	1
499	19:47563532:A:G	rs12151152	19	47563532	47547644	47623080	TG	A	G	-0.014	0.0019	3e-13	0.5561	737216	G	A	0.013416	0.00398561	0.000762356	0.229678	152135	0	G	A	0.00914055	0.00624361	0.143198	0.224708	72195	0	NA	NA	NA	NA	NA	NA	NA	NA	A	G	-0.0184248	0.00564981	0.00112202	0.6987	92615	0	G	A	0.01424	0.002585	3.62e-08	0.6014	420271	1
500	19:48465312:C:T	rs2972516	19	48465312	48362237	48467210	TG	T	C	-0.0186	0.0033	2.45e-08	0.1701	420271	NA	NA	NA	NA	NA	NA	NA	NA	NA	NA	NA	NA	NA	NA	NA	NA	NA	NA	NA	NA	NA	NA	NA	NA	NA	NA	NA	NA	NA	NA	NA	NA	T	C	-0.01862	0.003339	2.45e-08	0.1701	420271	1
501	19:50016759:C:T	rs142385484	19	50016759	49092627	50198045	TG	T	C	-0.0246	0.0023	1.17e-26	0.1493	848883	T	C	-0.0163175	0.00480468	0.000683349	0.141549	152135	0	T	C	-0.0386679	0.00747527	2.31e-07	0.148887	72195	0	C	T	0.0098996	0.006125	0.15	0.854042	111667	0	T	C	-0.0271226	0.00650911	3.09e-05	0.1727	92615	0	T	C	-0.03022	0.003591	3.98e-17	0.1478	420271	1
502	19:56119837:C:T	rs35903319	19	56119837	56077305	56225150	TG	T	C	0.0246	0.0023	1.45e-26	0.1527	848883	T	C	0.025124	0.00532857	2.42e-06	0.111003	152135	0	T	C	0.0192294	0.00852771	0.0241374	0.109686	72195	0	C	T	-0.0183453	0.00616144	0.0021	0.870863	111667	0	T	C	0.0214806	0.0062129	0.000549541	0.1736	92615	0	T	C	0.02816	0.003404	1.32e-16	0.1775	420271	1
503	19:57488423:C:T	rs8102873	19	57488423	57480893	57488423	TG	T	C	0.0126	0.0016	1.24e-14	0.4466	848883	T	C	0.00538982	0.00351975	0.125693	0.345456	152135	0	T	C	0.0101742	0.00528796	0.0543507	0.349958	72195	0	C	T	-0.0094027	0.00423655	0.029	0.639465	111667	0	T	C	0.0191113	0.00462799	3.63e-05	0.343	92615	0	T	C	0.0162	0.002549	2.06e-10	0.5848	420271	1
504	20:571467:A:C	rs144033177	20	571467	382559	571467	TG	A	C	-0.071	0.0102	3.41e-12	0.9838	420271	NA	NA	NA	NA	NA	NA	NA	NA	NA	NA	NA	NA	NA	NA	NA	NA	NA	NA	NA	NA	NA	NA	NA	NA	NA	NA	NA	NA	NA	NA	NA	NA	C	A	0.07099	0.0102	3.39e-12	0.01617	420271	1
505	20:6692529:A:G	rs990999	20	6692529	6469209	6706493	TG	A	G	0.0103	0.0018	1.03e-08	0.2931	848883	A	G	0.0161086	0.00420337	0.000126952	0.198422	152135	0	A	G	0.015524	0.00628069	0.013447	0.203015	72195	0	G	A	-0.0049425	0.00497494	0.39	0.795889	111667	0	A	G	0.00730685	0.00515917	0.158489	0.231	92615	0	A	G	0.009397	0.002585	0.000278612	0.3837	420271	0
506	20:17844492:G:T	rs2618567	20	17844492	17819499	17851119	TG	T	G	0.0122	0.0017	6.76e-13	0.6588	848883	G	T	-0.0108634	0.00352331	0.00204731	0.340441	152135	0	T	G	0.0214628	0.00531216	5.34e-05	0.658634	72195	0	G	T	-0.0139365	0.0044941	0.00066	0.320086	111667	0	T	G	0.0108467	0.00507921	0.0323594	0.6278	92615	0	T	G	0.01043	0.002653	8.47e-05	0.6596	420271	0
507	20:30201441:C:T	rs6087687	20	30201441	30037570	30434084	TG	T	C	-0.022	0.0036	9.4e-10	0.1497	420271	NA	NA	NA	NA	NA	NA	NA	NA	NA	NA	NA	NA	NA	NA	NA	NA	NA	NA	NA	NA	NA	NA	NA	NA	NA	NA	NA	NA	NA	NA	NA	NA	T	C	-0.02195	0.003587	9.42e-10	0.1497	420271	1
508	20:32300671:A:G	rs34587839	20	32300671	31926490	32358788	TG	A	G	0.025	0.0035	7.41e-13	0.1543	420271	NA	NA	NA	NA	NA	NA	NA	NA	NA	NA	NA	NA	NA	NA	NA	NA	NA	NA	NA	NA	NA	NA	NA	NA	NA	NA	NA	NA	NA	NA	NA	NA	A	G	0.02495	0.003479	7.41e-13	0.1543	420271	1
509	20:34124920:A:T	rs224409	20	34124920	33288546	34621423	TG	A	T	0.0179	0.0021	7.31e-17	0.8012	737216	T	A	-0.0212625	0.00436738	1.12e-06	0.179367	152135	0	T	A	-0.0227035	0.00654193	0.000519581	0.179882	72195	0	NA	NA	NA	NA	NA	NA	NA	NA	A	T	0.0138091	0.00513377	0.00707946	0.7803	92615	0	T	A	-0.01664	0.003115	9.1e-08	0.2053	420271	0
510	20:39908689:C:T	rs6093462	20	39908689	38490795	39979731	TG	T	C	0.0155	0.0018	9.51e-18	0.5627	848883	C	T	-0.0140204	0.0038959	0.000319732	0.244286	152135	0	T	C	0.0224429	0.00591757	0.000149081	0.756065	72195	0	C	T	-0.00706817	0.00500328	0.12	0.199066	111667	0	T	C	0.0157053	0.00530838	0.00309029	0.7471	92615	0	T	C	0.01727	0.00272	2.14e-10	0.3089	420271	1
511	20:42236454:A:G	rs4812725	20	42236454	42205061	42349984	TG	A	G	0.0136	0.0022	4.77e-10	0.8029	737216	G	A	-0.014035	0.00420384	0.000842001	0.199313	152135	0	A	G	0.00520851	0.00627719	0.406679	0.799285	72195	0	NA	NA	NA	NA	NA	NA	NA	NA	A	G	0.0171934	0.00575176	0.00281838	0.8003	92615	0	A	G	0.0143	0.003179	6.82e-06	0.8058	420271	0
512	20:43034079:A:G	rs736821	20	43034079	43030809	43037422	TG	A	G	-0.0128	0.0022	3.86e-09	0.16	848883	A	G	-0.0148442	0.00441861	0.000780912	0.174595	152135	0	A	G	-0.0118278	0.00666367	0.0759036	0.176109	72195	0	G	A	0.0103343	0.00516195	0.02	0.815344	111667	0	A	G	-0.0142289	0.00621477	0.0218776	0.1428	92615	0	A	G	-0.01236	0.003639	0.000680769	0.1388	420271	0
513	20:44551855:C:T	rs6073958	20	44551855	43954403	45606853	TG	T	C	-0.0648	0.0022	3.09e-183	0.843	848883	C	T	0.057922	0.00517029	3.95e-29	0.11874	152135	1	C	T	0.0551483	0.00786136	2.3e-12	0.116561	72195	1	T	C	-0.0486035	0.00654111	5.7e-13	0.894609	111667	1	T	C	-0.0633539	0.00693089	6.17e-20	0.8838	92615	1	C	T	0.073	0.003153	1.58e-118	0.1982	420271	1
514	20:51034324:T:TTAA	rs11471653	20	51034324	50870988	51269797	TG	T	TTAA	0.0141	0.0021	4.89e-11	0.6625	572406	TTAA	T	-0.0135703	0.00371749	0.000261834	0.281421	152135	0	NA	NA	NA	NA	NA	NA	NA	NA	NA	NA	NA	NA	NA	NA	NA	NA	NA	NA	NA	NA	NA	NA	NA	NA	TTAA	T	-0.01431	0.002616	4.46e-08	0.3652	420271	1
515	20:56137895:C:G	rs707555	20	56137895	55836040	56160719	TG	C	G	0.0166	0.002	5.83e-17	0.7808	848883	G	C	-0.0153889	0.00386019	6.7e-05	0.253459	152135	0	C	G	0.00591882	0.00575346	0.303601	0.74465	72195	0	G	C	-0.0143792	0.00452481	0.0015	0.267608	111667	0	C	G	0.0209345	0.00561213	0.000190546	0.7696	92615	0	C	G	0.02157	0.003629	2.79e-09	0.8612	420271	1
516	20:57475191:A:G	rs13831	20	57475191	57469073	57476809	TG	A	G	0.0094	0.0017	2.47e-08	0.3151	848883	A	G	0.00946833	0.00353823	0.00745046	0.342607	152135	0	G	A	-0.01132	0.00527351	0.0318268	0.650523	72195	0	A	G	0.0170206	0.00425846	2.2e-05	0.324436	111667	0	A	G	0.0118827	0.00474923	0.0123027	0.2692	92615	0	G	A	-0.004976	0.002741	0.0695024	0.6994	420271	0
517	20:62692060:A:C	rs6090040	20	62692060	62328375	62762672	TG	A	C	0.0165	0.0017	1.69e-22	0.3851	848883	A	C	0.0193582	0.00369035	1.56e-07	0.290959	152135	0	C	A	-0.015817	0.00555292	0.00439387	0.709051	72195	0	A	C	0.00590022	0.00434854	0.32	0.313417	111667	0	A	C	0.0157473	0.00528346	0.00288403	0.3579	92615	0	C	A	-0.01899	0.002528	5.75e-14	0.5207	420271	1
518	21:16867607:G:T	rs2823308	21	16867607	16843157	16867882	TG	T	G	0.0166	0.002	4.51e-16	0.1896	848883	T	G	0.0138112	0.00449978	0.00214562	0.165797	152135	0	T	G	0.00959638	0.00681418	0.159044	0.167629	72195	0	G	T	-0.0227924	0.00498093	5.8e-06	0.793781	111667	0	T	G	0.0140324	0.00678191	0.0389045	0.1239	92615	0	T	G	0.0176	0.003082	1.12e-08	0.2125	420271	1
519	21:27226107:C:T	rs143398227	21	27226107	26834909	27226107	TG	T	C	0.1414	0.0191	1.22e-13	0.995	420271	NA	NA	NA	NA	NA	NA	NA	NA	NA	NA	NA	NA	NA	NA	NA	NA	NA	NA	NA	NA	NA	NA	NA	NA	NA	NA	NA	NA	NA	NA	NA	NA	C	T	-0.1414	0.01907	1.23e-13	0.004968	420271	1
520	21:36888412:C:G	rs1235261	21	36888412	36887556	36908199	TG	C	G	-0.0133	0.0022	1.79e-09	0.792	756268	G	C	0.0210776	0.00488027	1.57e-05	0.136169	152135	0	C	G	-0.0115934	0.00777898	0.136133	0.858311	72195	0	G	C	0.00586166	0.00609714	0.29	0.13752	111667	0	NA	NA	NA	NA	NA	NA	NA	NA	C	G	-0.01248	0.002898	1.67e-05	0.7416	420271	0
521	21:40716209:A:G	rs2989330	21	40716209	40512918	40719241	TG	A	G	0.0166	0.0025	2.07e-11	0.7007	848883	G	A	-0.0217639	0.0115587	0.0597138	0.0213889	152135	0	G	A	-0.0207395	0.0173699	0.232482	0.0215741	72195	0	A	G	0.0217476	0.0139263	0.14	0.978904	111667	0	A	G	0.0192947	0.0131841	0.144544	0.962	92615	0	G	A	-0.01595	0.002664	2.13e-09	0.3415	420271	1
522	22:17640399:G:GGGC	rs148919630	22	17640399	17616245	17642285	TG	G	GGGC	0.013	0.002	1.16e-10	0.7146	737216	GGGC	G	-0.0173877	0.00452822	0.000123112	0.163805	152135	0	GGGC	G	-0.0269849	0.00690786	9.37e-05	0.160855	72195	0	NA	NA	NA	NA	NA	NA	NA	NA	G	GGGC	0.0137867	0.00569412	0.0154882	0.7997	92615	0	GGGC	G	-0.009367	0.002636	0.000379315	0.3629	420271	0
523	22:18916180:C:T	rs759404	22	18916180	18912429	18916180	TG	T	C	0.0178	0.0029	6.58e-10	0.104	756268	T	C	0.00842035	0.00500364	0.0924051	0.128508	152135	0	T	C	0.0141229	0.00752663	0.0606008	0.132833	72195	0	C	T	-0.0228907	0.00661827	0.00065	0.897998	111667	0	NA	NA	NA	NA	NA	NA	NA	NA	T	C	0.02586	0.004998	2.3e-07	0.0679	420271	0
524	22:20116594:A:G	rs62219901	22	20116594	20029411	20145526	TG	A	G	-0.012	0.0018	6e-11	0.4116	848883	G	A	0.0118297	0.00335286	0.000418337	0.487817	152135	0	A	G	-0.0106834	0.00507558	0.0353026	0.50969	72195	0	G	A	0.0109937	0.00408332	0.0069	0.569749	111667	0	A	G	-0.0130171	0.00465403	0.00512861	0.5197	92615	0	A	G	-0.01324	0.003966	0.000843335	0.1151	420271	0
525	22:24266954:A:C	rs5751776	22	24266954	24234172	24975488	TG	A	C	0.0145	0.0018	2.39e-16	0.4861	737216	C	A	-0.0150937	0.00337525	7.75e-06	0.441118	152135	0	C	A	-0.00459788	0.00504958	0.362534	0.438646	72195	0	NA	NA	NA	NA	NA	NA	NA	NA	A	C	0.0167973	0.00494144	0.000676083	0.5262	92615	0	C	A	-0.01598	0.002549	3.61e-10	0.5853	420271	1
526	22:28807625:C:T	rs134551	22	28807625	28553180	29132752	TG	T	C	-0.0143	0.0018	2.77e-15	0.272	848883	T	C	-0.0156584	0.00400809	9.36e-05	0.225964	152135	0	T	C	-0.0136585	0.0060637	0.0242909	0.221463	72195	0	C	T	0.00493151	0.00527559	0.55	0.826438	111667	0	T	C	-0.0154356	0.00500158	0.00204174	0.2388	92615	0	T	C	-0.01584	0.002664	2.74e-09	0.3366	420271	1
527	22:29957321:A:G	rs6361	22	29957321	29905377	30223813	TG	A	G	-0.0111	0.0017	1.8e-10	0.3505	848883	A	G	-0.00799451	0.00392301	0.0415649	0.239761	152135	0	A	G	-0.00854925	0.00603633	0.156688	0.224909	72195	0	G	A	0.0073491	0.00484427	0.1	0.781671	111667	0	A	G	-0.00832333	0.00523452	0.112202	0.211	92615	0	A	G	-0.01446	0.002511	8.47e-09	0.4852	420271	1
528	22:36042986:C:T	rs9610329	22	36042986	36029739	36066874	TG	T	C	0.0125	0.0017	5.28e-14	0.5057	848883	C	T	-0.00628622	0.00338064	0.0629598	0.422648	152135	0	T	C	0.0173628	0.0053378	0.00114274	0.573257	72195	0	C	T	-0.00372276	0.0043357	0.4	0.413266	111667	0	T	C	0.0214608	0.00508096	2.4e-05	0.4709	92615	0	T	C	0.01574	0.002588	1.18e-09	0.4279	420271	1
529	22:37470604:A:G	rs2072860	22	37470604	37445668	37470604	TG	A	G	0.0088	0.0016	2.66e-08	0.4997	848883	A	G	0.0058641	0.00334938	0.0799804	0.496441	152135	0	A	G	0.00608672	0.00506266	0.229257	0.499119	72195	0	G	A	-0.00505466	0.00403093	0.13	0.554882	111667	0	A	G	0.00668049	0.00435307	0.125893	0.4606	92615	0	A	G	0.01334	0.002526	1.29e-07	0.5364	420271	0
530	22:38601231:G:T	rs2267375	22	38601231	38505347	39302783	TG	T	G	0.0221	0.0016	3.83e-42	0.6178	848883	G	T	-0.013993	0.00351457	6.85e-05	0.34897	152135	0	T	G	0.0177153	0.00527464	0.000783458	0.651718	72195	0	G	T	-0.0155755	0.00418547	0.00028	0.350624	111667	0	T	G	0.0210989	0.0044023	1.66e-06	0.6163	92615	0	T	G	0.03013	0.002551	3.39e-32	0.5812	420271	1
531	22:44325565:C:T	rs12484801	22	44325565	44324727	44394402	TG	T	C	-0.0117	0.0018	3.5e-11	0.348	848883	T	C	-0.00423098	0.00340656	0.214234	0.412328	152135	0	T	C	-0.0205155	0.00509234	5.61e-05	0.415501	72195	0	C	T	0.019717	0.0040324	1.7e-06	0.548181	111667	0	T	C	-0.0118893	0.0043951	0.00676083	0.3771	92615	0	T	C	-0.009232	0.003453	0.00749894	0.1569	420271	0
532	22:46615880:C:T	rs1800234	22	46615880	45529502	46809821	TG	T	C	0.0742	0.0064	3.48e-31	0.95	224330	C	T	-0.0776236	0.00767119	4.56e-24	0.0501824	152135	1	C	T	-0.0664936	0.0115494	8.55e-09	0.0495325	72195	1	NA	NA	NA	NA	NA	NA	NA	NA	NA	NA	NA	NA	NA	NA	NA	NA	NA	NA	NA	NA	NA	NA	NA	NA
533	22:50697119:C:T	rs742184	22	50697119	50697119	50698337	TG	T	C	-0.0099	0.0018	2.98e-08	0.2765	848883	T	C	-0.00497447	0.00376815	0.18679	0.273783	152135	0	T	C	-0.00505458	0.00558487	0.36544	0.280816	72195	0	C	T	0.00267361	0.00445638	0.65	0.719173	111667	0	T	C	-0.0210046	0.0053468	8.51e-05	0.2515	92615	0	T	C	-0.01352	0.002792	1.29e-06	0.2821	420271	0
1	1:950677:C:T	rs9331223	1	950677	924528	978603	HDL	T	C	0.011	0.0018	1.66e-09	0.3318	776259	T	C	0.00741831	0.00399882	0.0635788	0.230665	151354	0	C	T	-0.0108606	0.00562795	0.0536359	0.764189	72297	0	T	C	0.0108059	0.00579325	0.043	0.213252	74970	0	T	C	0.0105004	0.00564805	0.0630957	0.2894	92615	0	C	T	-0.01263	0.002609	1.3e-06	0.5714	385023	0
2	1:1782853:G:GA	1:1782853_GA_G	1	1782853	1658343	1873699	HDL	G	GA	-0.0163	0.0027	1.12e-09	0.5308	385023	NA	NA	NA	NA	NA	NA	NA	NA	NA	NA	NA	NA	NA	NA	NA	NA	NA	NA	NA	NA	NA	NA	NA	NA	NA	NA	NA	NA	NA	NA	NA	NA	G	GA	-0.01635	0.002684	1.11e-09	0.5308	385023	1
3	1:16669076:C:CA	rs528143177	1	16669076	16558838	16733077	HDL	CA	C	-0.0143	0.0025	8.87e-09	0.3845	477638	NA	NA	NA	NA	NA	NA	NA	NA	NA	NA	NA	NA	NA	NA	NA	NA	NA	NA	NA	NA	NA	NA	NA	NA	CA	C	-0.00772858	0.00520298	0.138038	0.54	92615	0	CA	C	-0.01626	0.002833	9.46e-09	0.3384	385023	1
4	1:19769930:A:T	rs114458471	1	19769930	19688755	19769930	HDL	A	T	0.0494	0.0078	2.66e-10	0.0299	385023	NA	NA	NA	NA	NA	NA	NA	NA	NA	NA	NA	NA	NA	NA	NA	NA	NA	NA	NA	NA	NA	NA	NA	NA	NA	NA	NA	NA	NA	NA	NA	NA	A	T	0.04936	0.007813	2.65e-10	0.02985	385023	1
5	1:20916080:C:G	rs589942	1	20916080	20888348	20917206	HDL	C	G	0.0152	0.002	9.44e-15	0.746	776259	G	C	-0.0158931	0.00450231	0.000415595	0.16802	151354	0	G	C	-0.0173125	0.00631741	0.0061358	0.169627	72297	0	C	G	0.0156057	0.0058599	0.0086	0.799177	74970	0	C	G	0.0204503	0.00659808	0.00194984	0.8944	92615	0	G	C	-0.01349	0.002725	7.48e-07	0.3381	385023	0
6	1:23710475:C:T	rs2298632	1	23710475	23589214	23810063	HDL	T	C	0.0122	0.0017	1.72e-13	0.5812	776259	C	T	-0.00646548	0.00350755	0.0652846	0.360182	151354	0	T	C	0.00601605	0.00518395	0.24584	0.633975	72297	0	C	T	-0.00848691	0.00477897	0.086	0.408758	74970	0	T	C	0.0148779	0.00428424	0.000512861	0.6681	92615	0	T	C	0.01722	0.002623	5.13e-11	0.4992	385023	1
7	1:25111494:C:CA	rs371409071	1	25111494	25022314	25185197	HDL	CA	C	0.0139	0.0019	8.28e-13	0.5615	628992	CA	C	0.00900733	0.00337009	0.00752372	0.490836	151354	0	NA	NA	NA	NA	NA	NA	NA	NA	NA	NA	NA	NA	NA	NA	NA	NA	CA	C	0.0200364	0.00443024	6.17e-06	0.4595	92615	0	CA	C	0.01488	0.002824	1.38e-07	0.6526	385023	0
8	1:27021913:C:G	rs114165349	1	27021913	26750983	27452775	HDL	C	G	-0.128	0.0086	1.98e-50	0.0234	385023	NA	NA	NA	NA	NA	NA	NA	NA	NA	NA	NA	NA	NA	NA	NA	NA	NA	NA	NA	NA	NA	NA	NA	NA	NA	NA	NA	NA	NA	NA	NA	NA	C	G	-0.128	0.008571	2.09e-50	0.0234	385023	1
9	1:28306250:C:T	rs7529792	1	28306250	28219658	29621966	HDL	T	C	-0.0173	0.0017	2.21e-25	0.4425	776259	C	T	0.0117938	0.00338071	0.000485616	0.491579	151354	0	T	C	-0.0260284	0.0047552	4.41e-08	0.508788	72297	1	C	T	0.0246682	0.00478953	3.2e-07	0.417902	74970	0	T	C	-0.0161681	0.00419882	0.00011749	0.4699	92615	0	T	C	-0.01614	0.002787	6.97e-09	0.3157	385023	1
10	1:33161212:C:T	rs360041	1	33161212	33066591	33189443	HDL	T	C	-0.0158	0.0026	1.88e-09	0.1455	776259	T	C	-0.0149444	0.00466714	0.00136457	0.154125	151354	0	C	T	0.0119093	0.00657073	0.0699123	0.846308	72297	0	T	C	-0.0189457	0.00686998	0.0027	0.134948	74970	0	T	C	-0.0213346	0.00544121	8.91e-05	0.2012	92615	0	C	T	0.009778	0.007019	0.163606	0.9652	385023	0
11	1:35667662:C:T	rs7542630	1	35667662	35635716	36159217	HDL	T	C	0.0143	0.0021	3.72e-12	0.5516	776259	C	T	-0.0157516	0.00337839	3.12e-06	0.478127	151354	0	C	T	-0.01119	0.00479354	0.019575	0.483443	72297	0	T	C	0.01074	0.00475693	0.015	0.544778	74970	0	T	C	0.0159952	0.00423228	0.000158489	0.5946	92615	0	C	T	-0.03019	0.01476	0.0408319	0.00787	385023	0
12	1:40036847:C:G	rs2293476	1	40036847	39290234	40427975	HDL	C	G	-0.0518	0.0022	2.48e-120	0.1758	776259	C	G	-0.0363034	0.00551807	4.74e-11	0.104606	151354	1	C	G	-0.0666909	0.00784461	1.87e-17	0.102551	72297	1	G	C	0.031931	0.00652707	2.8e-07	0.845114	74970	0	C	G	-0.0500914	0.00646742	9.55e-15	0.1109	92615	1	C	G	-0.05912	0.003069	1.12e-82	0.2283	385023	1
13	1:42253210:C:T	rs56112742	1	42253210	42107049	42253210	HDL	T	C	-0.0589	0.0101	4.72e-09	0.9809	385023	NA	NA	NA	NA	NA	NA	NA	NA	NA	NA	NA	NA	NA	NA	NA	NA	NA	NA	NA	NA	NA	NA	NA	NA	NA	NA	NA	NA	NA	NA	NA	NA	C	T	0.05892	0.01006	4.8e-09	0.01914	385023	1
14	1:46574015:C:T	rs785484	1	46574015	45948419	46627546	HDL	T	C	-0.0127	0.0018	5.23e-13	0.3029	776259	T	C	-0.0153183	0.00376729	4.78e-05	0.27848	151354	0	C	T	0.0090324	0.0052771	0.0869666	0.721629	72297	0	T	C	-0.014547	0.00504533	0.0038	0.318757	74970	0	T	C	-0.0121665	0.00434537	0.00512861	0.3566	92615	0	C	T	0.01185	0.002816	2.56e-05	0.7039	385023	0
15	1:49996959:A:G	rs1167311	1	49996959	49237594	50566266	HDL	A	G	0.0115	0.0017	3.99e-11	0.458	776259	A	G	0.0115142	0.00361353	0.00144042	0.322694	151354	0	A	G	0.015553	0.00504993	0.00207106	0.323399	72297	0	G	A	-0.00910132	0.00490855	0.063	0.640412	74970	0	A	G	0.018784	0.0049133	0.000131826	0.2398	92615	0	A	G	0.008783	0.002783	0.00159588	0.6808	385023	0
16	1:61670759:A:G	rs74328314	1	61670759	61670582	61720648	HDL	A	G	-0.0302	0.005	1.57e-09	0.9253	385023	NA	NA	NA	NA	NA	NA	NA	NA	NA	NA	NA	NA	NA	NA	NA	NA	NA	NA	NA	NA	NA	NA	NA	NA	NA	NA	NA	NA	NA	NA	NA	NA	G	A	0.03021	0.005004	1.56e-09	0.0747	385023	1
17	1:63159212:T:TA	1:63159212_TA_T	1	63159212	62534854	64624804	HDL	T	TA	0.0191	0.0027	1.39e-12	0.6466	385023	NA	NA	NA	NA	NA	NA	NA	NA	NA	NA	NA	NA	NA	NA	NA	NA	NA	NA	NA	NA	NA	NA	NA	NA	NA	NA	NA	NA	NA	NA	NA	NA	T	TA	0.01913	0.0027	1.38e-12	0.6466	385023	1
18	1:65987164:C:G	rs11208662	1	65987164	65931012	66169679	HDL	C	G	-0.0252	0.0031	7.71e-16	0.074	776259	C	G	-0.0114237	0.00707099	0.106185	0.060266	151354	0	C	G	-0.0388696	0.00980186	7.32e-05	0.0625355	72297	0	G	C	0.0245377	0.00794086	0.0028	0.902452	74970	0	C	G	-0.0273739	0.00936375	0.00346737	0.0505	92615	0	C	G	-0.02789	0.004739	3.99e-09	0.08047	385023	1
19	1:71404337:G:T	rs521870	1	71404337	71397835	71459048	HDL	T	G	-0.0114	0.0018	3.18e-10	0.3871	701289	T	G	-0.00757266	0.00362711	0.0368164	0.314455	151354	0	G	T	0.0072919	0.00514109	0.156087	0.686795	72297	0	NA	NA	NA	NA	NA	NA	NA	NA	T	G	-0.0101417	0.00487914	0.0380189	0.3058	92615	0	G	T	0.01468	0.002583	1.33e-08	0.5347	385023	1
20	1:78162073:A:G	rs57075265	1	78162073	78023173	78479862	HDL	A	G	0.0132	0.0021	4.01e-10	0.5822	391236	G	A	-0.00958225	0.00340928	0.00494428	0.429176	151354	0	G	A	-0.0220894	0.00489684	6.45e-06	0.437512	72297	0	A	G	0.00691996	0.00491353	0.26	0.612808	74970	0	A	G	0.0169535	0.00427871	7.41e-05	0.5918	92615	0	NA	NA	NA	NA	NA	NA	NA	NA
21	1:82402364:T:TAATC	rs759786336	1	82402364	82361902	82479318	HDL	T	TAATC	0.0155	0.0027	9.07e-09	0.3545	385023	NA	NA	NA	NA	NA	NA	NA	NA	NA	NA	NA	NA	NA	NA	NA	NA	NA	NA	NA	NA	NA	NA	NA	NA	NA	NA	NA	NA	NA	NA	NA	NA	T	TAATC	0.01546	0.00269	9.16e-09	0.3545	385023	1
22	1:83731219:C:G	rs191393094	1	83731219	83731219	83731219	HDL	C	G	0.0433	0.0079	4.71e-08	0.9674	385023	NA	NA	NA	NA	NA	NA	NA	NA	NA	NA	NA	NA	NA	NA	NA	NA	NA	NA	NA	NA	NA	NA	NA	NA	NA	NA	NA	NA	NA	NA	NA	NA	G	C	-0.04335	0.007937	4.73e-08	0.03261	385023	1
23	1:85847402:G:GT	1:85847402_GT_G	1	85847402	85720013	85899215	HDL	G	GT	0.0158	0.0027	2.52e-09	0.3837	385023	NA	NA	NA	NA	NA	NA	NA	NA	NA	NA	NA	NA	NA	NA	NA	NA	NA	NA	NA	NA	NA	NA	NA	NA	NA	NA	NA	NA	NA	NA	NA	NA	G	GT	0.01583	0.002656	2.5e-09	0.3837	385023	1
24	1:93825638:A:T	rs1559828	1	93825638	93520831	94328395	HDL	A	T	-0.0294	0.0017	1.9e-69	0.6235	776259	T	A	0.0159872	0.00347364	4.18e-06	0.383389	151354	0	A	T	-0.0324306	0.00488928	3.29e-11	0.614213	72297	1	T	A	0.0328976	0.00482498	1.2e-11	0.386901	74970	1	A	T	-0.036472	0.00439808	1.1e-16	0.6299	92615	1	A	T	-0.03262	0.002666	2e-34	0.6312	385023	1
25	1:98318735:C:T	rs10747489	1	98318735	98299475	98446194	HDL	T	C	0.0147	0.0026	2.41e-08	0.8239	683644	C	T	-0.00896958	0.00674862	0.183816	0.0668301	151354	0	T	C	0.000932661	0.00954518	0.922162	0.931023	72297	0	C	T	-0.0193689	0.0111203	0.1	0.0488364	74970	0	NA	NA	NA	NA	NA	NA	NA	NA	T	C	0.01699	0.00311	4.67e-08	0.7794	385023	1
26	1:100291147:A:G	rs187551236	1	100291147	100152909	101147963	HDL	A	G	0.119	0.0203	4.9e-09	0.0045	385023	NA	NA	NA	NA	NA	NA	NA	NA	NA	NA	NA	NA	NA	NA	NA	NA	NA	NA	NA	NA	NA	NA	NA	NA	NA	NA	NA	NA	NA	NA	NA	NA	A	G	0.119	0.02034	4.89e-09	0.004487	385023	1
27	1:110232983:A:G	rs140584594	1	110232983	109633973	110504663	HDL	A	G	-0.0472	0.0029	5.54e-60	0.2695	385023	NA	NA	NA	NA	NA	NA	NA	NA	NA	NA	NA	NA	NA	NA	NA	NA	NA	NA	NA	NA	NA	NA	NA	NA	NA	NA	NA	NA	NA	NA	NA	NA	G	A	0.04716	0.002887	5.37e-60	0.7305	385023	1
28	1:112302591:A:G	rs197402	1	112302591	112277693	112328245	HDL	A	G	0.0096	0.0017	3.68e-08	0.692	776259	G	A	-0.00602104	0.00371224	0.104816	0.2891	151354	0	G	A	-0.0133954	0.00519581	0.00993396	0.292616	72297	0	A	G	0.00282017	0.00517756	0.55	0.712904	74970	0	A	G	0.0136839	0.00463401	0.00316228	0.7389	92615	0	G	A	-0.0109	0.002708	5.71e-05	0.3439	385023	0
29	1:145536716:A:T	rs185073199	1	145536716	144923070	145536716	HDL	A	T	0.0882	0.0135	6.56e-11	0.0105	385023	NA	NA	NA	NA	NA	NA	NA	NA	NA	NA	NA	NA	NA	NA	NA	NA	NA	NA	NA	NA	NA	NA	NA	NA	NA	NA	NA	NA	NA	NA	NA	NA	A	T	0.08816	0.0135	6.61e-11	0.01049	385023	1
30	1:147345231:C:T	rs138030384	1	147345231	147090142	147345231	HDL	T	C	-0.3181	0.0383	9.41e-17	0.9986	385023	NA	NA	NA	NA	NA	NA	NA	NA	NA	NA	NA	NA	NA	NA	NA	NA	NA	NA	NA	NA	NA	NA	NA	NA	NA	NA	NA	NA	NA	NA	NA	NA	C	T	0.3181	0.03827	9.33e-17	0.001392	385023	1
31	1:149846196:C:T	rs587739738	1	149846196	149731624	151352026	HDL	T	C	0.043	0.0047	5.38e-20	0.0834	385023	NA	NA	NA	NA	NA	NA	NA	NA	NA	NA	NA	NA	NA	NA	NA	NA	NA	NA	NA	NA	NA	NA	NA	NA	NA	NA	NA	NA	NA	NA	NA	NA	T	C	0.04297	0.004693	5.37e-20	0.08341	385023	1
32	1:154997572:A:G	rs113261881	1	154997572	154555733	154997572	HDL	A	G	-0.0386	0.0054	6.23e-13	0.063	385023	NA	NA	NA	NA	NA	NA	NA	NA	NA	NA	NA	NA	NA	NA	NA	NA	NA	NA	NA	NA	NA	NA	NA	NA	NA	NA	NA	NA	NA	NA	NA	NA	A	G	-0.03856	0.005359	6.17e-13	0.06304	385023	1
33	1:156049877:C:T	rs61813324	1	156049877	155739430	156171486	HDL	T	C	-0.0257	0.0038	1.83e-11	0.1355	385023	NA	NA	NA	NA	NA	NA	NA	NA	NA	NA	NA	NA	NA	NA	NA	NA	NA	NA	NA	NA	NA	NA	NA	NA	NA	NA	NA	NA	NA	NA	NA	NA	T	C	-0.02566	0.003819	1.82e-11	0.1355	385023	1
34	1:156722424:C:G	rs11264535	1	156722424	156685732	156780346	HDL	C	G	0.0123	0.0021	3.66e-09	0.2475	776259	C	G	0.0230692	0.00554661	3.19e-05	0.102776	151354	0	C	G	0.0144909	0.0078216	0.0639292	0.101284	72297	0	G	C	-0.0148267	0.00643822	0.036	0.840719	74970	0	C	G	0.0196502	0.00672384	0.00346737	0.1032	92615	0	C	G	0.007778	0.002718	0.00421696	0.3392	385023	0
35	1:161658780:C:T	rs10917688	1	161658780	161463601	161672474	HDL	T	C	-0.0178	0.0031	6.89e-09	0.2122	459993	NA	NA	NA	NA	NA	NA	NA	NA	NA	NA	NA	NA	NA	NA	NA	NA	C	T	0.0222524	0.0178821	0.22	0.979236	74970	0	NA	NA	NA	NA	NA	NA	NA	NA	T	C	-0.0177	0.003125	1.49e-08	0.218	385023	1
36	1:171455322:C:T	rs34720381	1	171455322	171451621	171516863	HDL	T	C	-0.0175	0.003	4.52e-09	0.0817	776259	T	C	0.00977216	0.00646866	0.130866	0.0736056	151354	0	T	C	-0.00942687	0.00921732	0.306434	0.0729669	72297	0	C	T	0.0216063	0.00949001	0.022	0.933726	74970	0	T	C	-0.0235789	0.00791716	0.00288403	0.0782	92615	0	T	C	-0.02943	0.004464	4.37e-11	0.09213	385023	1
37	1:172316593:A:G	rs9425568	1	172316593	172102961	172452422	HDL	A	G	-0.0124	0.0021	3.86e-09	0.3206	776259	A	G	-0.00892132	0.0058931	0.130062	0.0900571	151354	0	A	G	-0.0127216	0.00854676	0.136628	0.0882651	72297	0	G	A	0.00803111	0.00911609	0.38	0.928416	74970	0	A	G	-0.0203236	0.00663259	0.00218776	0.1243	92615	0	A	G	-0.01219	0.002597	2.72e-06	0.4372	385023	0
38	1:174997750:C:G	rs12140378	1	174997750	173830217	174999284	HDL	C	G	-0.0105	0.0018	9.92e-09	0.6892	776259	G	C	0.0112011	0.00372152	0.00261407	0.288958	151354	0	G	C	0.00809046	0.00535724	0.130994	0.28737	72297	0	C	G	-0.0095275	0.00553249	0.093	0.760271	74970	0	C	G	-0.00945512	0.00626097	0.131826	0.6213	92615	0	G	C	0.01126	0.00276	4.53e-05	0.3335	385023	0
39	1:178515312:A:G	rs4650994	1	178515312	178071170	178910830	HDL	A	G	-0.0222	0.0016	1e-43	0.5109	776259	A	G	-0.0195356	0.00337639	7.21e-09	0.494738	151354	1	A	G	-0.0245638	0.00473617	2.14e-07	0.494841	72297	0	G	A	0.0175436	0.00471077	6.5e-05	0.534981	74970	0	A	G	-0.0180933	0.00405239	7.94e-06	0.5246	92615	0	A	G	-0.02617	0.002574	2.75e-24	0.5333	385023	1
40	1:180800103:T:TA	1:180800103_TA_T	1	180800103	180660211	180868417	HDL	T	TA	-0.0141	0.0026	4.17e-08	0.499	385023	NA	NA	NA	NA	NA	NA	NA	NA	NA	NA	NA	NA	NA	NA	NA	NA	NA	NA	NA	NA	NA	NA	NA	NA	NA	NA	NA	NA	NA	NA	NA	NA	T	TA	-0.01412	0.002575	4.21e-08	0.499	385023	1
41	1:182161022:A:C	rs2452904	1	182161022	182048703	182328198	HDL	A	C	-0.0302	0.0018	3.03e-66	0.3011	776259	A	C	-0.0267618	0.00371468	5.83e-13	0.291208	151354	1	A	C	-0.0375064	0.0052121	6.2e-13	0.292434	72297	1	C	A	0.02745	0.00536938	1.8e-06	0.740828	74970	0	A	C	-0.0252819	0.00459968	3.89e-08	0.2643	92615	1	A	C	-0.03241	0.002735	2.14e-32	0.3328	385023	1
42	1:183077896:C:T	rs10752898	1	183077896	182942202	183762403	HDL	T	C	-0.0106	0.0016	8.65e-11	0.4113	776259	T	C	-0.0049371	0.00344547	0.15188	0.398998	151354	0	C	T	0.0014103	0.00482616	0.770118	0.59814	72297	0	T	C	-0.00991279	0.00486447	0.038	0.367855	74970	0	T	C	-0.01258	0.00417732	0.0025704	0.3908	92615	0	C	T	0.01585	0.002591	9.64e-10	0.5588	385023	1
43	1:191363779:A:G	rs57112907	1	191363779	191164972	191417672	HDL	A	G	0.0121	0.0021	6.66e-09	0.2122	776259	A	G	0.0151807	0.00508381	0.00282576	0.125699	151354	0	A	G	0.00567078	0.00721815	0.432086	0.123169	72297	0	G	A	-0.0115815	0.00625327	0.053	0.829118	74970	0	A	G	0.00688851	0.00633881	0.275423	0.1366	92615	0	A	G	0.01333	0.002874	3.49e-06	0.2782	385023	0
44	1:196905205:C:T	rs4915363	1	196905205	196845273	197159347	HDL	T	C	-0.0104	0.0018	1.11e-08	0.4869	776259	T	C	-0.0096535	0.00359534	0.00725291	0.324811	151354	0	C	T	0.0119	0.00538694	0.0271717	0.63305	72297	0	T	C	-0.000724469	0.00528895	0.64	0.329878	74970	0	T	C	-0.005657	0.00478607	0.239883	0.315	92615	0	C	T	0.01571	0.003045	2.48e-07	0.2368	385023	0
45	1:198222215:C:G	rs55833332	1	198222215	198010781	198455391	HDL	C	G	-0.0933	0.0156	2.36e-09	0.992	385023	NA	NA	NA	NA	NA	NA	NA	NA	NA	NA	NA	NA	NA	NA	NA	NA	NA	NA	NA	NA	NA	NA	NA	NA	NA	NA	NA	NA	NA	NA	NA	NA	G	C	0.09332	0.01563	2.39e-09	0.008048	385023	1
46	1:200025886:C:T	rs2737645	1	200025886	200022667	200057503	HDL	T	C	0.0136	0.0021	6.98e-11	0.8118	776259	C	T	-0.0131574	0.00429829	0.00220533	0.189998	151354	0	C	T	-0.0232246	0.00603584	0.000119191	0.194534	72297	0	T	C	0.0185082	0.00676498	0.0051	0.856477	74970	0	T	C	0.00729605	0.00540402	0.177828	0.8001	92615	0	C	T	-0.0121	0.00327	0.000214783	0.1914	385023	0
47	1:203510048:C:G	rs6691427	1	203510048	203507163	203519194	HDL	C	G	0.0097	0.0017	5.15e-09	0.4246	776259	C	G	0.00400463	0.00345824	0.246865	0.384179	151354	0	C	G	0.00860426	0.00492355	0.0805385	0.389443	72297	0	G	C	-0.00166969	0.00523939	0.98	0.642092	74970	0	C	G	0.0156284	0.00432944	0.00030903	0.38	92615	0	C	G	0.01295	0.002581	5.25e-07	0.4888	385023	0
48	1:205677148:A:G	rs3747973	1	205677148	205024573	205803284	HDL	A	G	-0.0156	0.0017	1.49e-19	0.4533	701289	G	A	0.00500488	0.00337038	0.137554	0.49413	151354	0	G	A	0.0147168	0.00474144	0.00191014	0.49952	72297	0	NA	NA	NA	NA	NA	NA	NA	NA	A	G	-0.0242478	0.00411956	3.98e-09	0.4492	92615	1	G	A	0.01876	0.002624	8.71e-13	0.5913	385023	1
49	1:206606078:C:G	rs2987936	1	206606078	206512359	206657802	HDL	C	G	0.0131	0.0018	2.79e-13	0.3631	776259	C	G	0.0189053	0.00404619	2.98e-06	0.223053	151354	0	C	G	0.00608338	0.00571301	0.286953	0.223017	72297	0	G	C	-0.00735906	0.0057627	0.29	0.783915	74970	0	C	G	0.0201911	0.00506382	6.61e-05	0.2165	92615	0	C	G	0.01147	0.002579	8.73e-06	0.516	385023	0
50	1:209851897:A:G	rs4393158	1	209851897	209841273	209875254	HDL	A	G	0.0133	0.002	2.13e-11	0.3339	776259	A	G	0.00895081	0.00350448	0.010646	0.368124	151354	0	G	A	-0.0165585	0.0049165	0.000757295	0.635082	72297	0	A	G	0.0148687	0.00474458	0.0028	0.435167	74970	0	A	G	0.0137134	0.00428101	0.00134896	0.3314	92615	0	G	A	-0.01795	0.005779	0.00190108	0.9476	385023	0
51	1:212451017:C:CTT	1:212451017_CTT_C	1	212451017	212421771	212553111	HDL	CTT	C	-0.0178	0.0027	2.13e-11	0.6157	385023	NA	NA	NA	NA	NA	NA	NA	NA	NA	NA	NA	NA	NA	NA	NA	NA	NA	NA	NA	NA	NA	NA	NA	NA	NA	NA	NA	NA	NA	NA	NA	NA	C	CTT	0.01782	0.002661	2.09e-11	0.3843	385023	1
52	1:214626321:C:T	rs11120326	1	214626321	214608704	214638396	HDL	T	C	0.009	0.0016	4.06e-08	0.5281	776259	T	C	0.0126143	0.0033802	0.000190103	0.468504	151354	0	C	T	-0.0107837	0.00500703	0.0312622	0.517608	72297	0	T	C	0.00803689	0.00470892	0.2	0.541136	74970	0	T	C	0.0127873	0.00421605	0.00239883	0.4436	92615	0	C	T	-0.005102	0.002633	0.052723	0.3943	385023	0
53	1:220101499:A:G	rs188273166	1	220101499	219255260	220101499	HDL	A	G	-0.3343	0.0371	1.87e-19	0.0012	385023	NA	NA	NA	NA	NA	NA	NA	NA	NA	NA	NA	NA	NA	NA	NA	NA	NA	NA	NA	NA	NA	NA	NA	NA	NA	NA	NA	NA	NA	NA	NA	NA	A	G	-0.3343	0.03706	1.86e-19	0.00121	385023	1
54	1:220970028:A:G	rs2642438	1	220970028	220693442	221112332	HDL	A	G	-0.0337	0.002	2.81e-66	0.2332	776259	A	G	-0.0151252	0.00470023	0.00129096	0.151096	151354	0	G	A	0.0404543	0.00649495	4.71e-10	0.843078	72297	1	A	G	-0.0255013	0.00612864	2.7e-05	0.183047	74970	0	A	G	-0.0317877	0.00509901	4.57e-10	0.2026	92615	1	G	A	0.04146	0.002817	5.13e-49	0.703	385023	1
55	1:224544746:A:G	rs56105022	1	224544746	224327012	224903422	HDL	A	G	-0.0416	0.0073	1.2e-08	0.036	385023	NA	NA	NA	NA	NA	NA	NA	NA	NA	NA	NA	NA	NA	NA	NA	NA	NA	NA	NA	NA	NA	NA	NA	NA	NA	NA	NA	NA	NA	NA	NA	NA	A	G	-0.04157	0.007293	1.19e-08	0.03601	385023	1
56	1:228075647:G:T	rs4233230	1	228075647	228056150	228088833	HDL	T	G	0.0126	0.0017	6.86e-13	0.5643	776259	G	T	-0.00992074	0.00369499	0.00725479	0.297951	151354	0	T	G	0.0172013	0.00535508	0.00131743	0.700069	72297	0	G	T	0.00653785	0.00546967	0.2	0.257998	74970	0	T	G	0.00533658	0.00464525	0.251189	0.6796	92615	0	T	G	0.01975	0.002678	1.62e-13	0.377	385023	1
57	1:230294715:A:C	rs4846913	1	230294715	229444055	231259314	HDL	A	C	0.0653	0.0019	6.64e-261	0.3965	776259	A	C	0.0419868	0.00459609	6.52e-20	0.160663	151354	1	A	C	0.049887	0.0064775	1.34e-14	0.159016	72297	1	C	A	-0.0341948	0.00602295	8.7e-09	0.811402	74970	1	A	C	0.042088	0.00521698	7.24e-16	0.1889	92615	1	A	C	0.08749	0.002639	3.98e-241	0.6067	385023	1
58	1:234847814:G:T	rs478691	1	234847814	234840803	235095444	HDL	T	G	-0.0204	0.0021	3.95e-22	0.408	549935	NA	NA	NA	NA	NA	NA	NA	NA	G	T	0.0185714	0.005255	0.000409241	0.703553	72297	0	NA	NA	NA	NA	NA	NA	NA	NA	T	G	-0.0136012	0.00496125	0.00616595	0.2392	92615	0	G	T	0.02265	0.002593	2.45e-18	0.5188	385023	1
59	1:243954589:C:CT	1:243954589_CT_C	1	243954589	243177147	244025999	HDL	CT	C	-0.0259	0.0041	3.31e-10	0.1175	385023	NA	NA	NA	NA	NA	NA	NA	NA	NA	NA	NA	NA	NA	NA	NA	NA	NA	NA	NA	NA	NA	NA	NA	NA	NA	NA	NA	NA	NA	NA	NA	NA	C	CT	0.02587	0.004117	3.32e-10	0.8825	385023	1
60	2:277003:A:G	rs79716074	2	277003	104197	653874	HDL	A	G	-0.0183	0.0018	3.71e-23	0.7242	776259	G	A	0.012001	0.00426044	0.00484986	0.19533	151354	0	G	A	0.0186999	0.005969	0.0017312	0.194493	72297	0	A	G	-0.0211188	0.00572603	0.0012	0.784034	74970	0	A	G	-0.0165318	0.00491245	0.000758578	0.7724	92615	0	G	A	0.02065	0.002691	1.7e-14	0.3522	385023	1
61	2:3639909:C:G	rs13402475	2	3639909	3306784	3648396	HDL	C	G	0.0258	0.0021	6.47e-36	0.5163	701289	G	C	-0.0173755	0.00368375	2.4e-06	0.298192	151354	0	G	C	-0.01644	0.00540593	0.00235704	0.307216	72297	0	NA	NA	NA	NA	NA	NA	NA	NA	C	G	0.025541	0.00498416	2.95e-07	0.7469	92615	0	G	C	-0.03662	0.003382	2.51e-27	0.8153	385023	1
62	2:11344274:C:T	rs186901433	2	11344274	11344274	11344274	HDL	T	C	-0.1078	0.0191	1.72e-08	0.995	385023	NA	NA	NA	NA	NA	NA	NA	NA	NA	NA	NA	NA	NA	NA	NA	NA	NA	NA	NA	NA	NA	NA	NA	NA	NA	NA	NA	NA	NA	NA	NA	NA	C	T	0.1078	0.01912	1.73e-08	0.00503	385023	1
63	2:19295604:C:T	rs4666460	2	19295604	19282306	19295604	HDL	T	C	-0.0178	0.0032	2.32e-08	0.08	776259	T	C	-0.0107973	0.00655165	0.0993454	0.070933	151354	0	C	T	0.0281924	0.00972129	0.00373084	0.931619	72297	0	T	C	-0.0164288	0.00691251	0.037	0.133738	74970	0	T	C	-0.0188217	0.00937695	0.0446684	0.0742	92615	0	C	T	0.01996	0.00556	0.000331131	0.9423	385023	0
64	2:20370640:C:CA	2:20370640_CA_C	2	20370640	20327779	20401858	HDL	CA	C	0.0272	0.0026	7.7e-26	0.5231	385023	NA	NA	NA	NA	NA	NA	NA	NA	NA	NA	NA	NA	NA	NA	NA	NA	NA	NA	NA	NA	NA	NA	NA	NA	NA	NA	NA	NA	NA	NA	NA	NA	C	CA	-0.02716	0.002584	7.76e-26	0.4769	385023	1
65	2:21225281:C:T	rs1042034	2	21225281	20910347	21546793	HDL	T	C	-0.0356	0.0019	4.01e-80	0.4473	776259	T	C	-0.00715735	0.003855	0.0633623	0.258265	151354	0	T	C	-0.0311704	0.00543167	9.54e-09	0.25647	72297	1	C	T	0.0237405	0.00533681	6.4e-06	0.737428	74970	0	T	C	-0.0268275	0.00453555	3.31e-09	0.2716	92615	1	T	C	-0.06512	0.003186	7.76e-93	0.7945	385023	1
66	2:25138040:A:C	rs6737082	2	25138040	25048427	25291539	HDL	A	C	0.0119	0.0016	1.43e-13	0.5377	776259	C	A	-0.0122613	0.00338774	0.000295394	0.446615	151354	0	C	A	-0.0161759	0.00477511	0.000705237	0.453379	72297	0	A	C	0.00949668	0.00474495	0.045	0.523025	74970	0	A	C	0.0161998	0.00413603	8.91e-05	0.5839	92615	0	C	A	-0.009559	0.002581	0.000212324	0.4876	385023	0
67	2:29210310:C:T	rs7609305	2	29210310	29205799	29220027	HDL	T	C	-0.0127	0.0023	2.23e-08	0.3986	776259	T	C	-0.0152638	0.0074083	0.0393642	0.0548218	151354	0	T	C	-0.0233348	0.0104197	0.0251239	0.0547984	72297	0	C	T	-0.00306447	0.0111003	0.82	0.951121	74970	0	T	C	-0.016732	0.0107832	0.120226	0.0396	92615	0	T	C	-0.0124	0.002593	1.73e-06	0.5018	385023	0
68	2:35871826:G:T	rs1401234	2	35871826	35854690	35900835	HDL	T	G	0.0103	0.0017	7.02e-10	0.3778	776259	T	G	0.0114484	0.00347315	0.000979773	0.384321	151354	0	T	G	0.00863362	0.00488742	0.0773123	0.389029	72297	0	G	T	-0.00772188	0.00488836	0.2	0.620428	74970	0	T	G	0.00691602	0.00443274	0.11749	0.3301	92615	0	T	G	0.01212	0.002667	5.55e-06	0.3873	385023	0
69	2:36829758:A:G	rs13026635	2	36829758	36484302	36840078	HDL	A	G	0.0136	0.0021	8.85e-11	0.7163	624905	NA	NA	NA	NA	NA	NA	NA	NA	G	A	-0.00702737	0.0059357	0.236446	0.206899	72297	0	A	G	0.0102745	0.00583466	0.095	0.789443	74970	0	A	G	0.0183472	0.0052843	0.000512861	0.7834	92615	0	G	A	-0.01449	0.00274	1.24e-07	0.3343	385023	0
70	2:38178362:C:T	rs2197561	2	38178362	38145566	38254673	HDL	T	C	-0.0105	0.0018	3.92e-09	0.506	776259	T	C	-0.0101868	0.00350494	0.00365617	0.365134	151354	0	C	T	0.0137458	0.00504693	0.00645768	0.644027	72297	0	T	C	-0.0114439	0.00475484	0.026	0.430531	74970	0	T	C	-0.0117369	0.00492665	0.017378	0.3264	92615	0	C	T	0.008782	0.003073	0.00425598	0.2287	385023	0
71	2:42446666:C:G	rs34218234	2	42446666	42380508	42764713	HDL	C	G	0.0115	0.0017	4.15e-12	0.4704	776259	G	C	-0.00628614	0.00339726	0.0642621	0.441052	151354	0	C	G	0.0129353	0.00483236	0.00743287	0.56021	72297	0	G	C	-0.0148963	0.00473672	0.0036	0.470473	74970	0	C	G	0.0146754	0.00415719	0.000416869	0.5524	92615	0	C	G	0.01187	0.002747	1.56e-05	0.3279	385023	0
72	2:44769691:C:CTCTCTT	rs765968907	2	44769691	44739872	44875897	HDL	CTCTCTT	C	0.0149	0.0027	3.53e-08	0.4063	385023	NA	NA	NA	NA	NA	NA	NA	NA	NA	NA	NA	NA	NA	NA	NA	NA	NA	NA	NA	NA	NA	NA	NA	NA	NA	NA	NA	NA	NA	NA	NA	NA	C	CTCTCTT	-0.01489	0.002701	3.54e-08	0.5937	385023	1
73	2:48962291:G:T	rs17326656	2	48962291	48755477	49001083	HDL	T	G	-0.0254	0.003	4.11e-17	0.2371	459993	NA	NA	NA	NA	NA	NA	NA	NA	NA	NA	NA	NA	NA	NA	NA	NA	G	T	0.0560945	0.0352844	0.12	0.995509	74970	0	NA	NA	NA	NA	NA	NA	NA	NA	T	G	-0.02517	0.003031	1.02e-16	0.2388	385023	1
74	2:54033988:C:G	rs2253760	2	54033988	53864624	54911752	HDL	C	G	-0.0112	0.0016	9.86e-12	0.5938	776259	G	C	0.0103575	0.00346384	0.00278818	0.386957	151354	0	G	C	0.0204937	0.00487524	2.63e-05	0.384508	72297	0	C	G	-0.00679813	0.00496821	0.18	0.659656	74970	0	C	G	-0.0129121	0.00419896	0.0020893	0.547	92615	0	G	C	0.009572	0.00261	0.000245471	0.4235	385023	0
75	2:58966760:C:T	rs1613599	2	58966760	58760169	59039998	HDL	T	C	-0.0135	0.0016	2.85e-16	0.4183	776259	T	C	-0.0114543	0.00347928	0.000994263	0.377836	151354	0	T	C	-0.0121617	0.00495978	0.0142042	0.374385	72297	0	C	T	0.00601618	0.00478403	0.28	0.584004	74970	0	T	C	-0.0175171	0.0043398	5.37e-05	0.3637	92615	0	T	C	-0.01569	0.002593	1.44e-09	0.473	385023	1
76	2:65284231:A:T	rs2540949	2	65284231	65235333	65386462	HDL	A	T	-0.0134	0.0017	1.85e-15	0.6565	776259	T	A	0.00880399	0.00358519	0.0140629	0.329175	151354	0	T	A	0.0201022	0.00504841	6.84e-05	0.328509	72297	0	A	T	-0.00649631	0.00501624	0.083	0.676018	74970	0	A	T	-0.00999117	0.00439324	0.0229087	0.6885	92615	0	T	A	0.01737	0.002661	6.76e-11	0.3729	385023	1
77	2:70338344:A:G	rs7585767	2	70338344	70198870	70338344	HDL	A	G	-0.0093	0.0017	3.56e-08	0.426	776259	A	G	-0.00729121	0.00350813	0.037675	0.364444	151354	0	G	A	0.0108686	0.00511795	0.033702	0.610784	72297	0	A	G	-0.0148795	0.00486389	0.0027	0.369467	74970	0	A	G	-0.00632637	0.00487389	0.194984	0.3356	92615	0	G	A	0.009251	0.002605	0.000382825	0.4885	385023	0
78	2:85979012:A:G	rs151009279	2	85979012	85538995	85979012	HDL	A	G	0.0588	0.0101	6.93e-09	0.0176	459993	NA	NA	NA	NA	NA	NA	NA	NA	NA	NA	NA	NA	NA	NA	NA	NA	G	A	-0.00578226	0.0681834	0.81	0.998414	74970	0	NA	NA	NA	NA	NA	NA	NA	NA	A	G	0.05997	0.01026	5.07e-09	0.01794	385023	1
79	2:97624149:G:T	rs190784220	2	97624149	97583013	97624149	HDL	T	G	-0.0969	0.015	1.2e-10	0.008	385023	NA	NA	NA	NA	NA	NA	NA	NA	NA	NA	NA	NA	NA	NA	NA	NA	NA	NA	NA	NA	NA	NA	NA	NA	NA	NA	NA	NA	NA	NA	NA	NA	T	G	-0.09691	0.01505	1.21e-10	0.008048	385023	1
80	2:100796053:C:CAAA	2:100796053_CAAA_C	2	100796053	100576304	100808074	HDL	CAAA	C	-0.0224	0.003	1.68e-13	0.7607	385023	NA	NA	NA	NA	NA	NA	NA	NA	NA	NA	NA	NA	NA	NA	NA	NA	NA	NA	NA	NA	NA	NA	NA	NA	NA	NA	NA	NA	NA	NA	NA	NA	C	CAAA	0.02239	0.003037	1.66e-13	0.2393	385023	1
81	2:102085572:A:G	rs2056067	2	102085572	102082630	102140086	HDL	A	G	-0.0117	0.0018	4.98e-11	0.555	701289	A	G	-0.00671231	0.00337918	0.0469919	0.495025	151354	0	A	G	-0.0101666	0.00489438	0.0377842	0.501483	72297	0	NA	NA	NA	NA	NA	NA	NA	NA	A	G	-0.0190269	0.0043908	1.48e-05	0.4925	92615	0	A	G	-0.0126	0.002729	3.92e-06	0.6348	385023	0
82	2:111822002:C:G	rs9646934	2	111822002	111598407	111855258	HDL	C	G	-0.0125	0.0018	3e-12	0.2972	776259	C	G	-0.0114795	0.00373039	0.00208887	0.288086	151354	0	G	C	0.00929303	0.00533118	0.0813079	0.707957	72297	0	C	G	-0.00734423	0.00508175	0.24	0.30988	74970	0	C	G	-0.00839051	0.00530849	0.114815	0.2163	92615	0	G	C	0.01667	0.002782	2.07e-09	0.6779	385023	1
83	2:119703232:A:G	rs111563275	2	119703232	119697634	119742944	HDL	A	G	0.0207	0.0035	2.21e-09	0.0976	776259	A	G	0.0134197	0.00570421	0.0186434	0.0969779	151354	0	A	G	0.0252627	0.00796152	0.00150821	0.10006	72297	0	G	A	-0.0343274	0.0104566	0.004	0.943889	74970	0	A	G	0.0178444	0.0063258	0.0047863	0.1232	92615	0	A	G	0.05313	0.01828	0.00364754	0.00511	385023	0
84	2:121309231:C:G	rs954244	2	121309231	121304548	121484188	HDL	C	G	0.017	0.0018	5.41e-21	0.7179	776259	G	C	-0.0172086	0.00368458	3.01e-06	0.29619	151354	0	G	C	-0.0159722	0.00516989	0.0020052	0.296617	72297	0	C	G	0.0202109	0.00505929	0.00068	0.675153	74970	0	C	G	0.0126626	0.00483623	0.00891251	0.7175	92615	0	G	C	-0.01763	0.002959	2.58e-09	0.2536	385023	1
85	2:128929917:C:CA	rs201934819	2	128929917	128483175	129085285	HDL	CA	C	-0.0875	0.0143	8.5e-10	0.009	385023	NA	NA	NA	NA	NA	NA	NA	NA	NA	NA	NA	NA	NA	NA	NA	NA	NA	NA	NA	NA	NA	NA	NA	NA	NA	NA	NA	NA	NA	NA	NA	NA	CA	C	-0.08749	0.01426	8.59e-10	0.009047	385023	1
86	2:135583508:A:G	rs6760237	2	135583508	134999332	136825272	HDL	A	G	-0.0169	0.0026	3.09e-11	0.5637	683644	A	G	-0.03123	0.0132313	0.0182599	0.0165539	151354	0	G	A	0.0618635	0.0192322	0.00129691	0.983369	72297	0	A	G	-0.0311771	0.0104959	0.0012	0.0669814	74970	0	NA	NA	NA	NA	NA	NA	NA	NA	G	A	0.0145	0.002709	8.73e-08	0.3694	385023	0
87	2:146544612:A:C	rs13403553	2	146544612	146513988	146617839	HDL	A	C	0.0166	0.0023	2.72e-13	0.2477	701289	A	C	0.0145236	0.00369583	8.5e-05	0.294538	151354	0	A	C	0.0126016	0.00518987	0.0151775	0.29447	72297	0	NA	NA	NA	NA	NA	NA	NA	NA	A	C	0.0210258	0.00459428	4.68e-06	0.2795	92615	0	A	C	0.019	0.005236	0.000283792	0.06478	385023	0
88	2:148300132:A:G	rs78006996	2	148300132	148297569	148336161	HDL	A	G	0.0206	0.0029	2.45e-12	0.1017	776259	A	G	0.0201623	0.0053205	0.000150922	0.112944	151354	0	A	G	0.017405	0.00751117	0.020492	0.113521	72297	0	G	A	-0.0188315	0.00661331	0.003	0.852814	74970	0	A	G	0.0302386	0.00765922	7.94e-05	0.088	92615	0	A	G	0.01826	0.00661	0.00572796	0.0398	385023	0
89	2:151682924:C:T	rs6706282	2	151682924	151617259	151682924	HDL	T	C	-0.0097	0.0017	4.28e-09	0.5436	776259	C	T	0.00950634	0.00337092	0.0048008	0.489052	151354	0	T	C	-0.0100509	0.00478796	0.0357991	0.505125	72297	0	C	T	0.0103813	0.00481788	0.016	0.502325	74970	0	T	C	-0.01164	0.00445255	0.00891251	0.4213	92615	0	T	C	-0.008908	0.002691	0.000931108	0.6356	385023	0
90	2:158525226:C:T	rs12694933	2	158525226	158494100	158531809	HDL	T	C	-0.0209	0.0025	2.57e-16	0.8791	776259	C	T	0.0210978	0.0052611	6.07e-05	0.115471	151354	0	T	C	-0.0172363	0.00739684	0.0197941	0.884202	72297	0	C	T	0.0127374	0.00808247	0.28	0.0931405	74970	0	T	C	-0.0312263	0.00683783	5.01e-06	0.8483	92615	0	T	C	-0.02023	0.00398	3.7e-07	0.8781	385023	0
91	2:159333024:C:T	rs7601197	2	159333024	159250229	159535579	HDL	T	C	-0.012	0.0021	1.01e-08	0.7439	776259	C	T	0.0113962	0.0052467	0.0298503	0.11667	151354	0	T	C	0.0070089	0.00741195	0.344342	0.884368	72297	0	C	T	0.0118563	0.00742042	0.032	0.113396	74970	0	T	C	-0.0183521	0.00713472	0.01	0.87	92615	0	T	C	-0.01375	0.002705	3.68e-07	0.6511	385023	0
92	2:160863244:C:G	rs1355419	2	160863244	160863244	160863244	HDL	C	G	-0.0136	0.0022	8.24e-10	0.2112	776259	C	G	-0.012263	0.00391621	0.00174007	0.244962	151354	0	C	G	-0.0202996	0.00563745	0.00031719	0.246155	72297	0	G	C	0.0166952	0.00567748	0.0045	0.77962	74970	0	C	G	-0.0120906	0.00493998	0.0144544	0.2493	92615	0	C	G	-0.009198	0.00543	0.0903649	0.05965	385023	0
93	2:163132346:C:T	rs78456138	2	163132346	162992004	163373152	HDL	T	C	0.0554	0.0084	4.44e-11	0.0247	385023	NA	NA	NA	NA	NA	NA	NA	NA	NA	NA	NA	NA	NA	NA	NA	NA	NA	NA	NA	NA	NA	NA	NA	NA	NA	NA	NA	NA	NA	NA	NA	NA	T	C	0.05541	0.00841	4.47e-11	0.02468	385023	1
94	2:165555539:A:G	rs79953491	2	165555539	164938293	165822558	HDL	A	G	-0.0641	0.004	1.4e-58	0.8806	385023	NA	NA	NA	NA	NA	NA	NA	NA	NA	NA	NA	NA	NA	NA	NA	NA	NA	NA	NA	NA	NA	NA	NA	NA	NA	NA	NA	NA	NA	NA	NA	NA	G	A	0.06408	0.003971	1.41e-58	0.1194	385023	1
95	2:166922213:C:T	rs12151636	2	166922213	166774660	166992018	HDL	T	C	-0.044	0.0074	2.61e-09	0.97	459993	NA	NA	NA	NA	NA	NA	NA	NA	NA	NA	NA	NA	NA	NA	NA	NA	T	C	0.00859349	0.0498578	0.98	0.997115	74970	0	NA	NA	NA	NA	NA	NA	NA	NA	C	T	0.04522	0.007478	1.48e-09	0.0306	385023	1
96	2:169092692:C:G	rs182167293	2	169092692	169090146	169129478	HDL	C	G	0.0136	0.0023	3.28e-09	0.6347	536377	G	C	-0.00948735	0.00497123	0.0563328	0.13256	151354	0	NA	NA	NA	NA	NA	NA	NA	NA	NA	NA	NA	NA	NA	NA	NA	NA	NA	NA	NA	NA	NA	NA	NA	NA	G	C	-0.01479	0.002604	1.34e-08	0.4291	385023	1
97	2:169830798:A:G	rs10177080	2	169830798	169823867	169833556	HDL	A	G	-0.0111	0.0017	6.22e-11	0.4459	776259	A	G	-0.00794045	0.00358983	0.0269715	0.330269	151354	0	A	G	-0.018351	0.00509833	0.000318928	0.312205	72297	0	G	A	0.00199101	0.0049189	0.55	0.628506	74970	0	A	G	-0.0142418	0.00470909	0.00251189	0.3269	92615	0	A	G	-0.01255	0.002642	2.03e-06	0.6034	385023	0
98	2:171602460:A:T	rs66624589	2	171602460	171570488	171640942	HDL	A	T	0.0106	0.0019	1.99e-08	0.6932	701289	T	A	-0.0141472	0.003653	0.000107608	0.306622	151354	0	A	T	0.00530654	0.00515042	0.302863	0.695774	72297	0	NA	NA	NA	NA	NA	NA	NA	NA	A	T	0.00895279	0.0052999	0.0912011	0.781	92615	0	A	T	0.0105	0.00274	0.000127644	0.669	385023	0
99	2:172393381:G:T	rs2356783	2	172393381	172384428	172422877	HDL	T	G	0.0105	0.0017	1.72e-09	0.5209	776259	G	T	-0.00665505	0.00358801	0.0636247	0.329625	151354	0	G	T	-0.015315	0.00504418	0.00239598	0.329404	72297	0	T	G	0.00298585	0.00491241	0.5	0.641287	74970	0	T	G	0.0101211	0.00433228	0.0194984	0.6537	92615	0	G	T	-0.01428	0.002923	1.03e-06	0.7316	385023	0
100	2:173926771:C:T	rs11687520	2	173926771	173891112	174107299	HDL	T	C	-0.0156	0.0019	1.59e-16	0.746	776259	C	T	0.00668577	0.00368542	0.0696598	0.2987	151354	0	C	T	0.0125486	0.00517894	0.015393	0.301366	72297	0	T	C	-0.0200938	0.00516905	8.3e-05	0.700654	74970	0	T	C	-0.0110022	0.00469013	0.0190546	0.74	92615	0	C	T	0.02538	0.003446	1.78e-13	0.1704	385023	1
101	2:174850063:A:G	rs59924914	2	174850063	174848670	174853437	HDL	A	G	0.018	0.0027	1.36e-11	0.1218	776259	A	G	0.0185257	0.00479995	0.000113587	0.144063	151354	0	A	G	0.033302	0.00678634	9.24e-07	0.144529	72297	0	G	A	-0.00240585	0.00642049	0.74	0.840049	74970	0	A	G	0.0173382	0.00701318	0.0134896	0.1053	92615	0	A	G	0.01911	0.005627	0.000683912	0.05681	385023	0
102	2:178127040:A:C	rs34551701	2	178127040	178023219	178969949	HDL	A	C	0.0144	0.0022	5.55e-11	0.7204	776259	C	A	-0.0176852	0.0063225	0.00515504	0.0770974	151354	0	C	A	-0.0203849	0.00892211	0.0223269	0.0774623	72297	0	A	C	0.0158961	0.00982939	0.031	0.93811	74970	0	A	C	0.0166204	0.00724015	0.0218776	0.9103	92615	0	C	A	-0.01283	0.002662	1.43e-06	0.3752	385023	0
103	2:191061408:A:G	rs10209516	2	191061408	191061408	191225509	HDL	A	G	0.0106	0.0018	7.62e-09	0.5684	701289	A	G	0.0107736	0.00339737	0.00151838	0.440322	151354	0	G	A	-0.00597351	0.00481827	0.215064	0.567679	72297	0	NA	NA	NA	NA	NA	NA	NA	NA	A	G	0.0166179	0.00427553	0.000102329	0.5086	92615	0	G	A	-0.009325	0.002985	0.00178649	0.2513	385023	0
104	2:191879560:C:T	rs10195683	2	191879560	191875368	191970120	HDL	T	C	-0.01	0.0017	5.7e-09	0.4033	776259	T	C	-0.0124977	0.00337008	0.000208549	0.491708	151354	0	T	C	-0.0105392	0.00477734	0.0273779	0.484204	72297	0	C	T	0.00418353	0.0047372	0.28	0.527936	74970	0	T	C	-0.00983035	0.00429309	0.0218776	0.463	92615	0	T	C	-0.01009	0.002993	0.000751623	0.2455	385023	0
105	2:203562740:A:G	rs72928934	2	203562740	203210029	204399434	HDL	A	G	0.0232	0.0024	3.31e-21	0.7626	776259	G	A	-0.0141452	0.00809177	0.0804481	0.0453572	151354	0	G	A	-0.0250909	0.011427	0.0281099	0.0447869	72297	0	A	G	0.0187535	0.015496	0.27	0.976323	74970	0	A	G	0.0120486	0.00871922	0.165959	0.9354	92615	0	G	A	-0.02543	0.002813	1.55e-19	0.2973	385023	1
106	2:208514343:A:G	rs2551974	2	208514343	208371637	208537440	HDL	A	G	-0.0224	0.0033	1.72e-11	0.8176	385023	NA	NA	NA	NA	NA	NA	NA	NA	NA	NA	NA	NA	NA	NA	NA	NA	NA	NA	NA	NA	NA	NA	NA	NA	NA	NA	NA	NA	NA	NA	NA	NA	A	G	-0.02243	0.003334	1.74e-11	0.8176	385023	1
107	2:211540507:A:C	rs1047891	2	211540507	210970032	211673410	HDL	A	C	-0.0154	0.0019	2.35e-15	0.2424	776259	A	C	-0.0122415	0.00437765	0.00516802	0.180438	151354	0	A	C	-0.00978221	0.00613742	0.110967	0.179046	72297	0	C	A	0.0219618	0.00686478	0.0013	0.851101	74970	0	A	C	-0.0182785	0.00549164	0.000870964	0.1626	92615	0	A	C	-0.01607	0.002769	6.5e-09	0.3155	385023	1
108	2:212292699:A:G	rs1836717	2	212292699	212263838	212305124	HDL	A	G	0.0096	0.0017	2.03e-08	0.6345	776259	G	A	-0.00667183	0.00345251	0.0533032	0.396412	151354	0	G	A	-0.0094442	0.00489388	0.0536316	0.399775	72297	0	A	G	0.0112833	0.00471178	0.0079	0.512373	74970	0	A	G	0.00430838	0.00484803	0.371535	0.6937	92615	0	G	A	-0.01272	0.002791	5.18e-06	0.3108	385023	0
109	2:215325504:C:G	rs7600216	2	215325504	215249581	215406008	HDL	C	G	0.0115	0.0019	1.15e-09	0.2505	776259	C	G	0.00582455	0.00405919	0.151314	0.22197	151354	0	C	G	0.0047575	0.00573148	0.406502	0.221839	72297	0	G	C	-0.0171283	0.00583706	0.012	0.795634	74970	0	C	G	0.0149073	0.00495519	0.00263027	0.269	92615	0	C	G	0.01347	0.002881	2.93e-06	0.277	385023	0
110	2:219419690:A:G	rs17572799	2	219419690	218923784	220183796	HDL	A	G	0.098	0.0116	3.45e-17	0.986	385023	NA	NA	NA	NA	NA	NA	NA	NA	NA	NA	NA	NA	NA	NA	NA	NA	NA	NA	NA	NA	NA	NA	NA	NA	NA	NA	NA	NA	NA	NA	NA	NA	G	A	-0.09796	0.01162	3.55e-17	0.01404	385023	1
111	2:227099180:C:T	rs2943645	2	227099180	226393762	227659583	HDL	T	C	-0.0518	0.0023	3.54e-116	0.7312	776259	C	T	0.0332053	0.007334	5.97e-06	0.0559681	151354	0	T	C	-0.0550545	0.0103975	1.19e-07	0.944872	72297	0	C	T	0.0256171	0.00841956	0.0037	0.0850752	74970	0	T	C	-0.0322025	0.00793442	4.9e-05	0.9266	92615	0	T	C	-0.05901	0.002693	2e-106	0.6468	385023	1
112	2:230020304:A:C	rs6738549	2	230020304	229977915	230135172	HDL	A	C	-0.0149	0.002	1.24e-13	0.2798	701289	A	C	-0.0118709	0.00448088	0.00806748	0.171419	151354	0	A	C	-0.0207156	0.00679919	0.00231314	0.148587	72297	0	NA	NA	NA	NA	NA	NA	NA	NA	A	C	6.05e-05	0.005269	1	0.1848	92615	0	A	C	-0.01902	0.002683	1.38e-12	0.3637	385023	1
113	2:238638531:A:G	rs869434	2	238638531	238635137	238647468	HDL	A	G	0.0106	0.0017	7.04e-10	0.6128	776259	G	A	-0.00677748	0.00339067	0.0456233	0.450778	151354	0	G	A	-0.0109571	0.00482161	0.0230561	0.451944	72297	0	A	G	0.0198485	0.00471523	5.6e-05	0.516688	74970	0	A	G	0.00500581	0.00405244	0.218776	0.5506	92615	0	G	A	-0.01286	0.003104	3.43e-05	0.2288	385023	0
114	2:242237902:C:T	rs59104589	2	242237902	242153148	243050472	HDL	T	C	0.0172	0.0016	5.14e-26	0.4567	776259	C	T	-0.0129923	0.00336842	0.000114736	0.480149	151354	0	T	C	0.0195183	0.00473393	3.74e-05	0.523158	72297	0	C	T	-0.0146667	0.00474008	0.0034	0.530875	74970	0	T	C	0.0119939	0.00403751	0.00295121	0.528	92615	0	T	C	0.02214	0.002682	1.55e-16	0.3598	385023	1
115	3:11185316:A:C	rs67587776	3	11185316	11185316	11217969	HDL	A	C	0.0128	0.0023	3.24e-08	0.1562	776259	A	C	0.0122669	0.00438049	0.00510491	0.181403	151354	0	A	C	0.018711	0.00639247	0.00342202	0.176898	72297	0	C	A	-0.00321131	0.00661296	0.81	0.838504	74970	0	A	C	0.0121081	0.00575033	0.0354813	0.1799	92615	0	A	C	0.01484	0.004163	0.000363915	0.1101	385023	0
116	3:12351223:A:G	rs12485478	3	12351223	11991508	12768879	HDL	A	G	0.0245	0.0023	2.17e-27	0.758	776259	G	A	-0.0183572	0.00395865	3.53e-06	0.23892	151354	0	G	A	-0.0231301	0.00556105	3.19e-05	0.238142	72297	0	A	G	0.0305859	0.0055829	4.2e-08	0.770863	74970	1	A	G	0.017399	0.00436948	6.76e-05	0.6817	92615	0	G	A	-0.0651	0.00813	1.17e-15	0.02591	385023	1
117	3:14524791:C:G	rs3773164	3	14524791	14523497	14524791	HDL	C	G	0.0092	0.0017	3.2e-08	0.4814	776259	G	C	-0.00677943	0.00337249	0.0444086	0.482379	151354	0	C	G	0.00402614	0.00493455	0.414552	0.515913	72297	0	G	C	-0.003427	0.00487289	0.52	0.508998	74970	0	C	G	0.00959296	0.00425363	0.0239883	0.5373	92615	0	C	G	0.01386	0.002703	2.9e-07	0.4223	385023	0
118	3:15647533:G:GA	3:15647533_GA_G	3	15647533	15534173	16006954	HDL	G	GA	-0.0253	0.0029	3.55e-18	0.2665	385023	NA	NA	NA	NA	NA	NA	NA	NA	NA	NA	NA	NA	NA	NA	NA	NA	NA	NA	NA	NA	NA	NA	NA	NA	NA	NA	NA	NA	NA	NA	NA	NA	G	GA	-0.02533	0.002914	3.55e-18	0.2665	385023	1
119	3:24304677:C:G	rs73148324	3	24304677	24286322	24324173	HDL	C	G	0.0168	0.0022	4.02e-14	0.8282	776259	G	C	-0.0227187	0.00420928	6.77e-08	0.201537	151354	0	G	C	-0.0123445	0.00592545	0.0372241	0.203617	72297	0	C	G	0.0195296	0.00620097	0.001	0.824153	74970	0	C	G	0.01209	0.00532165	0.0229087	0.7993	92615	0	G	C	-0.01473	0.004188	0.000437522	0.1067	385023	0
120	3:25540391:C:T	rs2056777	3	25540391	25520582	25574186	HDL	T	C	0.012	0.0018	5.29e-11	0.7127	776259	C	T	-0.00876038	0.00361229	0.0153015	0.322449	151354	0	C	T	-0.0149729	0.00526699	0.00447228	0.316097	72297	0	T	C	0.00774189	0.00499062	0.1	0.662817	74970	0	T	C	0.0121696	0.00432613	0.00489779	0.6473	92615	0	C	T	-0.01546	0.003317	3.13e-06	0.1856	385023	0
121	3:36960660:A:C	rs7622114	3	36960660	36847271	37442910	HDL	A	C	0.0154	0.0017	1.75e-20	0.6054	776259	C	A	-0.0134328	0.00345784	0.000102439	0.389045	151354	0	A	C	0.0159183	0.0049877	0.00141533	0.608647	72297	0	C	A	-0.01771	0.00501372	0.0013	0.325377	74970	0	A	C	0.0123201	0.00432197	0.00436516	0.6078	92615	0	A	C	0.01691	0.002623	1.15e-10	0.5815	385023	1
122	3:42305131:C:G	rs754635	3	42305131	42305131	42324697	HDL	C	G	0.0107	0.002	4.94e-08	0.257	776259	C	G	0.00818551	0.00365488	0.0251163	0.306692	151354	0	G	C	-0.00432131	0.00514322	0.400799	0.69208	72297	0	C	G	0.0129754	0.00520878	0.028	0.286318	74970	0	C	G	0.0111313	0.00444909	0.0123027	0.2964	92615	0	G	C	-0.0159	0.00405	8.65e-05	0.8859	385023	0
123	3:49989155:G:T	rs7635002	3	49989155	46711563	53174745	HDL	T	G	0.0263	0.0019	1.74e-41	0.635	776259	G	T	-0.01718	0.00477879	0.000324321	0.145774	151354	0	G	T	-0.0138491	0.00669915	0.0387066	0.147593	72297	0	T	G	0.02455	0.00697093	0.0002	0.866858	74970	0	T	G	0.0168467	0.00612139	0.00588844	0.865	92615	0	G	T	-0.03272	0.002582	8.71e-37	0.534	385023	1
124	3:56382365:C:CATCAT	rs111692988	3	56382365	56320413	56429962	HDL	CATCAT	C	0.0126	0.0022	2.16e-08	0.272	628992	CATCAT	C	0.0173116	0.00557156	0.00188908	0.10231	151354	0	NA	NA	NA	NA	NA	NA	NA	NA	NA	NA	NA	NA	NA	NA	NA	NA	CATCAT	C	0.00242743	0.00559747	0.660693	0.1587	92615	0	CATCAT	C	0.01381	0.002723	3.97e-07	0.3394	385023	0
125	3:57315557:A:G	rs1355797	3	57315557	57287950	57474664	HDL	A	G	0.0132	0.0021	5.41e-10	0.6542	701289	G	A	-0.0102515	0.00339817	0.00255489	0.442063	151354	0	G	A	-0.0153974	0.00489888	0.00167199	0.435157	72297	0	NA	NA	NA	NA	NA	NA	NA	NA	A	G	0.00886049	0.00471371	0.060256	0.6455	92615	0	G	A	-0.0205	0.004539	6.27e-06	0.08939	385023	0
126	3:62492172:A:C	rs57384528	3	62492172	62482927	62492172	HDL	A	C	0.0169	0.0031	3.28e-08	0.2238	457320	NA	NA	NA	NA	NA	NA	NA	NA	A	C	0.0108457	0.0217601	0.618188	0.0128929	72297	0	NA	NA	NA	NA	NA	NA	NA	NA	NA	NA	NA	NA	NA	NA	NA	NA	A	C	0.01706	0.003096	3.61e-08	0.2281	385023	1
127	3:66874481:A:C	rs12486424	3	66874481	66830753	66904567	HDL	A	C	0.0106	0.0017	4.74e-10	0.5568	776259	A	C	0.00605687	0.00337568	0.0727712	0.469201	151354	0	C	A	-0.0156625	0.00484683	0.00123143	0.536261	72297	0	A	C	0.00704304	0.00474905	0.17	0.438995	74970	0	A	C	0.0100435	0.00432049	0.0199526	0.5033	92615	0	C	A	-0.01356	0.002888	2.68e-06	0.2787	385023	0
128	3:71655356:T:TA	3:71655356_TA_T	3	71655356	71481192	71817570	HDL	T	TA	0.0188	0.0026	1.26e-12	0.4531	385023	NA	NA	NA	NA	NA	NA	NA	NA	NA	NA	NA	NA	NA	NA	NA	NA	NA	NA	NA	NA	NA	NA	NA	NA	NA	NA	NA	NA	NA	NA	NA	NA	T	TA	0.01877	0.002644	1.29e-12	0.4531	385023	1
129	3:73769502:A:G	rs1877256	3	73769502	73748123	73800241	HDL	A	G	0.0101	0.0018	1.5e-08	0.3777	701289	A	G	0.00498595	0.00349433	0.153618	0.371953	151354	0	A	G	0.0157055	0.00496028	0.00154418	0.367645	72297	0	NA	NA	NA	NA	NA	NA	NA	NA	A	G	0.00599353	0.00458543	0.190546	0.343	92615	0	A	G	0.01287	0.002649	1.19e-06	0.3955	385023	0
130	3:87037543:A:G	rs13066793	3	87037543	87037543	87037543	HDL	A	G	-0.0325	0.0045	5.02e-13	0.9097	385023	NA	NA	NA	NA	NA	NA	NA	NA	NA	NA	NA	NA	NA	NA	NA	NA	NA	NA	NA	NA	NA	NA	NA	NA	NA	NA	NA	NA	NA	NA	NA	NA	G	A	0.03249	0.004497	5.01e-13	0.09027	385023	1
131	3:108867705:C:T	rs4855582	3	108867705	108639119	108872261	HDL	T	C	0.0146	0.0022	1.85e-11	0.5796	776259	C	T	-0.00477988	0.00700946	0.495291	0.06167	151354	0	T	C	0.0299128	0.00984529	0.00237926	0.937778	72297	0	C	T	-0.0208257	0.00899086	0.021	0.0737881	74970	0	T	C	0.000755653	0.00683147	0.912011	0.8841	92615	0	T	C	0.01634	0.002601	3.35e-10	0.4321	385023	1
132	3:114694757:A:C	rs10222496	3	114694757	114431225	115148769	HDL	A	C	0.0182	0.0019	4.61e-21	0.4794	776259	A	C	0.0139631	0.00352261	7.38e-05	0.35598	151354	0	C	A	-0.0214106	0.00494902	1.52e-05	0.643223	72297	0	A	C	0.0162298	0.0049124	0.003	0.35962	74970	0	A	C	0.020858	0.00439059	2.04e-06	0.4342	92615	0	C	A	-0.02122	0.004363	1.16e-06	0.09678	385023	0
133	3:119529113:G:T	rs3732356	3	119529113	119526654	119945283	HDL	T	G	-0.0302	0.0032	1.64e-20	0.9274	776259	G	T	0.0187324	0.0067093	0.00523826	0.0677253	151354	0	T	G	-0.0247413	0.00955916	0.00964714	0.93175	72297	0	G	T	0.015183	0.0109042	0.1	0.0512886	74970	0	T	G	-0.0316412	0.00771583	4.07e-05	0.8922	92615	0	T	G	-0.0416	0.005248	2.24e-15	0.9345	385023	1
134	3:123167579:C:G	rs62262433	3	123167579	123143201	123195946	HDL	C	G	-0.0097	0.0017	1.04e-08	0.5317	776259	G	C	0.00675476	0.00350565	0.0540022	0.36516	151354	0	G	C	0.00852473	0.00496323	0.0858737	0.365317	72297	0	C	G	-0.00436888	0.00493103	0.27	0.639638	74970	0	C	G	-0.0085801	0.00469048	0.0676083	0.6429	92615	0	G	C	0.01362	0.002665	3.23e-07	0.6249	385023	0
135	3:127306462:C:T	rs79983121	3	127306462	127218804	127410033	HDL	T	C	-0.022	0.0032	5.3e-12	0.1954	552608	NA	NA	NA	NA	NA	NA	NA	NA	NA	NA	NA	NA	NA	NA	NA	NA	C	T	0.0173667	0.0280764	0.64	0.992733	74970	0	T	C	-0.0632435	0.0276502	0.0223872	0.0078	92615	0	T	C	-0.02145	0.003225	2.88e-11	0.2004	385023	1
136	3:132235344:A:T	rs80120242	3	132235344	131447660	132288497	HDL	A	T	0.0358	0.0057	2.73e-10	0.9447	385023	NA	NA	NA	NA	NA	NA	NA	NA	NA	NA	NA	NA	NA	NA	NA	NA	NA	NA	NA	NA	NA	NA	NA	NA	NA	NA	NA	NA	NA	NA	NA	NA	T	A	-0.03576	0.005664	2.73e-10	0.05527	385023	1
137	3:133478557:G:T	rs6762415	3	133478557	133433773	133501529	HDL	T	G	0.0114	0.0017	1.28e-11	0.3804	776259	T	G	0.0041096	0.00365808	0.261254	0.305314	151354	0	G	T	-0.00597606	0.00519139	0.249671	0.695216	72297	0	T	G	0.00870625	0.00512566	0.045	0.304363	74970	0	T	G	0.00679444	0.00429079	0.112202	0.357	92615	0	G	T	-0.01873	0.002588	4.57e-13	0.5354	385023	1
138	3:135961569:A:G	rs1278719	3	135961569	135683192	137198063	HDL	A	G	-0.0296	0.0023	2.03e-38	0.8089	701289	G	A	0.0332551	0.00503522	3.99e-11	0.129128	151354	1	A	G	-0.00816634	0.00704495	0.246384	0.87045	72297	0	NA	NA	NA	NA	NA	NA	NA	NA	A	G	-0.0291741	0.00645277	6.17e-06	0.8445	92615	0	A	G	-0.0324	0.003045	1.86e-26	0.7668	385023	1
139	3:150066540:A:T	rs62271373	3	150066540	150018637	150173434	HDL	A	T	-0.058	0.0055	1.17e-25	0.0597	385023	NA	NA	NA	NA	NA	NA	NA	NA	NA	NA	NA	NA	NA	NA	NA	NA	NA	NA	NA	NA	NA	NA	NA	NA	NA	NA	NA	NA	NA	NA	NA	NA	A	T	-0.05795	0.005534	1.17e-25	0.05975	385023	1
140	3:151105231:A:G	rs10513398	3	151105231	151098519	151131183	HDL	A	G	0.0091	0.0016	3.22e-08	0.5767	776259	G	A	-0.00502393	0.00362202	0.165426	0.410435	151354	0	G	A	-0.00856097	0.00483936	0.0768894	0.408913	72297	0	A	G	0.0139736	0.00483474	0.0023	0.617835	74970	0	A	G	0.0143589	0.00420729	0.000645654	0.614	92615	0	G	A	-0.007989	0.002584	0.00199526	0.4597	385023	0
141	3:152047470:A:AT	rs35675745	3	152047470	151989828	152095992	HDL	A	AT	-0.0145	0.0018	7.32e-16	0.6132	701289	AT	A	0.0117897	0.00344922	0.000630638	0.411499	151354	0	AT	A	0.0136963	0.00479388	0.00427604	0.41365	72297	0	NA	NA	NA	NA	NA	NA	NA	NA	A	AT	-0.0198271	0.00424036	2.95e-06	0.4745	92615	0	AT	A	0.01418	0.002804	4.28e-07	0.3007	385023	0
142	3:154088411:G:T	rs1086056	3	154088411	153166571	154088411	HDL	T	G	0.0249	0.0035	2.22e-12	0.1577	385023	NA	NA	NA	NA	NA	NA	NA	NA	NA	NA	NA	NA	NA	NA	NA	NA	NA	NA	NA	NA	NA	NA	NA	NA	NA	NA	NA	NA	NA	NA	NA	NA	G	T	-0.02485	0.00354	2.24e-12	0.8423	385023	1
143	3:156795468:A:G	rs13322435	3	156795468	156791268	156813672	HDL	A	G	-0.0152	0.0017	3.4e-19	0.4461	776259	A	G	-0.00577497	0.00358916	0.107616	0.327656	151354	0	G	A	0.00690332	0.00505536	0.172082	0.670839	72297	0	A	G	-0.00823193	0.00501381	0.083	0.414001	74970	0	A	G	-0.0119905	0.00450561	0.00776247	0.3107	92615	0	G	A	0.02552	0.002643	4.79e-22	0.4021	385023	1
144	3:157619780:A:AAAAC	rs567514827	3	157619780	157593404	157825126	HDL	A	AAAAC	-0.0209	0.0038	4.23e-08	0.1342	385023	NA	NA	NA	NA	NA	NA	NA	NA	NA	NA	NA	NA	NA	NA	NA	NA	NA	NA	NA	NA	NA	NA	NA	NA	NA	NA	NA	NA	NA	NA	NA	NA	AAAAC	A	0.02085	0.003804	4.21e-08	0.8658	385023	1
145	3:160025287:C:T	rs6790951	3	160025287	160004026	160309529	HDL	T	C	-0.0125	0.0019	2.78e-11	0.3381	776259	T	C	-0.00607272	0.00453675	0.180713	0.166583	151354	0	T	C	-0.0154684	0.00626078	0.0134858	0.17147	72297	0	C	T	0.00676314	0.0059977	0.19	0.793979	74970	0	T	C	-0.0155353	0.00557033	0.00524807	0.1767	92615	0	T	C	-0.01447	0.002582	2.1e-08	0.4812	385023	1
146	3:161484883:A:AT	3:161484883_AT_A	3	161484883	161455195	161491831	HDL	A	AT	-0.0145	0.0026	3.13e-08	0.433	385023	NA	NA	NA	NA	NA	NA	NA	NA	NA	NA	NA	NA	NA	NA	NA	NA	NA	NA	NA	NA	NA	NA	NA	NA	NA	NA	NA	NA	NA	NA	NA	NA	A	AT	-0.01446	0.002613	3.11e-08	0.433	385023	1
147	3:171965109:A:G	rs1039027	3	171965109	171885019	172000456	HDL	A	G	0.0137	0.0016	2.98e-17	0.5216	776259	G	A	-0.0129461	0.00338815	0.000132916	0.450857	151354	0	G	A	-0.0113416	0.00478665	0.0178156	0.435753	72297	0	A	G	0.0108319	0.00490707	0.066	0.629474	74970	0	A	G	0.0187931	0.00416008	6.31e-06	0.4688	92615	0	G	A	-0.01364	0.002578	1.22e-07	0.5162	385023	0
148	3:173107443:C:T	rs247975	3	173107443	173044559	173127808	HDL	T	C	0.0092	0.0016	2.09e-08	0.4309	776259	T	C	0.00457578	0.00343439	0.182749	0.402071	151354	0	C	T	-0.00344367	0.00483198	0.476041	0.589988	72297	0	T	C	0.00950253	0.00477753	0.066	0.411729	74970	0	T	C	0.00598843	0.00444228	0.177828	0.4006	92615	0	C	T	-0.01446	0.002587	2.29e-08	0.5309	385023	1
149	3:173718980:A:C	rs9942052	3	173718980	173647604	173755905	HDL	A	C	-0.011	0.0017	2.45e-10	0.6723	776259	C	A	0.00517891	0.00354072	0.143557	0.34967	151354	0	C	A	0.0170654	0.00497879	0.0006089	0.359581	72297	0	A	C	-0.00935787	0.00488955	0.04	0.638753	74970	0	A	C	-0.0162856	0.00419677	0.000104713	0.597	92615	0	C	A	0.01087	0.002975	0.000259418	0.2506	385023	0
150	3:183985110:C:T	rs77544657	3	183985110	183985110	183985110	HDL	T	C	-0.0278	0.0051	3.94e-08	0.9271	385023	NA	NA	NA	NA	NA	NA	NA	NA	NA	NA	NA	NA	NA	NA	NA	NA	NA	NA	NA	NA	NA	NA	NA	NA	NA	NA	NA	NA	NA	NA	NA	NA	C	T	0.02776	0.005053	3.93e-08	0.07293	385023	1
151	3:185822353:G:T	rs10513801	3	185822353	185495320	185933712	HDL	T	G	0.0368	0.0031	2.57e-32	0.8899	776259	G	T	-0.0217691	0.010956	0.0469281	0.0244163	151354	0	G	T	-0.0451835	0.015342	0.00322875	0.0244863	72297	0	T	G	0.0229327	0.0189472	0.11	0.984452	74970	0	T	G	0.0161997	0.00764603	0.0338844	0.9227	92615	0	G	T	-0.04356	0.003753	3.8e-31	0.1369	385023	1
152	3:187462722:C:G	rs80031434	3	187462722	187428860	187500477	HDL	C	G	-0.0131	0.0023	1.06e-08	0.8345	776259	G	C	0.00683668	0.00430411	0.112195	0.188816	151354	0	G	C	0.0135217	0.00623528	0.030115	0.196384	72297	0	C	G	-0.00998125	0.00672805	0.073	0.843031	74970	0	C	G	-0.0200689	0.00561405	0.000346737	0.7955	92615	0	G	C	0.01608	0.004164	0.00011246	0.1116	385023	0
153	3:195293190:A:G	rs67788941	3	195293190	195248757	195293342	HDL	A	G	-0.0093	0.0017	2.56e-08	0.5359	776259	A	G	-0.00393719	0.00337718	0.243687	0.45418	151354	0	G	A	0.0154369	0.00477364	0.00122162	0.546308	72297	0	A	G	-0.0174537	0.00495584	0.00013	0.429558	74970	0	A	G	-0.01373	0.00432021	0.00147911	0.4922	92615	0	G	A	0.00654	0.002755	0.0176198	0.3317	385023	0
154	3:196158468:T:TCC	rs761783745	3	196158468	195955178	196518793	HDL	T	TCC	-0.0205	0.0029	2.65e-12	0.264	385023	NA	NA	NA	NA	NA	NA	NA	NA	NA	NA	NA	NA	NA	NA	NA	NA	NA	NA	NA	NA	NA	NA	NA	NA	NA	NA	NA	NA	NA	NA	NA	NA	T	TCC	-0.02051	0.002932	2.69e-12	0.264	385023	1
155	4:951947:C:T	rs34311866	4	951947	942833	983809	HDL	T	C	0.0135	0.0022	8.2e-10	0.8364	776259	C	T	-0.010148	0.00465475	0.0292477	0.155391	151354	0	C	T	-0.0118451	0.00655169	0.0706156	0.155926	72297	0	T	C	0.0122457	0.00632209	0.071	0.824169	74970	0	T	C	0.0143155	0.00624737	0.0218776	0.8697	92615	0	C	T	-0.01587	0.003398	3.01e-06	0.1763	385023	0
156	4:2259463:C:G	rs9992013	4	2259463	2144985	2267566	HDL	C	G	-0.0123	0.0019	1.86e-10	0.7087	776259	G	C	0.00346864	0.00358578	0.333378	0.329648	151354	0	G	C	0.0126211	0.00518479	0.0149222	0.32941	72297	0	C	G	-0.0185425	0.0049474	0.0014	0.644015	74970	0	C	G	-0.0112191	0.00477148	0.0186209	0.6216	92615	0	G	C	0.01922	0.003833	5.35e-07	0.1316	385023	0
157	4:3495828:A:C	rs572014077	4	3495828	3495828	3548369	HDL	A	C	-0.1504	0.027	2.51e-08	0.0026	385023	NA	NA	NA	NA	NA	NA	NA	NA	NA	NA	NA	NA	NA	NA	NA	NA	NA	NA	NA	NA	NA	NA	NA	NA	NA	NA	NA	NA	NA	NA	NA	NA	A	C	-0.1504	0.02699	2.49e-08	0.002572	385023	1
158	4:5781515:C:G	rs10022883	4	5781515	5773181	5786333	HDL	C	G	-0.0099	0.0017	6.07e-09	0.6604	776259	G	C	0.00768688	0.00357143	0.0313718	0.334035	151354	0	G	C	0.00715904	0.00504585	0.155958	0.335687	72297	0	C	G	-0.0109342	0.00506067	0.017	0.664285	74970	0	C	G	-0.00545121	0.00451704	0.229087	0.6882	92615	0	G	C	0.01332	0.0027	7.98e-07	0.355	385023	0
159	4:15013593:T:TAGTC	rs3033761	4	15013593	14956689	15121829	HDL	T	TAGTC	0.0146	0.0026	2e-08	0.3233	608674	T	TAGTC	0.0407992	0.0105778	0.000114761	0.0260812	151354	0	TAGTC	T	-0.044342	0.0152138	0.00356157	0.973253	72297	0	NA	NA	NA	NA	NA	NA	NA	NA	NA	NA	NA	NA	NA	NA	NA	NA	TAGTC	T	-0.0119	0.002726	1.26e-05	0.6474	385023	0
160	4:17880416:A:C	rs7700107	4	17880416	17788715	18036793	HDL	A	C	0.0167	0.002	2.55e-16	0.7921	776259	C	A	-0.0182211	0.0041718	1.26e-05	0.20674	151354	0	C	A	-0.00614449	0.00585595	0.294052	0.20712	72297	0	A	C	0.0132551	0.00555956	0.027	0.757545	74970	0	A	C	0.021775	0.00448205	1.17e-06	0.7117	92615	0	C	A	-0.01785	0.003738	1.79e-06	0.1376	385023	0
161	4:19817150:A:G	rs28777702	4	19817150	19124029	19817150	HDL	A	G	0.0172	0.0029	3.84e-09	0.1644	391236	A	G	0.0142626	0.00451638	0.00158867	0.168403	151354	0	A	G	0.0155637	0.00655723	0.0176194	0.174892	72297	0	G	A	-0.0251376	0.00666292	0.00046	0.836683	74970	0	A	G	0.017461	0.00671051	0.00933254	0.1456	92615	0	NA	NA	NA	NA	NA	NA	NA	NA
162	4:24611016:T:TA	rs530794101	4	24611016	24590758	24635504	HDL	T	TA	-0.0124	0.0022	1.72e-08	0.6721	536377	TA	T	0.0102969	0.0034969	0.00323382	0.372478	151354	0	NA	NA	NA	NA	NA	NA	NA	NA	NA	NA	NA	NA	NA	NA	NA	NA	NA	NA	NA	NA	NA	NA	NA	NA	TA	T	0.01383	0.002839	1.11e-06	0.2985	385023	0
163	4:26047616:A:G	rs73243877	4	26047616	26006133	26401959	HDL	A	G	0.0342	0.0034	3.25e-23	0.8325	385023	NA	NA	NA	NA	NA	NA	NA	NA	NA	NA	NA	NA	NA	NA	NA	NA	NA	NA	NA	NA	NA	NA	NA	NA	NA	NA	NA	NA	NA	NA	NA	NA	G	A	-0.03423	0.003449	3.24e-23	0.1675	385023	1
164	4:27979911:G:T	rs546436456	4	27979911	27979910	27979911	HDL	T	G	0.0442	0.0078	1.64e-08	0.9664	385023	NA	NA	NA	NA	NA	NA	NA	NA	NA	NA	NA	NA	NA	NA	NA	NA	NA	NA	NA	NA	NA	NA	NA	NA	NA	NA	NA	NA	NA	NA	NA	NA	G	T	-0.0442	0.007828	1.64e-08	0.03359	385023	1
165	4:37154148:A:T	rs2376180	4	37154148	37109141	37187419	HDL	A	T	0.0103	0.0017	1.83e-09	0.4876	701289	A	T	0.00806467	0.00337547	0.0168851	0.474903	151354	0	A	T	0.00409651	0.00477934	0.391373	0.47098	72297	0	NA	NA	NA	NA	NA	NA	NA	NA	A	T	0.00857182	0.00410304	0.0363078	0.456	92615	0	A	T	0.01406	0.002577	4.84e-08	0.5122	385023	1
166	4:38387365:C:CA	rs11413049	4	38387365	38383633	38406510	HDL	CA	C	0.0107	0.0019	2.6e-08	0.4496	628992	CA	C	0.0153922	0.00344067	7.69e-06	0.398493	151354	0	NA	NA	NA	NA	NA	NA	NA	NA	NA	NA	NA	NA	NA	NA	NA	NA	CA	C	0.017856	0.00459113	0.0001	0.3753	92615	0	CA	C	0.005395	0.002661	0.0425598	0.5052	385023	0
167	4:38946448:C:T	rs6840077	4	38946448	38945169	38949221	HDL	T	C	-0.0152	0.0027	2.91e-08	0.1448	624905	NA	NA	NA	NA	NA	NA	NA	NA	T	C	-0.0062568	0.00814333	0.442288	0.0935359	72297	0	C	T	0.0020621	0.0091816	0.93	0.916824	74970	0	T	C	-0.0148334	0.00697391	0.0331131	0.0972	92615	0	T	C	-0.0186	0.003404	4.67e-08	0.1736	385023	1
168	4:39698960:C:CATA	rs746764957	4	39698960	39644896	39788949	HDL	CATA	C	-0.0196	0.0026	2.73e-14	0.4932	385023	NA	NA	NA	NA	NA	NA	NA	NA	NA	NA	NA	NA	NA	NA	NA	NA	NA	NA	NA	NA	NA	NA	NA	NA	NA	NA	NA	NA	NA	NA	NA	NA	C	CATA	0.01962	0.002578	2.75e-14	0.5068	385023	1
169	4:41439852:A:G	rs4515195	4	41439852	40548571	42422456	HDL	A	G	-0.0136	0.0021	5.07e-11	0.7926	776259	G	A	0.00350938	0.0047404	0.45911	0.148817	151354	0	G	A	0.0223669	0.00661492	0.000721501	0.153389	72297	0	A	G	-0.0213335	0.00679988	0.0037	0.860977	74970	0	A	G	-0.0111001	0.00606856	0.0676083	0.8562	92615	0	G	A	0.01486	0.002919	3.54e-07	0.2674	385023	0
170	4:55538347:C:G	rs13128858	4	55538347	54528952	56429736	HDL	C	G	0.0181	0.0021	2.24e-17	0.2879	776259	C	G	0.00918652	0.00592483	0.121019	0.0887126	151354	0	C	G	0.0156941	0.00826761	0.0576614	0.0970646	72297	0	G	C	-0.0269738	0.00800181	0.0017	0.90475	74970	0	C	G	0.0226397	0.00730869	0.00194984	0.1074	92615	0	C	G	0.01859	0.002657	2.63e-12	0.3927	385023	1
171	4:57864926:G:T	rs1277278	4	57864926	57730997	57955234	HDL	T	G	0.0121	0.0019	8.35e-11	0.4227	624905	NA	NA	NA	NA	NA	NA	NA	NA	T	G	0.00990093	0.0047317	0.0363965	0.452965	72297	0	G	T	-0.0146774	0.00474698	0.0085	0.556685	74970	0	T	G	0.0168771	0.0041081	3.98e-05	0.4925	92615	0	T	G	0.009901	0.002655	0.000191426	0.3775	385023	0
172	4:65077199:T:TTGAG	4:65077199_TTGAG_T	4	65077199	64182081	65572188	HDL	T	TTGAG	0.1537	0.0253	1.24e-09	0.0029	385023	NA	NA	NA	NA	NA	NA	NA	NA	NA	NA	NA	NA	NA	NA	NA	NA	NA	NA	NA	NA	NA	NA	NA	NA	NA	NA	NA	NA	NA	NA	NA	NA	T	TTGAG	0.1537	0.0253	1.24e-09	0.002941	385023	1
173	4:69359842:T:TCTCA	4:69359842_TCTCA_T	4	69359842	69309117	69428222	HDL	T	TCTCA	0.0179	0.0027	6.44e-11	0.6547	385023	NA	NA	NA	NA	NA	NA	NA	NA	NA	NA	NA	NA	NA	NA	NA	NA	NA	NA	NA	NA	NA	NA	NA	NA	NA	NA	NA	NA	NA	NA	NA	NA	T	TCTCA	0.01794	0.002746	6.46e-11	0.6547	385023	1
174	4:73929235:C:T	rs147780267	4	73929235	73904652	74818125	HDL	T	C	-0.1332	0.0238	2.04e-08	0.9966	385023	NA	NA	NA	NA	NA	NA	NA	NA	NA	NA	NA	NA	NA	NA	NA	NA	NA	NA	NA	NA	NA	NA	NA	NA	NA	NA	NA	NA	NA	NA	NA	NA	C	T	0.1332	0.02375	2.05e-08	0.003398	385023	1
175	4:77114936:C:T	rs11097262	4	77114936	76560706	77413179	HDL	T	C	-0.0142	0.0019	4.43e-14	0.2846	776259	T	C	-0.00709414	0.00358232	0.0476674	0.329331	151354	0	T	C	-0.016167	0.00504833	0.00136266	0.329082	72297	0	C	T	0.0227595	0.00506721	0.00012	0.668672	74970	0	T	C	-0.0167344	0.00443884	0.000162181	0.3524	92615	0	T	C	-0.01449	0.00366	7.55e-05	0.1439	385023	0
176	4:79578251:C:T	rs118190473	4	79578251	79533401	79879480	HDL	T	C	0.0296	0.003	7.54e-23	0.8432	391236	C	T	-0.0230661	0.00466062	7.45e-07	0.155579	151354	0	C	T	-0.0366641	0.00670225	4.49e-08	0.159462	72297	1	T	C	0.0279777	0.00622453	7.6e-06	0.801706	74970	0	T	C	0.0412267	0.00785498	1.55e-07	0.9097	92615	0	NA	NA	NA	NA	NA	NA	NA	NA
177	4:83917037:A:G	rs13111599	4	83917037	83718726	84000125	HDL	A	G	-0.0113	0.0017	3.28e-11	0.4092	776259	A	G	-0.00567038	0.00337691	0.0931205	0.473522	151354	0	G	A	0.00384577	0.00474474	0.417634	0.525155	72297	0	A	G	-0.00613572	0.00472954	0.17	0.446412	74970	0	A	G	-0.013922	0.00442834	0.00165959	0.5444	92615	0	G	A	0.01922	0.002929	5.25e-11	0.7376	385023	1
178	4:88049850:C:T	rs1037814	4	88049850	87227504	89028775	HDL	T	C	0.0231	0.0016	6.2e-46	0.4189	776259	T	C	0.0169979	0.00339065	5.35e-07	0.440064	151354	0	C	T	-0.0239646	0.00474843	4.49e-07	0.560902	72297	0	T	C	0.0148579	0.00473562	0.0046	0.441575	74970	0	T	C	0.0230675	0.00408891	1.7e-08	0.4151	92615	1	C	T	-0.02905	0.002635	2.88e-28	0.6056	385023	1
179	4:89709908:A:T	rs3822076	4	89709908	89539035	89795609	HDL	A	T	-0.0213	0.0017	3.26e-36	0.5947	776259	T	A	0.00861687	0.00368359	0.0193221	0.298909	151354	0	A	T	-0.0265231	0.00521729	3.7e-07	0.706479	72297	0	T	A	0.0126315	0.00500817	0.0039	0.335704	74970	0	A	T	-0.0188602	0.00458676	3.89e-05	0.7059	92615	0	A	T	-0.02943	0.002588	5.75e-30	0.4607	385023	1
180	4:91258772:C:CT	4:91258772_CT_C	4	91258772	91237236	91303287	HDL	CT	C	0.0163	0.0027	1.22e-09	0.4183	385023	NA	NA	NA	NA	NA	NA	NA	NA	NA	NA	NA	NA	NA	NA	NA	NA	NA	NA	NA	NA	NA	NA	NA	NA	NA	NA	NA	NA	NA	NA	NA	NA	C	CT	-0.01627	0.002677	1.21e-09	0.5817	385023	1
181	4:92599431:C:T	rs28824216	4	92599431	92570891	92606016	HDL	T	C	0.0493	0.009	4.21e-08	0.0211	385023	NA	NA	NA	NA	NA	NA	NA	NA	NA	NA	NA	NA	NA	NA	NA	NA	NA	NA	NA	NA	NA	NA	NA	NA	NA	NA	NA	NA	NA	NA	NA	NA	T	C	0.04932	0.008997	4.21e-08	0.02111	385023	1
182	4:96159187:C:CTAAA	4:96159187_CTAAA_C	4	96159187	96155532	96175424	HDL	CTAAA	C	0.0155	0.0027	1.26e-08	0.6576	385023	NA	NA	NA	NA	NA	NA	NA	NA	NA	NA	NA	NA	NA	NA	NA	NA	NA	NA	NA	NA	NA	NA	NA	NA	NA	NA	NA	NA	NA	NA	NA	NA	C	CTAAA	-0.01555	0.002732	1.26e-08	0.3424	385023	1
183	4:100517324:C:T	rs12509976	4	100517324	99986520	100726394	HDL	T	C	0.0312	0.0023	1.54e-40	0.1962	776259	T	C	0.0196562	0.00398498	8.12e-07	0.23414	151354	0	T	C	0.0347822	0.00558955	4.89e-10	0.233699	72297	1	C	T	-0.0271608	0.00562304	3.1e-06	0.773088	74970	0	T	C	0.0514078	0.00552009	1.26e-20	0.1661	92615	1	T	C	0.03486	0.006634	1.48e-07	0.0392	385023	0
184	4:103188709:C:T	rs13107325	4	103188709	101920593	104388311	HDL	T	C	-0.1198	0.0049	1.37e-131	0.0746	385023	NA	NA	NA	NA	NA	NA	NA	NA	NA	NA	NA	NA	NA	NA	NA	NA	NA	NA	NA	NA	NA	NA	NA	NA	NA	NA	NA	NA	NA	NA	NA	NA	T	C	-0.1198	0.004908	1.58e-131	0.07465	385023	1
185	4:106099809:C:T	rs2903386	4	106099809	106063987	106372588	HDL	T	C	0.0113	0.0016	4.05e-12	0.5733	776259	C	T	-0.0111284	0.00338135	0.00099793	0.456843	151354	0	C	T	-0.00833258	0.00478891	0.0818633	0.461836	72297	0	T	C	0.010159	0.00475271	0.018	0.532568	74970	0	T	C	0.0109958	0.0040843	0.00707946	0.5427	92615	0	C	T	-0.01286	0.002669	1.44e-06	0.371	385023	0
186	4:110578226:A:T	rs189866430	4	110578226	109650804	111652877	HDL	A	T	-0.1966	0.0163	2.42e-33	0.0069	385023	NA	NA	NA	NA	NA	NA	NA	NA	NA	NA	NA	NA	NA	NA	NA	NA	NA	NA	NA	NA	NA	NA	NA	NA	NA	NA	NA	NA	NA	NA	NA	NA	A	T	-0.1966	0.01634	2.34e-33	0.006908	385023	1
187	4:112983725:C:G	rs79460487	4	112983725	112830208	113108802	HDL	C	G	0.0104	0.0018	6.31e-09	0.543	701289	C	G	0.0112018	0.00340476	0.00100168	0.424891	151354	0	G	C	-0.00994033	0.00494308	0.0443298	0.580714	72297	0	NA	NA	NA	NA	NA	NA	NA	NA	C	G	0.0094463	0.00433704	0.0295121	0.4941	92615	0	G	C	-0.01041	0.002759	0.000161065	0.3212	385023	0
188	4:122692957:A:G	rs111576142	4	122692957	122689479	122698983	HDL	A	G	0.0301	0.0054	3.04e-08	0.9401	385023	NA	NA	NA	NA	NA	NA	NA	NA	NA	NA	NA	NA	NA	NA	NA	NA	NA	NA	NA	NA	NA	NA	NA	NA	NA	NA	NA	NA	NA	NA	NA	NA	G	A	-0.0301	0.005434	3.04e-08	0.05995	385023	1
189	4:143759353:A:C	rs6811022	4	143759353	143629150	143883013	HDL	A	C	0.0111	0.0019	4.55e-09	0.7193	776259	C	A	-0.0124788	0.00455558	0.00615817	0.162847	151354	0	C	A	-0.00114724	0.00643604	0.858525	0.163305	72297	0	A	C	0.0163108	0.00598344	0.0068	0.803706	74970	0	A	C	0.0108495	0.00492312	0.0275423	0.775	92615	0	C	A	-0.01129	0.002676	2.44e-05	0.375	385023	0
190	4:146483223:C:T	rs11100887	4	146483223	145592686	146501506	HDL	T	C	-0.0124	0.002	3.15e-10	0.6307	776259	C	T	0.00689201	0.00511085	0.177496	0.124315	151354	0	C	T	0.014951	0.00714548	0.036405	0.125617	72297	0	T	C	-0.0098594	0.00650408	0.15	0.844089	74970	0	T	C	-0.021204	0.00635313	0.000851138	0.8755	92615	0	C	T	0.01249	0.002587	1.38e-06	0.5384	385023	0
191	4:151199080:A:G	rs2290846	4	151199080	151088449	151588826	HDL	A	G	-0.0107	0.0018	4.31e-09	0.2711	776259	A	G	-0.00459354	0.00395934	0.245976	0.23743	151354	0	A	G	-0.0156236	0.00553482	0.00476097	0.24019	72297	0	G	A	0.0034485	0.00515874	0.34	0.703884	74970	0	A	G	-0.0103968	0.00470563	0.0269153	0.2705	92615	0	A	G	-0.01476	0.002839	2.01e-07	0.2893	385023	0
192	4:155511824:C:T	rs2070025	4	155511824	155453930	155511824	HDL	T	C	-0.0212	0.0038	2.25e-08	0.9155	776259	C	T	0.0235193	0.00619931	0.000148326	0.0806916	151354	0	C	T	0.0194837	0.00836907	0.0199092	0.0879013	72297	0	T	C	-0.0154444	0.00866918	0.07	0.919862	74970	0	T	C	-0.0234593	0.00788238	0.00295121	0.9089	92615	0	C	T	0.3324	0.3242	0.305281	5.25e-05	385023	0
193	4:157682598:C:T	rs11100083	4	157682598	157612687	157842396	HDL	T	C	-0.0148	0.0019	4.53e-15	0.7605	776259	C	T	0.0128219	0.00388922	0.000977977	0.250502	151354	0	C	T	0.0196292	0.00547756	0.000338943	0.247055	72297	0	T	C	-0.00938499	0.00545283	0.13	0.751977	74970	0	T	C	-0.00876611	0.00482455	0.0691831	0.753	92615	0	C	T	0.01869	0.003087	1.41e-09	0.2243	385023	1
194	4:174452825:C:G	rs79467406	4	174452825	174451569	174474887	HDL	C	G	-0.0205	0.0035	3.36e-09	0.101	391236	C	G	-0.0166199	0.00565556	0.00329612	0.0987387	151354	0	C	G	-0.0174121	0.00779668	0.0255312	0.105886	72297	0	G	C	0.0267213	0.00749112	0.00014	0.887427	74970	0	C	G	-0.0237269	0.0074579	0.00147911	0.0888	92615	0	NA	NA	NA	NA	NA	NA	NA	NA
195	5:1282414:A:G	rs7725218	5	1282414	1077822	1286516	HDL	A	G	-0.0119	0.0017	1.42e-12	0.3565	776259	A	G	-0.00408601	0.00351582	0.245163	0.36078	151354	0	A	G	-0.0114281	0.00491839	0.0201503	0.361958	72297	0	G	A	0.0101208	0.00513778	0.049	0.644602	74970	0	A	G	-0.0137999	0.00411848	0.000812831	0.3915	92615	0	A	G	-0.01642	0.002724	1.64e-09	0.3372	385023	1
196	5:38553628:A:C	rs34864817	5	38553628	38471687	38599519	HDL	A	C	-0.0119	0.0017	3.17e-12	0.4684	776259	A	C	-0.0130262	0.00349312	0.000192159	0.373667	151354	0	C	A	0.0107041	0.00493837	0.0301942	0.618082	72297	0	A	C	-0.00856381	0.00511548	0.078	0.336946	74970	0	A	C	-0.0171418	0.00491102	0.00047863	0.3298	92615	0	C	A	0.01095	0.002668	4.03e-05	0.3745	385023	0
197	5:39456043:C:G	rs11950916	5	39456043	39439979	39569312	HDL	C	G	-0.0155	0.002	2.54e-15	0.7397	701289	G	C	0.014756	0.00397665	0.000206724	0.23557	151354	0	G	C	0.0149311	0.00553701	0.00700501	0.239014	72297	0	NA	NA	NA	NA	NA	NA	NA	NA	C	G	-0.0139414	0.00476647	0.00346737	0.7225	92615	0	G	C	0.0167	0.002893	7.83e-09	0.2728	385023	1
198	5:43824263:G:T	rs7730268	5	43824263	43277989	43884113	HDL	T	G	0.0295	0.0049	1.24e-09	0.9236	385023	NA	NA	NA	NA	NA	NA	NA	NA	NA	NA	NA	NA	NA	NA	NA	NA	NA	NA	NA	NA	NA	NA	NA	NA	NA	NA	NA	NA	NA	NA	NA	NA	G	T	-0.02948	0.004853	1.23e-09	0.07643	385023	1
199	5:53274467:A:G	rs28499105	5	53274467	53263428	53516394	HDL	A	G	-0.0183	0.0022	2.01e-16	0.7624	701289	G	A	0.0108642	0.00554735	0.050177	0.102957	151354	0	A	G	-0.0200212	0.00778924	0.010159	0.896163	72297	0	NA	NA	NA	NA	NA	NA	NA	NA	A	G	-0.022194	0.00621797	0.000354813	0.8507	92615	0	A	G	-0.01915	0.002801	8.13e-12	0.6929	385023	1
200	5:55809465:A:G	rs173964	5	55809465	55763325	55883157	HDL	A	G	0.0257	0.0017	3.87e-52	0.4143	776259	A	G	0.018118	0.00337596	8.02e-08	0.486687	151354	0	G	A	-0.0161544	0.00473159	0.000639811	0.515808	72297	0	A	G	0.0157357	0.00470774	0.004	0.530439	74970	0	A	G	0.0223993	0.0041187	5.37e-08	0.4764	92615	0	G	A	-0.04073	0.002957	3.72e-43	0.7465	385023	1
201	5:67714246:A:G	rs4976033	5	67714246	67707069	67729637	HDL	A	G	0.0175	0.0021	6.18e-17	0.5638	549935	NA	NA	NA	NA	NA	NA	NA	NA	G	A	-0.0253647	0.00515106	8.47e-07	0.470905	72297	0	NA	NA	NA	NA	NA	NA	NA	NA	A	G	0.0146668	0.00446041	0.001	0.491	92615	0	G	A	-0.01635	0.00266	8.05e-10	0.401	385023	1
202	5:72985900:A:G	rs56301247	5	72985900	72097351	72991374	HDL	A	G	0.0142	0.002	3.71e-13	0.7597	776259	G	A	-0.0154106	0.0043274	0.000369209	0.186721	151354	0	A	G	0.0211965	0.00606761	0.000476926	0.806666	72297	0	G	A	-0.0165957	0.00572696	0.013	0.215418	74970	0	A	G	0.0169392	0.00607456	0.00524807	0.8221	92615	0	A	G	0.01098	0.002855	0.000119674	0.7061	385023	0
203	5:74994913:C:T	rs4704232	5	74994913	74176611	75679660	HDL	T	C	-0.0193	0.0019	5.19e-24	0.6132	624905	NA	NA	NA	NA	NA	NA	NA	NA	C	T	0.0137343	0.0048638	0.0047462	0.414793	72297	0	T	C	-0.0106615	0.00471884	0.04	0.53213	74970	0	T	C	-0.013385	0.00413876	0.00123027	0.5508	92615	0	C	T	0.027	0.002802	5.62e-22	0.3203	385023	1
204	5:78507910:G:T	rs7706045	5	78507910	78430058	78626464	HDL	T	G	-0.0112	0.0018	1.66e-10	0.4936	701289	T	G	-0.00386067	0.00346438	0.265111	0.385639	151354	0	G	T	0.0111589	0.00488679	0.0224024	0.615965	72297	0	NA	NA	NA	NA	NA	NA	NA	NA	T	G	-0.0179651	0.00425704	2.45e-05	0.4377	92615	0	G	T	0.01292	0.002637	9.55e-07	0.3905	385023	0
205	5:81569672:A:G	rs55951719	5	81569672	81235582	81690042	HDL	A	G	-0.0204	0.0033	6.54e-10	0.1915	385023	NA	NA	NA	NA	NA	NA	NA	NA	NA	NA	NA	NA	NA	NA	NA	NA	NA	NA	NA	NA	NA	NA	NA	NA	NA	NA	NA	NA	NA	NA	NA	NA	A	G	-0.02039	0.003301	6.53e-10	0.1915	385023	1
206	5:82815158:A:G	rs115912456	5	82815158	82810884	82815170	HDL	A	G	-0.0469	0.0065	4.47e-13	0.9589	385023	NA	NA	NA	NA	NA	NA	NA	NA	NA	NA	NA	NA	NA	NA	NA	NA	NA	NA	NA	NA	NA	NA	NA	NA	NA	NA	NA	NA	NA	NA	NA	NA	G	A	0.04694	0.006483	4.47e-13	0.04106	385023	1
207	5:86217375:G:T	rs62644453	5	86217375	86181703	86393085	HDL	T	G	0.0116	0.002	5.07e-09	0.7457	701289	G	T	-0.00800485	0.00382177	0.036212	0.266897	151354	0	G	T	-0.00261468	0.00540376	0.628483	0.262684	72297	0	NA	NA	NA	NA	NA	NA	NA	NA	T	G	0.0104565	0.00472383	0.0269153	0.7275	92615	0	G	T	-0.01707	0.003037	1.93e-08	0.2362	385023	1
208	5:88010829:C:T	rs12655172	5	88010829	88000115	88010829	HDL	T	C	-0.0114	0.0019	3.77e-09	0.2999	776259	T	C	-0.0105557	0.00349639	0.00253591	0.368256	151354	0	T	C	-0.0109386	0.00497253	0.0278205	0.368286	72297	0	C	T	0.00243067	0.00489424	0.63	0.636162	74970	0	T	C	-0.009884	0.00464204	0.0331131	0.2986	92615	0	T	C	-0.02088	0.004209	7.01e-07	0.1057	385023	0
209	5:96869270:A:C	rs147512464	5	96869270	96181777	96869270	HDL	A	C	-0.0528	0.0081	9.2e-11	0.9744	385023	NA	NA	NA	NA	NA	NA	NA	NA	NA	NA	NA	NA	NA	NA	NA	NA	NA	NA	NA	NA	NA	NA	NA	NA	NA	NA	NA	NA	NA	NA	NA	NA	C	A	0.05277	0.008144	9.12e-11	0.02558	385023	1
210	5:103942060:A:AT	5:103942060_AT_A	5	103942060	103795692	104055261	HDL	A	AT	-0.0155	0.0026	2.28e-09	0.4385	385023	NA	NA	NA	NA	NA	NA	NA	NA	NA	NA	NA	NA	NA	NA	NA	NA	NA	NA	NA	NA	NA	NA	NA	NA	NA	NA	NA	NA	NA	NA	NA	NA	A	AT	-0.01551	0.002595	2.26e-09	0.4385	385023	1
211	5:107364363:C:T	rs288159	5	107364363	107349285	107446478	HDL	T	C	0.0092	0.0017	2.71e-08	0.4604	776259	C	T	-0.0071258	0.00339136	0.0356263	0.457887	151354	0	T	C	0.0106225	0.00476436	0.0257753	0.544309	72297	0	C	T	-0.00734091	0.0047024	0.092	0.492104	74970	0	T	C	0.0068559	0.00425131	0.107152	0.5352	92615	0	T	C	0.01169	0.002738	1.96e-05	0.3324	385023	0
212	5:111243874:A:AAT	rs776784000	5	111243874	111136499	111349320	HDL	A	AAT	0.0152	0.0028	3.39e-08	0.6728	385023	NA	NA	NA	NA	NA	NA	NA	NA	NA	NA	NA	NA	NA	NA	NA	NA	NA	NA	NA	NA	NA	NA	NA	NA	NA	NA	NA	NA	NA	NA	NA	NA	A	AAT	0.01523	0.002759	3.42e-08	0.6728	385023	1
213	5:112430210:C:T	rs13436688	5	112430210	111988946	112435163	HDL	T	C	-0.0115	0.0019	1.57e-09	0.2413	776259	T	C	-0.00539914	0.00430755	0.210055	0.189281	151354	0	T	C	-0.0136095	0.00605519	0.0246034	0.191094	72297	0	C	T	0.00469299	0.00570158	0.67	0.781452	74970	0	T	C	-0.0157813	0.00493721	0.00138038	0.2155	92615	0	T	C	-0.01388	0.002837	9.95e-07	0.289	385023	0
214	5:118729327:A:G	rs1045242	5	118729327	118676754	118908226	HDL	A	G	-0.0218	0.0021	6.43e-26	0.7922	776259	G	A	0.0071876	0.00487665	0.140514	0.138995	151354	0	G	A	0.0275519	0.00696483	7.63e-05	0.140448	72297	0	A	G	-0.0119207	0.00714095	0.14	0.876353	74970	0	A	G	-0.0338447	0.00560597	1.58e-09	0.8435	92615	1	G	A	0.02448	0.002909	3.89e-17	0.2719	385023	1
215	5:122343870:A:G	rs1060353	5	122343870	122069447	122402133	HDL	A	G	0.0145	0.0026	4.08e-08	0.6371	552608	NA	NA	NA	NA	NA	NA	NA	NA	NA	NA	NA	NA	NA	NA	NA	NA	A	G	-0.0994262	0.06524	0.15	0.998686	74970	0	A	G	0.0298312	0.0184197	0.104713	0.9855	92615	0	G	A	-0.01434	0.002667	7.53e-08	0.3708	385023	0
216	5:127448066:A:C	rs1560637	5	127448066	127345966	131534776	HDL	A	C	0.0169	0.0022	1.51e-14	0.3139	549935	NA	NA	NA	NA	NA	NA	NA	NA	C	A	-0.0112168	0.00508535	0.0274052	0.65581	72297	0	NA	NA	NA	NA	NA	NA	NA	NA	A	C	0.016406	0.00418177	8.71e-05	0.4281	92615	0	C	A	-0.01911	0.002998	1.82e-10	0.7553	385023	1
217	5:132386105:A:G	rs9327640	5	132386105	132381340	132443061	HDL	A	G	-0.0091	0.0017	4.18e-08	0.5572	776259	G	A	0.0117292	0.00344859	0.000671008	0.397172	151354	0	G	A	0.00505923	0.00485755	0.297635	0.397254	72297	0	A	G	-0.00513272	0.00497473	0.28	0.661436	74970	0	A	G	-0.00376792	0.00456388	0.40738	0.5624	92615	0	G	A	0.01146	0.002577	8.67e-06	0.5108	385023	0
218	5:134443606:A:G	rs254560	5	134443606	133919215	134455277	HDL	A	G	-0.012	0.0018	2.34e-11	0.3099	776259	A	G	-0.00732218	0.00429013	0.0878685	0.192443	151354	0	A	G	-0.00328928	0.0059914	0.583006	0.192235	72297	0	G	A	0.00600297	0.00529731	0.27	0.730258	74970	0	A	G	-0.00732217	0.004763	0.123027	0.2329	92615	0	A	G	-0.01838	0.002618	2.19e-12	0.4091	385023	1
219	5:135464247:C:T	rs2906831	5	135464247	135450333	135542896	HDL	T	C	0.0113	0.0017	2.12e-11	0.6424	776259	C	T	-0.0119105	0.00343544	0.000526423	0.403025	151354	0	C	T	-0.00170724	0.00482056	0.72322	0.406875	72297	0	T	C	0.0131204	0.00494402	0.013	0.653893	74970	0	T	C	0.00756429	0.0042376	0.074131	0.6208	92615	0	C	T	-0.01511	0.002794	6.46e-08	0.3053	385023	0
220	5:139106981:A:G	rs356480	5	139106981	139088802	139123627	HDL	A	G	0.0119	0.0021	6.37e-09	0.8034	776259	G	A	-0.00625886	0.00438531	0.153512	0.180762	151354	0	A	G	0.0178627	0.00611281	0.00347603	0.811863	72297	0	G	A	-0.0154767	0.00616253	0.0093	0.177963	74970	0	A	G	0.0183451	0.00550933	0.000870964	0.799	92615	0	A	G	0.0102	0.003171	0.0012942	0.7894	385023	0
221	5:141501662:G:T	rs10051379	5	141501662	141450326	141689028	HDL	T	G	-0.0112	0.0017	6.05e-11	0.6719	776259	G	T	0.0103451	0.00357854	0.00384162	0.330735	151354	0	G	T	0.0183137	0.00502564	0.000268368	0.332511	72297	0	T	G	-0.00722036	0.00488466	0.17	0.633188	74970	0	T	G	-0.0109047	0.00441221	0.0134896	0.6548	92615	0	G	T	0.01105	0.002797	7.78e-05	0.3055	385023	0
222	5:144309171:T:TTAATA	rs151077060	5	144309171	143805599	145526715	HDL	T	TTAATA	0.0119	0.002	5.93e-09	0.7437	701289	TTAATA	T	-0.0129323	0.00409506	0.00158837	0.216684	151354	0	TTAATA	T	-0.00592302	0.00582107	0.308909	0.216605	72297	0	NA	NA	NA	NA	NA	NA	NA	NA	T	TTAATA	0.0152718	0.00593638	0.01	0.8472	92615	0	TTAATA	T	-0.0121	0.002878	2.61e-05	0.3099	385023	0
223	5:148071967:T:TA	5:148071967_TA_T	5	148071967	147906601	148110570	HDL	T	TA	0.0182	0.0031	5.09e-09	0.2334	385023	NA	NA	NA	NA	NA	NA	NA	NA	NA	NA	NA	NA	NA	NA	NA	NA	NA	NA	NA	NA	NA	NA	NA	NA	NA	NA	NA	NA	NA	NA	NA	NA	T	TA	0.01817	0.003109	5.12e-09	0.2334	385023	1
224	5:149189997:A:G	rs2161257	5	149189997	149033728	149203993	HDL	A	G	-0.0108	0.0017	1.77e-10	0.4562	776259	A	G	-0.00767136	0.00347957	0.0274762	0.38105	151354	0	G	A	0.00493394	0.00508453	0.331856	0.613074	72297	0	A	G	0.00063465	0.00481561	0.85	0.386308	74970	0	A	G	-0.0112751	0.00488975	0.020893	0.3211	92615	0	G	A	0.01748	0.002643	3.72e-11	0.4213	385023	1
225	5:151012988:A:G	rs141729521	5	151012988	151012988	151333992	HDL	A	G	0.1134	0.0185	8.1e-10	0.9947	385023	NA	NA	NA	NA	NA	NA	NA	NA	NA	NA	NA	NA	NA	NA	NA	NA	NA	NA	NA	NA	NA	NA	NA	NA	NA	NA	NA	NA	NA	NA	NA	NA	G	A	-0.1134	0.01846	8.04e-10	0.005332	385023	1
226	5:153432450:A:AT	rs11451300	5	153432450	152672453	153494239	HDL	A	AT	0.0159	0.0021	4.58e-14	0.2853	701289	A	AT	0.0173906	0.00494177	0.00043302	0.134506	151354	0	AT	A	-0.00504529	0.0068775	0.463196	0.857114	72297	0	NA	NA	NA	NA	NA	NA	NA	NA	A	AT	0.00944691	0.00662112	0.154882	0.1389	92615	0	AT	A	-0.01813	0.002668	1.07e-11	0.6255	385023	1
227	5:158003020:A:G	rs2963468	5	158003020	157831465	158756968	HDL	A	G	0.0166	0.0019	3.37e-19	0.744	776259	G	A	-0.00642702	0.00388589	0.0981406	0.25005	151354	0	G	A	-0.0147231	0.00548461	0.00726531	0.251791	72297	0	A	G	0.0161841	0.00544355	0.0043	0.750918	74970	0	A	G	0.0105676	0.00437827	0.0158489	0.6841	92615	0	G	A	-0.02652	0.003063	4.79e-18	0.2339	385023	1
228	5:170525393:A:G	rs245767	5	170525393	170284624	170623391	HDL	A	G	0.0154	0.0023	4.4e-11	0.2128	701289	A	G	0.00929185	0.00623104	0.135904	0.0797666	151354	0	G	A	-0.00822629	0.00870978	0.34492	0.919599	72297	0	NA	NA	NA	NA	NA	NA	NA	NA	A	G	0.0207893	0.00637449	0.00109648	0.1483	92615	0	G	A	-0.01647	0.002904	1.43e-08	0.7302	385023	1
229	5:176637576:C:T	rs28932178	5	176637576	176533852	176749588	HDL	T	C	-0.0125	0.0018	5.06e-12	0.5894	776259	C	T	0.00812568	0.0033723	0.0159727	0.490433	151354	0	C	T	0.0177763	0.00472156	0.000166601	0.490726	72297	0	T	C	-0.0214039	0.00469943	3.1e-06	0.505256	74970	0	T	C	-0.00615198	0.00427484	0.151356	0.4929	92615	0	C	T	0.01369	0.003699	0.000214783	0.1409	385023	0
230	5:180218668:A:G	rs634501	5	180218668	180216794	180477253	HDL	A	G	0.0141	0.0017	6.1e-16	0.3674	776259	A	G	0.00824927	0.0034308	0.0161957	0.410419	151354	0	G	A	-0.0236721	0.00481364	8.76e-07	0.588835	72297	0	A	G	0.0099126	0.00552548	0.19	0.419933	74970	0	A	G	0.00975185	0.00441338	0.0269153	0.4608	92615	0	G	A	-0.01794	0.002931	9.25e-10	0.7363	385023	1
231	6:3377848:G:T	rs6938857	6	3377848	3361289	3394009	HDL	T	G	-0.01	0.0017	2.09e-09	0.3961	776259	T	G	-0.00768287	0.00359607	0.0326416	0.328832	151354	0	T	G	-0.0191285	0.00507446	0.00016353	0.327028	72297	0	G	T	0.00894267	0.0048604	0.028	0.613075	74970	0	T	G	-0.00806458	0.00458698	0.0794328	0.296	92615	0	T	G	-0.009852	0.002586	0.000138676	0.4832	385023	0
232	6:7261881:G:T	rs2714346	6	7261881	7261881	7261881	HDL	T	G	0.0097	0.0016	3.27e-09	0.4383	776259	T	G	0.00798626	0.00342772	0.0198114	0.407991	151354	0	T	G	0.0126468	0.00480499	0.00848781	0.4101	72297	0	G	T	-0.0129355	0.0047328	0.0091	0.521071	74970	0	T	G	0.0108431	0.00441979	0.0141254	0.4937	92615	0	T	G	0.00844	0.002596	0.0011508	0.4325	385023	0
233	6:8530166:A:G	rs62397062	6	8530166	8371172	8760773	HDL	A	G	0.0208	0.0036	8.56e-09	0.152	459993	NA	NA	NA	NA	NA	NA	NA	NA	NA	NA	NA	NA	NA	NA	NA	NA	G	A	-0.242176	0.0817831	0.0011	0.999077	74970	0	NA	NA	NA	NA	NA	NA	NA	NA	A	G	0.02032	0.003608	1.77e-08	0.1523	385023	1
234	6:9456809:C:T	rs113833908	6	9456809	9413367	9474047	HDL	T	C	0.0272	0.0047	8.4e-09	0.0813	459993	NA	NA	NA	NA	NA	NA	NA	NA	NA	NA	NA	NA	NA	NA	NA	NA	C	T	-0.0314173	0.0778179	0.66	0.998926	74970	0	NA	NA	NA	NA	NA	NA	NA	NA	T	C	0.02722	0.004737	9.16e-09	0.08159	385023	1
235	6:16758002:C:T	rs6915310	6	16758002	16447880	16833610	HDL	T	C	0.0132	0.0018	1.05e-12	0.5106	776259	C	T	-0.00884193	0.00356941	0.013244	0.33788	151354	0	T	C	0.0135164	0.00511964	0.00828807	0.664936	72297	0	C	T	-0.0177096	0.00492235	0.00014	0.378909	74970	0	T	C	0.0117886	0.00445473	0.00812831	0.637	92615	0	T	C	0.01557	0.00343	5.61e-06	0.1728	385023	0
236	6:19256760:C:T	rs4710894	6	19256760	19212286	19302483	HDL	T	C	0.015	0.0027	3.7e-08	0.9011	776259	C	T	-0.0113801	0.00565978	0.0443582	0.0985835	151354	0	C	T	-0.00951445	0.008098	0.240029	0.0984645	72297	0	T	C	0.0114037	0.0080348	0.076	0.905371	74970	0	T	C	0.0205921	0.00644583	0.00141254	0.877	92615	0	C	T	-0.01743	0.004536	0.000121899	0.0887	385023	0
237	6:20302843:C:CTCA	rs746634202	6	20302843	20253392	20313120	HDL	CTCA	C	-0.016	0.0028	8.7e-09	0.3122	385023	NA	NA	NA	NA	NA	NA	NA	NA	NA	NA	NA	NA	NA	NA	NA	NA	NA	NA	NA	NA	NA	NA	NA	NA	NA	NA	NA	NA	NA	NA	NA	NA	C	CTCA	0.01602	0.002784	8.61e-09	0.6878	385023	1
238	6:22603292:G:T	rs12526089	6	22603292	22603292	22733936	HDL	T	G	-0.01	0.0017	4.69e-09	0.4408	776259	T	G	-0.011455	0.00361152	0.00151505	0.322036	151354	0	T	G	-0.00791804	0.00524797	0.131355	0.315298	72297	0	G	T	0.00902985	0.00487484	0.061	0.626659	74970	0	T	G	-0.00539731	0.00463877	0.245471	0.3362	92615	0	T	G	-0.01142	0.002632	1.44e-05	0.5889	385023	0
239	6:24863039:A:C	rs370595660	6	24863039	24863039	24863039	HDL	A	C	0.0375	0.0068	3.89e-08	0.0279	391236	A	C	0.0406309	0.0128791	0.00160616	0.0174657	151354	0	A	C	0.0358539	0.0211821	0.090522	0.0172737	72297	0	C	A	-0.0486936	0.0149208	0.0009	0.972297	74970	0	A	C	0.030057	0.0107314	0.00512861	0.0379	92615	0	NA	NA	NA	NA	NA	NA	NA	NA
240	6:29340743:C:T	rs9257800	6	29340743	25514179	29613863	HDL	T	C	-0.0401	0.0039	1.59e-24	0.1227	385023	NA	NA	NA	NA	NA	NA	NA	NA	NA	NA	NA	NA	NA	NA	NA	NA	NA	NA	NA	NA	NA	NA	NA	NA	NA	NA	NA	NA	NA	NA	NA	NA	T	C	-0.04015	0.003928	1.58e-24	0.1227	385023	1
241	6:34595543:C:T	rs2263329	6	34595543	33179689	35662106	HDL	T	C	0.0267	0.0017	3.8e-57	0.6275	776259	C	T	-0.0243743	0.00351456	4.06e-12	0.359782	151354	1	C	T	-0.0216465	0.00498221	1.39e-05	0.360733	72297	0	T	C	0.019029	0.00512627	0.00023	0.694671	74970	0	T	C	0.0175514	0.00409232	1.78e-05	0.5246	92615	0	C	T	-0.03549	0.00269	9.55e-40	0.3573	385023	1
242	6:41978609:A:ATCT	6:41978609_ATCT_A	6	41978609	41670353	42010597	HDL	A	ATCT	-0.0294	0.003	6.69e-23	0.2524	385023	NA	NA	NA	NA	NA	NA	NA	NA	NA	NA	NA	NA	NA	NA	NA	NA	NA	NA	NA	NA	NA	NA	NA	NA	NA	NA	NA	NA	NA	NA	NA	NA	A	ATCT	-0.02937	0.002981	6.46e-23	0.2524	385023	1
243	6:43757896:A:C	rs998584	6	43757896	42751457	44019203	HDL	A	C	-0.0391	0.0018	9.11e-101	0.5161	624905	NA	NA	NA	NA	NA	NA	NA	NA	A	C	-0.0232058	0.00481919	1.47e-06	0.553451	72297	0	C	A	0.0290401	0.00473493	5.7e-09	0.451646	74970	1	A	C	-0.0374538	0.00411349	8.71e-20	0.5528	92615	1	A	C	-0.04734	0.002582	4.79e-75	0.4813	385023	1
244	6:52621433:G:T	rs2749005	6	52621433	52621433	52738427	HDL	T	G	-0.0137	0.0021	4.08e-11	0.2736	701289	T	G	-0.0176218	0.00456961	0.000115116	0.162949	151354	0	G	T	0.016271	0.00644855	0.0116291	0.839344	72297	0	NA	NA	NA	NA	NA	NA	NA	NA	T	G	-0.00711321	0.00660641	0.281838	0.1358	92615	0	G	T	0.01296	0.002694	1.5e-06	0.6453	385023	0
245	6:55156259:A:T	rs4715526	6	55156259	55090955	55189514	HDL	A	T	0.0111	0.0018	1.22e-09	0.3413	776259	A	T	0.0148412	0.00415153	0.000350404	0.207824	151354	0	A	T	0.00777079	0.00581505	0.181444	0.211108	72297	0	T	A	-0.00604356	0.00596667	0.3	0.806454	74970	0	A	T	0.0160394	0.00532559	0.0025704	0.2077	92615	0	A	T	0.01004	0.002579	9.91e-05	0.4773	385023	0
246	6:64462266:A:ATAT	rs139984536	6	64462266	64346402	64515672	HDL	A	ATAT	-0.0136	0.0024	1.33e-08	0.8321	701289	ATAT	A	0.0095154	0.00421937	0.0241227	0.199948	151354	0	ATAT	A	0.0185502	0.00594643	0.00181124	0.201872	72297	0	NA	NA	NA	NA	NA	NA	NA	NA	A	ATAT	-0.0191403	0.00518623	0.000223872	0.807	92615	0	ATAT	A	0.01134	0.00432	0.0086896	0.09907	385023	0
247	6:82559099:C:G	rs10455394	6	82559099	82509902	82576673	HDL	C	G	0.009	0.0016	3.38e-08	0.4682	776259	C	G	0.0121784	0.00341037	0.000355642	0.423345	151354	0	G	C	-0.0152594	0.00482803	0.00157453	0.578456	72297	0	C	G	0.00991258	0.00471368	0.039	0.480117	74970	0	C	G	0.00941301	0.00427532	0.0275423	0.4538	92615	0	G	C	-0.004893	0.002581	0.0579429	0.491	385023	0
248	6:90322573:C:T	rs1179904	6	90322573	90291378	90592634	HDL	T	C	-0.0146	0.0026	1.42e-08	0.1479	776259	T	C	-0.0151955	0.00679333	0.0252975	0.0661793	151354	0	T	C	-0.0125953	0.00977557	0.197591	0.0658464	72297	0	C	T	0.000694557	0.0113198	0.87	0.954396	74970	0	T	C	-0.0242292	0.00754975	0.00131826	0.0905	92615	0	T	C	-0.01404	0.003272	1.78e-05	0.1953	385023	0
249	6:93615104:G:GTCTATCTA	rs147191688	6	93615104	93533889	93650187	HDL	G	GTCTATCTA	-0.0202	0.0035	7.21e-09	0.1734	385023	NA	NA	NA	NA	NA	NA	NA	NA	NA	NA	NA	NA	NA	NA	NA	NA	NA	NA	NA	NA	NA	NA	NA	NA	NA	NA	NA	NA	NA	NA	NA	NA	G	GTCTATCTA	-0.02021	0.003493	7.19e-09	0.1734	385023	1
250	6:96176293:T:TTTA	rs367812989	6	96176293	96088874	96215407	HDL	T	TTTA	-0.0444	0.0078	1.05e-08	0.0293	385023	NA	NA	NA	NA	NA	NA	NA	NA	NA	NA	NA	NA	NA	NA	NA	NA	NA	NA	NA	NA	NA	NA	NA	NA	NA	NA	NA	NA	NA	NA	NA	NA	TTTA	T	0.04439	0.007757	1.05e-08	0.9707	385023	1
251	6:98574560:C:T	rs968050	6	98574560	98310091	98797708	HDL	T	C	0.0129	0.0016	3.03e-15	0.4327	776259	T	C	0.00775674	0.00342763	0.0236353	0.413309	151354	0	T	C	0.00914747	0.00485401	0.0594954	0.408852	72297	0	C	T	-0.0116866	0.00489548	0.0049	0.639737	74970	0	T	C	0.00864176	0.00421117	0.0398107	0.3994	92615	0	T	C	0.01874	0.002581	3.89e-13	0.483	385023	1
252	6:101003796:C:CAGG	rs746898478	6	101003796	100921549	101272801	HDL	CAGG	C	0.0146	0.0026	1.54e-08	0.5264	385023	NA	NA	NA	NA	NA	NA	NA	NA	NA	NA	NA	NA	NA	NA	NA	NA	NA	NA	NA	NA	NA	NA	NA	NA	NA	NA	NA	NA	NA	NA	NA	NA	C	CAGG	-0.01463	0.002586	1.54e-08	0.4736	385023	1
253	6:106405102:G:T	rs11152943	6	106405102	106405102	106406999	HDL	T	G	0.01	0.0018	3.41e-08	0.4321	701289	T	G	0.00764128	0.0036025	0.0339129	0.324108	151354	0	G	T	-0.00982258	0.00508639	0.0534646	0.684461	72297	0	NA	NA	NA	NA	NA	NA	NA	NA	T	G	0.0103641	0.0049258	0.0354813	0.3268	92615	0	G	T	-0.01108	0.002582	1.79e-05	0.4535	385023	0
254	6:107436259:C:T	rs150604675	6	107436259	107436259	107440731	HDL	T	C	0.0449	0.0078	8.37e-09	0.032	385023	NA	NA	NA	NA	NA	NA	NA	NA	NA	NA	NA	NA	NA	NA	NA	NA	NA	NA	NA	NA	NA	NA	NA	NA	NA	NA	NA	NA	NA	NA	NA	NA	T	C	0.04494	0.007801	8.39e-09	0.03199	385023	1
255	6:109524795:A:G	rs12660449	6	109524795	109160380	110099386	HDL	A	G	-0.0176	0.0017	1.07e-25	0.3824	776259	A	G	-0.00869504	0.00345174	0.0117678	0.394274	151354	0	A	G	-0.0124232	0.00486653	0.0106864	0.392058	72297	0	G	A	0.0091587	0.00484371	0.14	0.613719	74970	0	A	G	-0.0161012	0.0046266	0.000501187	0.3954	92615	0	A	G	-0.0276	0.002679	6.61e-25	0.3669	385023	1
256	6:116317444:C:T	rs3798232	6	116317444	116191802	117527267	HDL	T	C	-0.0153	0.0018	3.79e-18	0.4171	776259	T	C	-0.0017944	0.00386813	0.642725	0.254774	151354	0	C	T	0.0124534	0.00532252	0.0192968	0.725519	72297	0	T	C	-0.0205553	0.00507438	8.6e-05	0.332432	74970	0	T	C	-0.0109183	0.00536623	0.0416869	0.2128	92615	0	C	T	0.02196	0.002628	6.61e-17	0.4015	385023	1
257	6:121766286:A:G	rs11961755	6	121766286	121755197	121792771	HDL	A	G	-0.0189	0.0029	1.45e-10	0.241	552608	NA	NA	NA	NA	NA	NA	NA	NA	NA	NA	NA	NA	NA	NA	NA	NA	G	A	0.0027785	0.0336906	0.84	0.994416	74970	0	A	G	-0.00941648	0.0193733	0.630957	0.0164	92615	0	A	G	-0.01923	0.002991	1.29e-10	0.2482	385023	1
258	6:126049040:C:T	rs1268083	6	126049040	126039677	126092158	HDL	T	C	-0.0106	0.0019	2.12e-08	0.6775	776259	C	T	0.0126267	0.00439053	0.00402882	0.179562	151354	0	C	T	0.0107859	0.00630396	0.0870864	0.181668	72297	0	T	C	-0.0123627	0.00645843	0.039	0.822062	74970	0	T	C	-0.00814327	0.00561056	0.147911	0.8476	92615	0	C	T	0.01003	0.002595	0.000111429	0.456	385023	0
259	6:127454893:A:G	rs72959041	6	127454893	126753699	127734077	HDL	A	G	-0.0698	0.006	2.35e-31	0.05	385023	NA	NA	NA	NA	NA	NA	NA	NA	NA	NA	NA	NA	NA	NA	NA	NA	NA	NA	NA	NA	NA	NA	NA	NA	NA	NA	NA	NA	NA	NA	NA	NA	A	G	-0.06976	0.005989	2.34e-31	0.05	385023	1
260	6:131934986:A:G	rs3822868	6	131934986	131814278	131973932	HDL	A	G	-0.0193	0.002	3.68e-21	0.276	701289	A	G	-0.0134369	0.00354452	0.000150103	0.345997	151354	0	A	G	-0.012893	0.00501371	0.0101246	0.342801	72297	0	NA	NA	NA	NA	NA	NA	NA	NA	A	G	-0.0207413	0.00521731	7.08e-05	0.3024	92615	0	A	G	-0.02747	0.00348	2.88e-15	0.1647	385023	1
261	6:135419042:A:G	rs35786788	6	135419042	135010536	135503785	HDL	A	G	-0.0131	0.0018	2.94e-13	0.2884	776259	A	G	-0.0115297	0.00359851	0.00135527	0.324511	151354	0	A	G	-0.0201005	0.00506547	7.24e-05	0.32564	72297	0	G	A	0.0211077	0.00495731	3.8e-05	0.653718	74970	0	A	G	-0.007303	0.0048601	0.131826	0.2253	92615	0	A	G	-0.01102	0.003004	0.000244343	0.253	385023	0
262	6:137082948:A:G	rs6924387	6	137082948	137017406	137241350	HDL	A	G	0.0156	0.0016	2.21e-21	0.5505	776259	G	A	-0.0136156	0.00337965	5.61e-05	0.466582	151354	0	G	A	-0.0134291	0.00486393	0.00576334	0.469936	72297	0	A	G	0.0132307	0.00473883	0.0067	0.523292	74970	0	A	G	0.0135214	0.00430877	0.00169824	0.5094	92615	0	G	A	-0.01889	0.002639	8.13e-13	0.4093	385023	1
263	6:139834012:G:T	rs632057	6	139834012	139199445	142003104	HDL	T	G	-0.0233	0.0017	5.39e-41	0.5741	776259	G	T	0.0215462	0.00382661	1.8e-08	0.263544	151354	1	G	T	0.0269377	0.00536103	5.04e-07	0.268402	72297	0	T	G	-0.0147226	0.0054235	0.016	0.7503	74970	0	T	G	-0.0157928	0.00434731	0.000281838	0.685	92615	0	G	T	0.02815	0.002663	4.07e-26	0.6275	385023	1
264	6:143256237:A:G	rs12212322	6	143256237	143216494	143325447	HDL	A	G	-0.0194	0.0032	1.35e-09	0.7945	385023	NA	NA	NA	NA	NA	NA	NA	NA	NA	NA	NA	NA	NA	NA	NA	NA	NA	NA	NA	NA	NA	NA	NA	NA	NA	NA	NA	NA	NA	NA	NA	NA	G	A	0.01938	0.003197	1.32e-09	0.2055	385023	1
265	6:153463984:A:AT	6:153463984_AT_A	6	153463984	153367613	153499921	HDL	A	AT	0.0221	0.0026	2.37e-17	0.4217	385023	NA	NA	NA	NA	NA	NA	NA	NA	NA	NA	NA	NA	NA	NA	NA	NA	NA	NA	NA	NA	NA	NA	NA	NA	NA	NA	NA	NA	NA	NA	NA	NA	A	AT	0.0221	0.002608	2.34e-17	0.4217	385023	1
266	6:154414563:A:G	rs675026	6	154414563	154413674	154460799	HDL	A	G	-0.0135	0.0021	1e-10	0.2496	776259	A	G	-0.0126553	0.00548419	0.0210212	0.105818	151354	0	G	A	0.0137377	0.00765975	0.0728949	0.893177	72297	0	A	G	-0.0202248	0.00787236	0.0071	0.0984198	74970	0	A	G	-0.0157458	0.00617415	0.0107152	0.1214	92615	0	G	A	0.01247	0.002708	4.11e-06	0.6549	385023	0
267	6:161085120:A:T	rs2315129	6	161085120	160514283	161618688	HDL	A	T	-0.0359	0.0018	1.99e-90	0.3702	776259	A	T	-0.0278212	0.00340209	2.89e-16	0.43761	151354	1	A	T	-0.0318237	0.00482987	4.43e-11	0.440354	72297	1	T	A	0.0192674	0.00475947	0.00011	0.576428	74970	0	A	T	-0.0453312	0.0041152	3.24e-28	0.4659	92615	1	A	T	-0.04856	0.003471	1.78e-44	0.1674	385023	1
268	6:163744748:A:G	rs4277989	6	163744748	163736204	164134479	HDL	A	G	-0.0167	0.0018	1.8e-21	0.5986	776259	G	A	0.0147733	0.00385416	0.000126542	0.259709	151354	0	A	G	-0.0243048	0.00563616	1.62e-05	0.740328	72297	0	G	A	0.0151454	0.00574905	0.04	0.222525	74970	0	A	G	-0.0104935	0.00466975	0.0245471	0.6844	92615	0	A	G	-0.01826	0.002594	1.95e-12	0.4414	385023	1
269	6:168348050:A:G	rs74473859	6	168348050	168233013	168374510	HDL	A	G	-0.0167	0.0023	7.97e-13	0.1625	776259	A	G	-0.00767739	0.00444745	0.0843034	0.173623	151354	0	A	G	-0.0315669	0.00621607	3.81e-07	0.188282	72297	0	G	A	0.0192552	0.00626514	0.0055	0.818094	74970	0	A	G	-0.0160867	0.00511838	0.00165959	0.2126	92615	0	A	G	-0.01753	0.004817	0.000273527	0.07825	385023	0
270	7:1066410:C:T	rs884977	7	1066410	780859	3228380	HDL	T	C	-0.0328	0.0032	4.36e-25	0.8796	683644	C	T	0.0180342	0.00927306	0.0517995	0.0341418	151354	0	C	T	0.0530594	0.0130674	4.9e-05	0.0343286	72297	0	T	C	-0.0369704	0.0124583	0.0041	0.962364	74970	0	NA	NA	NA	NA	NA	NA	NA	NA	C	T	0.03314	0.003637	8.32e-20	0.1474	385023	1
271	7:4769030:C:T	rs7793919	7	4769030	4680614	4785515	HDL	T	C	-0.0148	0.002	4.12e-13	0.3104	776259	T	C	-0.01409	0.00537652	0.0087762	0.11046	151354	0	C	T	0.0138575	0.00787874	0.0786025	0.891991	72297	0	T	C	-0.0128656	0.00947023	0.17	0.0699474	74970	0	T	C	-0.0191608	0.00552501	0.000524807	0.1831	92615	0	C	T	0.01425	0.002624	5.58e-08	0.5723	385023	0
272	7:6456091:C:T	rs13235365	7	6456091	6373541	6556950	HDL	T	C	0.0258	0.0019	1.85e-40	0.2323	776259	T	C	0.015123	0.00427345	0.000401908	0.19271	151354	0	T	C	0.0247258	0.00598097	3.56e-05	0.196063	72297	0	C	T	-0.024017	0.00626763	0.0013	0.826365	74970	0	T	C	0.0246436	0.00508109	1.23e-06	0.2178	92615	0	T	C	0.03169	0.002892	5.89e-28	0.2761	385023	1
273	7:7282549:A:G	rs7790522	7	7282549	7281868	7292458	HDL	A	G	0.0104	0.0019	2.28e-08	0.4691	776259	A	G	0.00636736	0.00368518	0.0840191	0.297713	151354	0	G	A	-0.012718	0.00522902	0.0150078	0.70128	72297	0	A	G	0.00925283	0.00520807	0.11	0.283622	74970	0	A	G	0.00608939	0.00513164	0.234423	0.3042	92615	0	G	A	-0.01434	0.003089	3.44e-06	0.2259	385023	0
274	7:12264261:T:TA	rs3839693	7	12264261	12250378	12285140	HDL	T	TA	0.011	0.0019	5.52e-09	0.4723	628992	T	TA	0.0132034	0.00354529	0.000195928	0.347239	151354	0	NA	NA	NA	NA	NA	NA	NA	NA	NA	NA	NA	NA	NA	NA	NA	NA	T	TA	0.00783672	0.00429994	0.0676083	0.3599	92615	0	TA	T	-0.01097	0.002605	2.52e-05	0.419	385023	0
275	7:13113728:C:T	rs181242762	7	13113728	13113728	13113728	HDL	T	C	-0.1594	0.0289	3.44e-08	0.9975	385023	NA	NA	NA	NA	NA	NA	NA	NA	NA	NA	NA	NA	NA	NA	NA	NA	NA	NA	NA	NA	NA	NA	NA	NA	NA	NA	NA	NA	NA	NA	NA	NA	C	T	0.1594	0.02889	3.44e-08	0.00247	385023	1
276	7:14032656:A:T	rs41503	7	14032656	14032650	14032656	HDL	A	T	0.0111	0.0018	2.72e-10	0.3475	776259	A	T	0.00784206	0.00369559	0.0338375	0.295387	151354	0	A	T	0.0190442	0.00539056	0.000411051	0.297718	72297	0	T	A	-0.00959857	0.00517934	0.098	0.687969	74970	0	A	T	0.00870915	0.00495865	0.0794328	0.355	92615	0	A	T	0.01199	0.002699	8.93e-06	0.3951	385023	0
277	7:15895516:A:G	rs38173	7	15895516	15883394	16039077	HDL	A	G	-0.0108	0.0017	2.28e-10	0.3875	776259	A	G	-0.0111972	0.00341646	0.0010476	0.422305	151354	0	G	A	0.0132171	0.00489509	0.0069326	0.578491	72297	0	A	G	0.000538692	0.00472382	0.67	0.505266	74970	0	A	G	-0.0063785	0.00441111	0.147911	0.4633	92615	0	G	A	0.0158	0.002879	4.05e-08	0.7249	385023	1
278	7:17920613:C:T	rs10242866	7	17920613	17729429	18063751	HDL	T	C	-0.0289	0.0016	1.26e-70	0.4746	776259	C	T	0.0212546	0.00337766	3.12e-10	0.474722	151354	1	T	C	-0.0288218	0.0047702	1.52e-09	0.527394	72297	1	C	T	0.0252246	0.00471605	4.1e-07	0.48927	74970	0	T	C	-0.0194112	0.00417189	3.31e-06	0.526	92615	0	T	C	-0.03852	0.002636	2.29e-48	0.3959	385023	1
279	7:26153510:A:C	rs13238003	7	26153510	25708638	27218468	HDL	A	C	-0.0198	0.0022	1.22e-19	0.8294	776259	C	A	0.0198016	0.00484683	4.4e-05	0.140911	151354	0	C	A	0.0219317	0.00681775	0.00129605	0.141009	72297	0	A	C	-0.0151617	0.00666307	0.053	0.852269	74970	0	A	C	-0.0235071	0.00632247	0.000199526	0.8808	92615	0	C	A	0.0194	0.003184	1.11e-09	0.2082	385023	1
280	7:29296033:C:G	rs245975	7	29296033	29294975	29378258	HDL	C	G	-0.0129	0.0022	1.93e-09	0.4167	701289	C	G	-0.00587421	0.0058682	0.316815	0.0906616	151354	0	G	C	0.0213399	0.00826292	0.00980547	0.902499	72297	0	NA	NA	NA	NA	NA	NA	NA	NA	C	G	-0.011435	0.00642134	0.074131	0.1314	92615	0	G	C	0.01371	0.002599	1.33e-07	0.441	385023	0
281	7:33116245:A:G	rs12113707	7	33116245	33058331	33116245	HDL	A	G	-0.01	0.0018	1.64e-08	0.3258	776259	A	G	-0.0073793	0.00377315	0.0504959	0.277353	151354	0	A	G	-0.0110696	0.00535743	0.0388075	0.27561	72297	0	G	A	0.00676917	0.00531935	0.23	0.706881	74970	0	A	G	-0.015822	0.00537444	0.00323594	0.2655	92615	0	A	G	-0.01048	0.002654	7.89e-05	0.3849	385023	0
282	7:36169017:A:G	rs2726068	7	36169017	35666267	36327932	HDL	A	G	-0.0186	0.0023	2.17e-15	0.8428	776259	G	A	0.0217335	0.00565657	0.000121952	0.0982927	151354	0	A	G	-0.0290867	0.00805041	0.00030259	0.899778	72297	0	G	A	0.0104112	0.00780063	0.29	0.100752	74970	0	A	G	-0.0143727	0.00663348	0.0301995	0.8656	92615	0	A	G	-0.01827	0.003223	1.43e-08	0.7995	385023	1
283	7:38278789:C:T	rs2159502	7	38278789	38183641	38335954	HDL	T	C	-0.0134	0.0016	3.51e-16	0.5452	776259	T	C	-0.00532293	0.00336519	0.113704	0.480955	151354	0	C	T	0.00983639	0.0047555	0.0386003	0.513511	72297	0	T	C	-0.0167196	0.00470785	0.00027	0.48845	74970	0	T	C	-0.0185712	0.00449012	3.55e-05	0.5515	92615	0	C	T	0.01683	0.002668	2.81e-10	0.3799	385023	1
284	7:39010158:A:C	rs74360844	7	39010158	39010158	39010158	HDL	A	C	0.0548	0.0095	9.41e-09	0.0138	391236	A	C	0.0626519	0.0136584	4.5e-06	0.0154935	151354	0	A	C	0.0410856	0.0204355	0.044378	0.0152291	72297	0	C	A	-0.0868678	0.0264345	0.0013	0.990119	74970	0	A	C	0.0240255	0.023509	0.30903	0.01	92615	0	NA	NA	NA	NA	NA	NA	NA	NA
285	7:44803907:C:CA	rs139430652	7	44803907	44770213	44961337	HDL	CA	C	-0.0227	0.0035	1.02e-10	0.125	549935	NA	NA	NA	NA	NA	NA	NA	NA	CA	C	0.000119805	0.0148885	0.99358	0.0273324	72297	0	NA	NA	NA	NA	NA	NA	NA	NA	CA	C	-0.0333771	0.0136391	0.0144544	0.0283	92615	0	CA	C	-0.02333	0.003746	4.75e-10	0.1385	385023	1
286	7:50308692:A:T	rs876037	7	50308692	49863079	50876928	HDL	A	T	0.0273	0.0017	3.69e-57	0.3324	776259	A	T	0.0243756	0.00356692	8.27e-12	0.340487	151354	1	A	T	0.0327733	0.00498674	4.96e-11	0.341046	72297	1	T	A	-0.0258942	0.0047408	4.9e-08	0.565045	74970	1	A	T	0.0417404	0.00462195	1.7e-19	0.2575	92615	1	A	T	0.02271	0.002773	2.63e-16	0.3168	385023	1
287	7:69892629:A:G	rs41384947	7	69892629	69268010	69927764	HDL	A	G	0.0152	0.0027	1.38e-08	0.8743	776259	G	A	-0.00754222	0.00481622	0.117348	0.143191	151354	0	G	A	-0.0098457	0.00673542	0.143801	0.148084	72297	0	A	G	0.0216347	0.00654695	0.00021	0.84724	74970	0	A	G	0.0221704	0.0061172	0.000288403	0.87	92615	0	G	A	-0.02016	0.006515	0.00197697	0.0408	385023	0
288	7:73037366:A:G	rs55747707	7	73037366	72149685	74392401	HDL	A	G	0.0511	0.0023	3.66e-107	0.1559	776259	A	G	0.041826	0.00547346	2.15e-14	0.106244	151354	1	A	G	0.0481828	0.00777515	5.75e-10	0.104505	72297	1	G	A	-0.0352414	0.00777074	1.9e-06	0.896963	74970	0	A	G	0.0540448	0.00682538	2.4e-15	0.0991	92615	1	A	G	0.05681	0.003206	2.88e-70	0.2032	385023	1
289	7:75630183:C:T	rs2302434	7	75630183	75038408	75896466	HDL	T	C	-0.0136	0.0019	4.82e-13	0.2664	776259	T	C	-0.00781989	0.00362307	0.0309	0.317755	151354	0	T	C	-0.0165977	0.00509511	0.00112373	0.315972	72297	0	C	T	0.0128438	0.00503972	0.018	0.681415	74970	0	T	C	-0.0151404	0.00470052	0.00128825	0.2772	92615	0	T	C	-0.01701	0.003463	8.93e-07	0.166	385023	0
290	7:76615779:C:T	rs548575578	7	76615779	76615779	76615779	HDL	T	C	0.0936	0.0164	1.2e-08	0.0077	385023	NA	NA	NA	NA	NA	NA	NA	NA	NA	NA	NA	NA	NA	NA	NA	NA	NA	NA	NA	NA	NA	NA	NA	NA	NA	NA	NA	NA	NA	NA	NA	NA	T	C	0.09358	0.01642	1.21e-08	0.00765	385023	1
291	7:80286003:C:T	rs75326924	7	80286003	79168554	80959758	HDL	T	C	0.092	0.0049	4.9e-79	0.0641	298621	T	C	0.0709877	0.00669418	2.84e-26	0.0682407	151354	1	T	C	0.120324	0.00933696	5.34e-38	0.0685713	72297	1	C	T	-0.109583	0.0111071	2.3e-22	0.953492	74970	1	NA	NA	NA	NA	NA	NA	NA	NA	NA	NA	NA	NA	NA	NA	NA	NA
292	7:92408370:C:T	rs445	7	92408370	92266198	92488305	HDL	T	C	-0.0156	0.0019	1.23e-15	0.2871	776259	T	C	-0.0220439	0.00359834	9e-10	0.327226	151354	1	T	C	-0.0231591	0.00503992	4.32e-06	0.326839	72297	0	C	T	0.00918978	0.00507679	0.047	0.688657	74970	0	T	C	-0.00820156	0.00419518	0.0501187	0.3636	92615	0	T	C	-0.01303	0.004398	0.0030479	0.0945	385023	0
293	7:95023483:A:T	rs183892429	7	95023483	94934573	95092055	HDL	A	T	-0.1299	0.0157	1.04e-16	0.9923	385023	NA	NA	NA	NA	NA	NA	NA	NA	NA	NA	NA	NA	NA	NA	NA	NA	NA	NA	NA	NA	NA	NA	NA	NA	NA	NA	NA	NA	NA	NA	NA	NA	T	A	0.1299	0.01565	1.05e-16	0.007714	385023	1
294	7:101841824:A:G	rs6970036	7	101841824	101732865	101896725	HDL	A	G	0.0118	0.0021	1.43e-08	0.6751	776259	G	A	-0.00933646	0.00553305	0.0915268	0.103704	151354	0	G	A	-0.00548896	0.00777284	0.480081	0.103565	72297	0	A	G	0.0056253	0.00822996	0.49	0.909485	74970	0	A	G	0.0198184	0.00727871	0.00645654	0.9141	92615	0	G	A	-0.01257	0.002585	1.16e-06	0.4509	385023	0
295	7:106875965:C:T	rs4727670	7	106875965	106667230	107305115	HDL	T	C	0.0191	0.0022	1.21e-18	0.1819	776259	T	C	0.0168078	0.00488454	0.000579537	0.138949	151354	0	T	C	0.0133107	0.00686115	0.0523778	0.13993	72297	0	C	T	-0.0185624	0.00815265	0.034	0.906319	74970	0	T	C	0.0190165	0.00579877	0.00104713	0.1539	92615	0	T	C	0.02118	0.003072	5.37e-12	0.2276	385023	1
296	7:127118406:A:G	rs72607741	7	127118406	126714702	127903272	HDL	A	G	0.031	0.005	7.27e-10	0.0972	239882	NA	NA	NA	NA	NA	NA	NA	NA	A	G	0.0154606	0.0096294	0.10837	0.0742973	72297	0	G	A	-0.0578249	0.00887382	1.7e-10	0.906914	74970	1	A	G	0.0201755	0.00789771	0.0107152	0.1158	92615	0	NA	NA	NA	NA	NA	NA	NA	NA
297	7:130436402:T:TA	rs34084575	7	130436402	129658243	131124450	HDL	T	TA	-0.0355	0.0018	6.67e-87	0.6079	701289	TA	T	0.0183845	0.00371681	7.56e-07	0.290914	151354	0	TA	T	0.0282201	0.00521192	6.14e-08	0.291313	72297	0	NA	NA	NA	NA	NA	NA	NA	NA	T	TA	-0.030423	0.00447958	1.12e-11	0.6967	92615	1	TA	T	0.04721	0.002577	5.62e-75	0.4947	385023	1
298	7:134768322:C:CT	rs142458811	7	134768322	134669523	134838083	HDL	CT	C	-0.017	0.0027	3.75e-10	0.1659	549935	NA	NA	NA	NA	NA	NA	NA	NA	CT	C	-0.0171423	0.00598141	0.00415795	0.194066	72297	0	NA	NA	NA	NA	NA	NA	NA	NA	CT	C	-0.00645351	0.00543399	0.234423	0.1927	92615	0	CT	C	-0.02181	0.003682	3.17e-09	0.1429	385023	1
299	7:138033197:A:G	rs357422	7	138033197	137981051	138073749	HDL	A	G	0.0119	0.0017	6.38e-13	0.4446	776259	G	A	-0.00756481	0.00336442	0.0245461	0.495286	151354	0	A	G	0.00858346	0.00473979	0.0701506	0.503974	72297	0	G	A	-0.0144587	0.00478077	0.0089	0.450587	74970	0	A	G	0.0110958	0.00421423	0.00851138	0.4654	92615	0	A	G	0.01527	0.002729	2.22e-08	0.3426	385023	1
300	7:139061069:C:G	rs10954646	7	139061069	139013717	139136670	HDL	C	G	-0.0135	0.002	7.08e-12	0.7861	776259	G	C	0.00902743	0.0040747	0.0267269	0.218352	151354	0	G	C	0.0133129	0.00578221	0.0213132	0.216356	72297	0	C	G	-0.0114432	0.00563486	0.023	0.7766	74970	0	C	G	-0.0162757	0.00546687	0.00288403	0.8121	92615	0	G	C	0.01598	0.003132	3.38e-07	0.2162	385023	0
301	7:150218137:A:G	rs58391005	7	150218137	150179028	150810763	HDL	A	G	-0.0209	0.0021	4.64e-24	0.1951	776259	A	G	-0.0164175	0.00458028	0.00033788	0.162374	151354	0	A	G	-0.0210717	0.0064653	0.00111725	0.161154	72297	0	G	A	0.0193402	0.00620779	0.0038	0.827267	74970	0	A	G	-0.0155082	0.00598158	0.00954993	0.1526	92615	0	A	G	-0.02472	0.003046	4.79e-16	0.2335	385023	1
302	7:152052595:A:G	rs4570064	7	152052595	151844748	152154660	HDL	A	G	0.0134	0.0024	2.42e-08	0.2593	683644	A	G	0.016193	0.00647665	0.0124118	0.0732686	151354	0	A	G	0.0074358	0.0095196	0.434741	0.075581	72297	0	G	A	-0.010083	0.00967363	0.12	0.937144	74970	0	NA	NA	NA	NA	NA	NA	NA	NA	A	G	0.01363	0.002789	1.02e-06	0.3259	385023	0
303	7:157069988:C:T	rs116002561	7	157069988	157069988	157069988	HDL	T	C	0.1338	0.0238	1.94e-08	0.003	385023	NA	NA	NA	NA	NA	NA	NA	NA	NA	NA	NA	NA	NA	NA	NA	NA	NA	NA	NA	NA	NA	NA	NA	NA	NA	NA	NA	NA	NA	NA	NA	NA	T	C	0.1338	0.02382	1.95e-08	0.003049	385023	1
304	8:4795928:C:T	rs62488192	8	4795928	4782131	4845801	HDL	T	C	-0.0193	0.0031	3.93e-10	0.2258	385023	NA	NA	NA	NA	NA	NA	NA	NA	NA	NA	NA	NA	NA	NA	NA	NA	NA	NA	NA	NA	NA	NA	NA	NA	NA	NA	NA	NA	NA	NA	NA	NA	T	C	-0.01929	0.003083	3.94e-10	0.2258	385023	1
305	8:6620392:A:G	rs11783088	8	6620392	6557891	6620392	HDL	A	G	0.0128	0.0019	1.08e-11	0.7428	776259	G	A	-0.00370802	0.00380642	0.329982	0.267046	151354	0	G	A	-0.0161971	0.00553245	0.00341535	0.261002	72297	0	A	G	0.0156654	0.00548655	0.0023	0.739652	74970	0	A	G	0.0162399	0.00545701	0.00295121	0.761	92615	0	G	A	-0.01553	0.002975	1.81e-07	0.2546	385023	0
306	8:9183358:A:G	rs9987289	8	9183358	8106428	10815631	HDL	A	G	-0.1401	0.0042	1.44e-242	0.0834	624905	NA	NA	NA	NA	NA	NA	NA	NA	G	A	0.11692	0.0233434	5.48e-07	0.989093	72297	0	A	G	-0.064857	0.0237974	0.0054	0.00992439	74970	0	A	G	-0.147737	0.020369	4.07e-13	0.0099	92615	1	G	A	0.1432	0.004456	2e-226	0.9079	385023	1
307	8:11604026:C:T	rs904006	8	11604026	11601510	11811276	HDL	T	C	-0.0293	0.004	2.52e-13	0.8817	385023	NA	NA	NA	NA	NA	NA	NA	NA	NA	NA	NA	NA	NA	NA	NA	NA	NA	NA	NA	NA	NA	NA	NA	NA	NA	NA	NA	NA	NA	NA	NA	NA	T	C	-0.02933	0.004008	2.51e-13	0.8817	385023	1
308	8:12623463:A:G	rs62486442	8	12623463	12577657	12973078	HDL	A	G	-0.0133	0.0018	2.29e-13	0.3097	776259	A	G	-0.00568015	0.00379018	0.133965	0.273016	151354	0	A	G	-0.0124942	0.00553589	0.024011	0.275231	72297	0	G	A	0.0142154	0.00545546	0.032	0.701766	74970	0	A	G	-0.00131549	0.00501902	0.794328	0.3314	92615	0	A	G	-0.0209	0.002772	4.68e-14	0.3342	385023	1
309	8:14262597:A:C	rs7465081	8	14262597	14202902	14291955	HDL	A	C	0.0104	0.0018	5.73e-09	0.6832	776259	C	A	-0.0062641	0.00379712	0.0990053	0.270452	151354	0	C	A	-0.00923813	0.00535031	0.0842301	0.274628	72297	0	A	C	0.00632917	0.00570894	0.23	0.782099	74970	0	A	C	0.0148327	0.00499642	0.00301995	0.7022	92615	0	C	A	-0.01226	0.002663	4.12e-06	0.377	385023	0
310	8:20441920:C:T	rs9650602	8	20441920	20441920	20486240	HDL	T	C	-0.0179	0.003	2.48e-09	0.2556	385023	NA	NA	NA	NA	NA	NA	NA	NA	NA	NA	NA	NA	NA	NA	NA	NA	NA	NA	NA	NA	NA	NA	NA	NA	NA	NA	NA	NA	NA	NA	NA	NA	T	C	-0.0179	0.003002	2.49e-09	0.2556	385023	1
311	8:25464690:G:T	rs11992444	8	25464690	25464656	25464690	HDL	T	G	0.0138	0.0017	2.13e-16	0.4881	776259	T	G	0.00799206	0.00338826	0.0183365	0.455693	151354	0	T	G	0.00840994	0.0047535	0.0768591	0.455047	72297	0	G	T	-0.0130983	0.00520675	0.018	0.459005	74970	0	T	G	0.0156917	0.00513747	0.00223872	0.4668	92615	0	T	G	0.01834	0.002578	1.12e-12	0.509	385023	1
312	8:30992024:A:C	rs77629603	8	30992024	30391644	31012237	HDL	A	C	-0.0975	0.0165	3.81e-09	0.9932	385023	NA	NA	NA	NA	NA	NA	NA	NA	NA	NA	NA	NA	NA	NA	NA	NA	NA	NA	NA	NA	NA	NA	NA	NA	NA	NA	NA	NA	NA	NA	NA	NA	C	A	0.09746	0.01654	3.82e-09	0.006847	385023	1
313	8:34224346:C:T	rs2719280	8	34224346	34119375	34524479	HDL	T	C	0.0125	0.0017	3.23e-14	0.4353	776259	T	C	0.0132973	0.00336908	7.92e-05	0.497803	151354	0	C	T	0.000432747	0.00474004	0.927257	0.502827	72297	0	T	C	0.0125891	0.00472432	0.0074	0.550592	74970	0	T	C	0.0167532	0.00428328	9.12e-05	0.4139	92615	0	C	T	-0.01457	0.002721	8.59e-08	0.6555	385023	0
314	8:36858140:C:G	rs10087804	8	36858140	36658914	36859186	HDL	C	G	0.0137	0.0018	9.54e-14	0.699	776259	G	C	-0.00739755	0.00353554	0.0364081	0.35342	151354	0	G	C	-0.0168671	0.00495607	0.000665726	0.357836	72297	0	C	G	0.0121828	0.00494369	0.019	0.618185	74970	0	C	G	0.0210177	0.00434592	1.32e-06	0.6689	92615	0	G	C	-0.01428	0.003507	4.65e-05	0.1607	385023	0
315	8:37401183:C:G	rs4739517	8	37401183	37379389	37432030	HDL	C	G	-0.0125	0.0018	7.08e-12	0.5995	776259	G	C	0.00752987	0.00337888	0.0258465	0.482098	151354	0	G	C	0.00629483	0.00485204	0.194508	0.488679	72297	0	C	G	-0.0168632	0.00478666	0.00034	0.559087	74970	0	C	G	-0.0168874	0.00438928	0.000120226	0.4783	92615	0	G	C	0.01621	0.003642	8.59e-06	0.1492	385023	0
316	8:38328302:A:G	rs10958704	8	38328302	38301082	38343012	HDL	A	G	0.0127	0.0017	7.63e-14	0.653	776259	G	A	-0.00851247	0.00371592	0.0219742	0.290402	151354	0	G	A	-0.012182	0.00522825	0.019804	0.290844	72297	0	A	G	0.0100887	0.0051414	0.13	0.697998	74970	0	A	G	0.0152336	0.0043709	0.000489779	0.6588	92615	0	G	A	-0.01478	0.002624	1.76e-08	0.4032	385023	1
317	8:60656447:C:CTATATATA	8:60656447_CTATATATA_C	8	60656447	60580091	60828697	HDL	CTATATATA	C	0.0206	0.0034	9.53e-10	0.1905	385023	NA	NA	NA	NA	NA	NA	NA	NA	NA	NA	NA	NA	NA	NA	NA	NA	NA	NA	NA	NA	NA	NA	NA	NA	NA	NA	NA	NA	NA	NA	NA	NA	C	CTATATATA	-0.02059	0.003366	9.53e-10	0.8095	385023	1
318	8:64622944:A:AT	rs112067118	8	64622944	64375866	64963167	HDL	A	AT	-0.0262	0.0033	3.34e-15	0.1859	385023	NA	NA	NA	NA	NA	NA	NA	NA	NA	NA	NA	NA	NA	NA	NA	NA	NA	NA	NA	NA	NA	NA	NA	NA	NA	NA	NA	NA	NA	NA	NA	NA	AT	A	0.02624	0.003331	3.31e-15	0.8141	385023	1
319	8:68906880:A:G	rs35960910	8	68906880	68868480	68908733	HDL	A	G	0.0089	0.0016	4.97e-08	0.4875	776259	A	G	0.00666034	0.00342497	0.0518179	0.422331	151354	0	G	A	-0.00885234	0.00480089	0.0651981	0.578949	72297	0	A	G	0.00550482	0.00482957	0.22	0.415201	74970	0	A	G	0.00313926	0.00437479	0.467735	0.4862	92615	0	G	A	-0.01336	0.002604	2.91e-07	0.4338	385023	0
320	8:71326615:A:G	rs11776287	8	71326615	70942408	71888556	HDL	A	G	0.0246	0.0019	6.14e-38	0.6474	776259	G	A	-0.0215271	0.00342051	3.1e-10	0.417868	151354	1	G	A	-0.0252678	0.00481392	1.53e-07	0.414996	72297	0	A	G	0.0226332	0.00475407	2.2e-06	0.524856	74970	0	A	G	0.0308544	0.00454633	1.15e-11	0.649	92615	1	G	A	-0.02473	0.004318	1.02e-08	0.0986	385023	1
321	8:72471549:C:T	rs28490088	8	72471549	72395582	72527345	HDL	T	C	-0.0168	0.0027	2.65e-10	0.1244	701289	T	C	-0.0100967	0.00475275	0.0336381	0.14813	151354	0	T	C	-0.0142532	0.00666549	0.0324873	0.147392	72297	0	NA	NA	NA	NA	NA	NA	NA	NA	T	C	-0.0186631	0.00620203	0.00263027	0.1303	92615	0	T	C	-0.023	0.004521	3.64e-07	0.08908	385023	0
322	8:74716790:C:CT	8:74716790_CT_C	8	74716790	74489718	74843534	HDL	CT	C	0.0218	0.0039	2.49e-08	0.8712	385023	NA	NA	NA	NA	NA	NA	NA	NA	NA	NA	NA	NA	NA	NA	NA	NA	NA	NA	NA	NA	NA	NA	NA	NA	NA	NA	NA	NA	NA	NA	NA	NA	C	CT	-0.02176	0.003904	2.49e-08	0.1288	385023	1
323	8:79118668:A:G	rs7842708	8	79118668	79009590	79186223	HDL	A	G	-0.012	0.0019	6.5e-10	0.6931	701289	G	A	0.00809128	0.00420236	0.0541779	0.202799	151354	0	G	A	0.0149152	0.00592185	0.0117799	0.208054	72297	0	NA	NA	NA	NA	NA	NA	NA	NA	A	G	-0.00958424	0.00477196	0.0446684	0.7215	92615	0	G	A	0.0137	0.002695	3.67e-07	0.3792	385023	0
324	8:91656967:C:T	rs6471243	8	91656967	91521498	91794012	HDL	T	C	-0.0121	0.0018	1.72e-11	0.42	776259	T	C	-0.0106807	0.00394704	0.00680967	0.240238	151354	0	C	T	0.0116886	0.00566146	0.0389619	0.753214	72297	0	T	C	-0.00739227	0.00529002	0.22	0.269545	74970	0	T	C	-0.0110229	0.00515234	0.0323594	0.2605	92615	0	C	T	0.01439	0.002679	7.83e-08	0.3766	385023	0
325	8:95637848:C:T	rs140520777	8	95637848	95600219	95637848	HDL	T	C	-0.0539	0.0093	5.65e-09	0.0202	385023	NA	NA	NA	NA	NA	NA	NA	NA	NA	NA	NA	NA	NA	NA	NA	NA	NA	NA	NA	NA	NA	NA	NA	NA	NA	NA	NA	NA	NA	NA	NA	NA	T	C	-0.05394	0.009257	5.65e-09	0.02023	385023	1
326	8:101071918:G:T	rs76022463	8	101071918	99568046	101305334	HDL	T	G	0.0671	0.0095	1.59e-12	0.0172	298621	T	G	0.0692823	0.0138426	5.59e-07	0.015031	151354	0	T	G	0.0431478	0.0209586	0.039521	0.0139427	72297	0	G	T	-0.0791411	0.0166864	2.7e-05	0.977621	74970	0	NA	NA	NA	NA	NA	NA	NA	NA	NA	NA	NA	NA	NA	NA	NA	NA
327	8:103831508:C:T	rs34352733	8	103831508	103811092	103969356	HDL	T	C	0.0184	0.002	2.54e-19	0.2099	776259	T	C	0.0184229	0.0044301	3.2e-05	0.175103	151354	0	T	C	0.00869036	0.00635386	0.171397	0.176286	72297	0	C	T	-0.0172692	0.00637877	0.029	0.840856	74970	0	T	C	0.00657595	0.00647654	0.30903	0.1402	92615	0	T	C	0.0231	0.002946	4.47e-15	0.2578	385023	1
328	8:106455127:G:GT	rs545701552	8	106455127	105958505	106591802	HDL	G	GT	0.0148	0.0026	1.93e-08	0.8114	536377	GT	G	-0.0145392	0.00454544	0.0013808	0.164832	151354	0	NA	NA	NA	NA	NA	NA	NA	NA	NA	NA	NA	NA	NA	NA	NA	NA	NA	NA	NA	NA	NA	NA	NA	NA	GT	G	-0.01498	0.003243	3.85e-06	0.2007	385023	0
329	8:116624987:C:G	rs2737214	8	116624987	116309869	117132729	HDL	C	G	-0.0414	0.0019	5.82e-111	0.3247	776259	C	G	-0.0355542	0.00418281	1.89e-17	0.203255	151354	1	G	C	0.0491707	0.00597494	1.88e-16	0.795053	72297	1	C	G	-0.0440494	0.00534476	2.1e-15	0.260083	74970	1	C	G	-0.0521112	0.00629677	1.29e-16	0.1438	92615	1	G	C	0.03975	0.002611	2.45e-52	0.5585	385023	1
330	8:121860589:A:G	rs13248499	8	121860589	120857087	122821996	HDL	A	G	-0.0203	0.0018	1.99e-30	0.6913	776259	G	A	0.0227172	0.00363091	3.93e-10	0.314808	151354	1	A	G	-0.0132033	0.00516145	0.0105257	0.681788	72297	0	G	A	0.0229508	0.00526757	5.1e-05	0.281231	74970	0	A	G	-0.0243474	0.00490139	6.76e-07	0.7086	92615	0	A	G	-0.01879	0.002781	1.41e-11	0.6843	385023	1
331	8:126507389:A:C	rs2954038	8	126507389	126346926	126650058	HDL	A	C	0.0395	0.0018	6.11e-112	0.706	776259	C	A	-0.0351565	0.00372773	4.06e-21	0.287013	151354	1	A	C	0.0337892	0.00522667	1.01e-10	0.712187	72297	1	C	A	-0.0311469	0.0050953	5.9e-10	0.305177	74970	1	A	C	0.0288716	0.004489	1.26e-10	0.7159	92615	1	A	C	0.05042	0.00281	5.5e-72	0.6997	385023	1
332	8:128125504:A:G	rs7817677	8	128125504	128104367	128140484	HDL	A	G	0.0149	0.0023	1.21e-10	0.7896	776259	G	A	-0.017391	0.00403194	1.61e-05	0.225633	151354	0	G	A	-0.0157055	0.00567173	0.00562155	0.224467	72297	0	A	G	0.00857238	0.00601081	0.13	0.812301	74970	0	A	G	0.01643	0.00458291	0.000338844	0.7327	92615	0	G	A	-0.01075	0.007168	0.133752	0.03335	385023	0
333	8:129063091:C:T	rs4733829	8	129063091	129063021	129072161	HDL	T	C	-0.0096	0.0017	3.03e-08	0.3469	776259	T	C	-0.0111088	0.00343153	0.00120679	0.411096	151354	0	T	C	-0.00794535	0.00490839	0.105506	0.407495	72297	0	C	T	0.0147101	0.0048093	0.0047	0.608491	74970	0	T	C	-0.0118448	0.00411773	0.00398107	0.4073	92615	0	T	C	-0.005671	0.003142	0.0711214	0.2139	385023	0
334	8:142615222:C:T	rs11787216	8	142615222	142611220	142651709	HDL	T	C	-0.0135	0.0021	6.21e-11	0.268	776259	T	C	-0.00812695	0.00505579	0.107955	0.127013	151354	0	T	C	-0.0171307	0.00706408	0.0153068	0.128518	72297	0	C	T	0.0124753	0.00778877	0.19	0.878165	74970	0	T	C	-0.00891307	0.00649904	0.169824	0.1325	92615	0	T	C	-0.01545	0.00272	1.34e-08	0.3711	385023	1
335	8:144306597:G:GT	rs11434143	8	144306597	144245875	144489439	HDL	G	GT	-0.0392	0.0029	6.43e-42	0.8091	477638	NA	NA	NA	NA	NA	NA	NA	NA	NA	NA	NA	NA	NA	NA	NA	NA	NA	NA	NA	NA	NA	NA	NA	NA	G	GT	-0.0196732	0.00569981	0.000562341	0.8032	92615	0	GT	G	0.0459	0.003349	9.55e-43	0.1889	385023	1
336	9:1033773:C:G	rs1567353	9	1033773	1026185	1044021	HDL	C	G	0.0156	0.0018	2.91e-18	0.6167	701289	G	C	-0.0138437	0.00343468	5.56e-05	0.431224	151354	0	G	C	-0.0126259	0.00482987	0.00894575	0.431548	72297	0	NA	NA	NA	NA	NA	NA	NA	NA	C	G	0.0138662	0.00416363	0.000870964	0.5568	92615	0	G	C	-0.01851	0.002801	3.89e-11	0.308	385023	1
337	9:6049843:A:G	rs10975413	9	6049843	6047765	6142948	HDL	A	G	0.0187	0.003	3.53e-10	0.8439	776259	G	A	-0.0282129	0.0100269	0.00489731	0.0290181	151354	0	G	A	-0.000231143	0.0147631	0.987508	0.0289089	72297	0	A	G	0.0249232	0.0179444	0.24	0.982603	74970	0	A	G	0.00727467	0.0160733	0.645654	0.9833	92615	0	G	A	-0.01888	0.003317	1.27e-08	0.1871	385023	1
338	9:10232029:A:T	rs12235259	9	10232029	10180056	10274058	HDL	A	T	-0.0096	0.0017	7.56e-09	0.5754	776259	T	A	0.0103928	0.00344874	0.00258239	0.399167	151354	0	T	A	0.00449401	0.00498375	0.367199	0.398493	72297	0	A	T	-0.0117551	0.0048615	0.015	0.594623	74970	0	A	T	-0.00848331	0.00461721	0.0660693	0.6831	92615	0	T	A	0.01034	0.002609	7.4e-05	0.4863	385023	0
339	9:11274206:C:T	rs10756218	9	11274206	11274206	11645069	HDL	T	C	-0.0146	0.0026	3.56e-08	0.5988	385023	NA	NA	NA	NA	NA	NA	NA	NA	NA	NA	NA	NA	NA	NA	NA	NA	NA	NA	NA	NA	NA	NA	NA	NA	NA	NA	NA	NA	NA	NA	NA	NA	T	C	-0.01455	0.00264	3.61e-08	0.5988	385023	1
340	9:15298666:C:T	rs675849	9	15298666	12200095	15973323	HDL	T	C	-0.07	0.0032	9.63e-106	0.1128	776259	T	C	-0.0532996	0.0106713	5.89e-07	0.0257443	151354	0	C	T	0.0569533	0.0151687	0.00017357	0.973656	72297	0	T	C	-0.0468329	0.0143759	0.004	0.0278263	74970	0	T	C	-0.0803613	0.0121743	4.07e-11	0.0451	92615	1	C	T	0.07337	0.00371	4.79e-87	0.8596	385023	1
341	9:16905441:C:T	rs10962679	9	16905441	16876651	16915716	HDL	T	C	-0.0123	0.0019	2.08e-10	0.2286	776259	T	C	-0.00864178	0.00411481	0.0357146	0.212693	151354	0	C	T	0.0238493	0.00575477	3.41e-05	0.783375	72297	0	T	C	-0.00699222	0.0062088	0.29	0.178272	74970	0	T	C	-0.013386	0.00497451	0.00707946	0.2488	92615	0	C	T	0.01196	0.002999	6.68e-05	0.7554	385023	0
342	9:19261301:A:G	rs12554932	9	19261301	19173305	19397342	HDL	A	G	0.0369	0.0044	2.19e-17	0.0623	776259	A	G	0.0264807	0.0145768	0.0692726	0.0135675	151354	0	A	G	0.0384004	0.020643	0.0628546	0.0137643	72297	0	G	A	-0.034189	0.0286615	0.39	0.993185	74970	0	A	G	0.0292341	0.0185537	0.114815	0.013	92615	0	A	G	0.03862	0.0049	3.24e-15	0.07559	385023	1
343	9:33148834:C:T	rs10738909	9	33148834	33108246	33186079	HDL	T	C	0.0131	0.0017	1.54e-14	0.4191	776259	T	C	0.0123934	0.00365465	0.000696029	0.309579	151354	0	C	T	-0.0171841	0.00515036	0.000848452	0.691453	72297	0	T	C	0.0132504	0.00499077	0.0055	0.333984	74970	0	T	C	0.015385	0.00464625	0.000933254	0.2679	92615	0	C	T	-0.01157	0.00261	9.35e-06	0.4257	385023	0
344	9:35000920:A:T	rs7856118	9	35000920	34996014	35105257	HDL	A	T	0.0118	0.002	2.33e-09	0.3934	776259	A	T	0.00992374	0.00340255	0.00353912	0.429159	151354	0	A	T	0.0131893	0.0047814	0.00580727	0.441619	72297	0	T	A	-0.00992335	0.00470807	0.078	0.505299	74970	0	A	T	0.0140446	0.00430779	0.00112202	0.3831	92615	0	A	T	0.01438	0.006142	0.0192752	0.04627	385023	0
345	9:35764362:C:T	rs10758320	9	35764362	35687773	35872399	HDL	T	C	-0.012	0.0019	2.51e-10	0.7367	776259	C	T	0.00704701	0.00444991	0.113278	0.172737	151354	0	T	C	-0.00888316	0.00624686	0.155021	0.826505	72297	0	C	T	0.00563488	0.00539678	0.68	0.261588	74970	0	T	C	-0.0184572	0.00569403	0.00120226	0.8346	92615	0	T	C	-0.01467	0.002723	7.08e-08	0.6628	385023	0
346	9:73076119:A:G	rs11142453	9	73076119	72998332	73095886	HDL	A	G	0.0105	0.0018	8.83e-09	0.3191	776259	A	G	0.00561157	0.00344991	0.103826	0.393406	151354	0	A	G	0.0125522	0.00489595	0.0103534	0.3843	72297	0	G	A	-0.00739369	0.00499646	0.13	0.666597	74970	0	A	G	0.0144002	0.00424344	0.000691831	0.3805	92615	0	A	G	0.0134	0.003551	0.000161065	0.156	385023	0
347	9:86605425:T:TA	rs55939734	9	86605425	86265671	86694759	HDL	T	TA	0.016	0.0024	5.28e-11	0.4201	477638	NA	NA	NA	NA	NA	NA	NA	NA	NA	NA	NA	NA	NA	NA	NA	NA	NA	NA	NA	NA	NA	NA	NA	NA	T	TA	0.0101179	0.00497149	0.0416869	0.4541	92615	0	TA	T	-0.01793	0.002807	1.68e-10	0.5908	385023	1
348	9:89014582:A:G	rs10868433	9	89014582	88872039	89025919	HDL	A	G	0.0127	0.0018	3.93e-12	0.3896	776259	A	G	0.0149854	0.00337974	9.26e-06	0.490443	151354	0	A	G	0.0126016	0.00474152	0.00786704	0.490955	72297	0	G	A	-0.00665508	0.00474029	0.11	0.458275	74970	0	A	G	0.0159238	0.00474379	0.000794328	0.3486	92615	0	A	G	0.01195	0.003639	0.00102329	0.1476	385023	0
349	9:91962378:C:T	rs11535668	9	91962378	91934787	91962378	HDL	T	C	-0.0107	0.0019	1.83e-08	0.698	701289	C	T	0.0168351	0.00358286	2.62e-06	0.331042	151354	0	C	T	0.00726732	0.00514696	0.157961	0.330417	72297	0	NA	NA	NA	NA	NA	NA	NA	NA	T	C	-0.000113704	0.00481679	0.977237	0.7031	92615	0	C	T	0.0117	0.002933	6.59e-05	0.2753	385023	0
350	9:93969181:C:CATATTAT	9:93969181_CATATTAT_C	9	93969181	93944378	94130580	HDL	CATATTAT	C	0.0268	0.0042	2.08e-10	0.8948	385023	NA	NA	NA	NA	NA	NA	NA	NA	NA	NA	NA	NA	NA	NA	NA	NA	NA	NA	NA	NA	NA	NA	NA	NA	NA	NA	NA	NA	NA	NA	NA	NA	C	CATATTAT	-0.02677	0.004212	2.09e-10	0.1052	385023	1
351	9:95393049:A:G	rs1323523	9	95393049	94957860	95576781	HDL	A	G	-0.0123	0.0018	2.8e-11	0.5148	776259	G	A	0.00990222	0.00353935	0.00514595	0.350235	151354	0	A	G	-0.0058717	0.00500809	0.241019	0.651989	72297	0	G	A	0.00720176	0.00478759	0.24	0.396632	74970	0	A	G	-0.0082731	0.00473719	0.0812831	0.7205	92615	0	A	G	-0.02222	0.003422	8.51e-11	0.1719	385023	1
352	9:97108540:C:G	rs10993170	9	97108540	97028679	97271138	HDL	C	G	0.0153	0.0021	1.1e-13	0.3086	776259	C	G	0.0124239	0.00356822	0.000498001	0.335518	151354	0	C	G	0.0122221	0.00505145	0.0155407	0.335406	72297	0	G	C	-0.0129947	0.00524003	0.059	0.703472	74970	0	C	G	0.0202686	0.00424111	1.78e-06	0.3767	92615	0	C	G	0.02192	0.006358	0.000563638	0.04498	385023	0
353	9:99560068:C:T	rs186104675	9	99560068	99527625	99630254	HDL	T	C	-0.1066	0.0183	6.04e-09	0.9947	385023	NA	NA	NA	NA	NA	NA	NA	NA	NA	NA	NA	NA	NA	NA	NA	NA	NA	NA	NA	NA	NA	NA	NA	NA	NA	NA	NA	NA	NA	NA	NA	NA	C	T	0.1066	0.01833	6.05e-09	0.005277	385023	1
354	9:102162570:C:T	rs62565259	9	102162570	102104426	102265036	HDL	T	C	0.0236	0.0034	6.22e-12	0.1735	385023	NA	NA	NA	NA	NA	NA	NA	NA	NA	NA	NA	NA	NA	NA	NA	NA	NA	NA	NA	NA	NA	NA	NA	NA	NA	NA	NA	NA	NA	NA	NA	NA	T	C	0.02358	0.00343	6.17e-12	0.1735	385023	1
355	9:107661742:A:C	rs2740488	9	107661742	106069218	109106286	HDL	A	C	0.0873	0.0018	0	0.7424	776259	C	A	-0.061827	0.00386535	1.38e-57	0.255629	151354	1	C	A	-0.102112	0.00546059	4.97e-78	0.253991	72297	1	A	C	0.0983262	0.00523401	4.8e-74	0.72379	74970	1	A	C	0.101699	0.00487772	1.51e-96	0.772	92615	1	C	A	-0.08898	0.002924	2e-203	0.2646	385023	1
356	9:110042740:A:G	rs187746038	9	110042740	110006020	110100964	HDL	A	G	-0.0804	0.0138	5.28e-09	0.0094	385023	NA	NA	NA	NA	NA	NA	NA	NA	NA	NA	NA	NA	NA	NA	NA	NA	NA	NA	NA	NA	NA	NA	NA	NA	NA	NA	NA	NA	NA	NA	NA	NA	A	G	-0.08045	0.01378	5.26e-09	0.009372	385023	1
357	9:112559712:C:G	rs10816868	9	112559712	112236908	112595175	HDL	C	G	-0.0127	0.0022	1.11e-08	0.7196	549935	NA	NA	NA	NA	NA	NA	NA	NA	G	C	0.00987125	0.00515567	0.0555383	0.304056	72297	0	NA	NA	NA	NA	NA	NA	NA	NA	C	G	-0.00963114	0.00430103	0.0251189	0.6606	92615	0	G	C	0.01515	0.003004	4.63e-07	0.2435	385023	0
358	9:113250048:A:G	rs4419883	9	113250048	113167322	113779976	HDL	A	G	0.0104	0.0018	1.58e-08	0.3487	701289	A	G	0.00702341	0.00352723	0.0464589	0.351993	151354	0	G	A	-0.0140554	0.00507845	0.00564613	0.649612	72297	0	NA	NA	NA	NA	NA	NA	NA	NA	A	G	0.00958196	0.00458813	0.0371535	0.4144	92615	0	G	A	-0.01158	0.002759	2.7e-05	0.6775	385023	0
359	9:117098650:C:T	rs1044531	9	117098650	117098650	117176949	HDL	T	C	0.0345	0.0046	4.38e-14	0.9107	385023	NA	NA	NA	NA	NA	NA	NA	NA	NA	NA	NA	NA	NA	NA	NA	NA	NA	NA	NA	NA	NA	NA	NA	NA	NA	NA	NA	NA	NA	NA	NA	NA	T	C	0.0345	0.00457	4.37e-14	0.9107	385023	1
360	9:119199727:A:G	rs10983157	9	119199727	119138128	119258187	HDL	A	G	-0.011	0.0018	8.1e-10	0.2961	776259	A	G	-0.00841436	0.00360434	0.0195693	0.325981	151354	0	A	G	-0.00668357	0.0050904	0.189192	0.323612	72297	0	G	A	0.0107604	0.00483837	0.081	0.603763	74970	0	A	G	-0.0114302	0.00455418	0.0120226	0.2961	92615	0	A	G	-0.01447	0.003098	3.03e-06	0.2228	385023	0
361	9:123482747:C:T	rs4836829	9	123482747	123349511	123634040	HDL	T	C	-0.0119	0.0017	1.21e-12	0.579	776259	C	T	0.00533867	0.00336877	0.113023	0.487612	151354	0	T	C	-0.00950249	0.00476713	0.0462248	0.512165	72297	0	C	T	0.0252424	0.00470923	4.8e-07	0.517598	74970	0	T	C	-0.0134218	0.00432975	0.00194984	0.5492	92615	0	T	C	-0.01182	0.002798	2.38e-05	0.6945	385023	0
362	9:124896241:A:G	rs76066092	9	124896241	124620480	124925909	HDL	A	G	0.0148	0.0026	7.66e-09	0.1293	776259	A	G	0.0162827	0.0047956	0.000685401	0.145044	151354	0	A	G	0.00691712	0.00662234	0.296248	0.15456	72297	0	G	A	-0.0183454	0.00662252	0.005	0.849383	74970	0	A	G	0.00888247	0.00586345	0.128825	0.1495	92615	0	A	G	0.02057	0.005356	0.00012218	0.06237	385023	0
363	9:128053273:T:TA	rs145924155	9	128053273	128053273	128053273	HDL	T	TA	-0.0161	0.0028	1.47e-08	0.6606	385023	NA	NA	NA	NA	NA	NA	NA	NA	NA	NA	NA	NA	NA	NA	NA	NA	NA	NA	NA	NA	NA	NA	NA	NA	NA	NA	NA	NA	NA	NA	NA	NA	TA	T	0.01614	0.002849	1.46e-08	0.3394	385023	1
364	9:131605661:C:CT	rs542736022	9	131605661	131561110	131679892	HDL	CT	C	-0.0143	0.0021	1.79e-11	0.2647	628992	CT	C	-0.0093017	0.00386992	0.0162349	0.255467	151354	0	NA	NA	NA	NA	NA	NA	NA	NA	NA	NA	NA	NA	NA	NA	NA	NA	CT	C	-0.0186801	0.00484961	0.00011749	0.285	92615	0	CT	C	-0.01563	0.002994	1.77e-07	0.2624	385023	0
365	9:136151579:T:TGGTGCAGGCGCAGGAAAAAATTGTGGCAATTCCTCA	9:136151579_TGGTGCAGGCGCAGGAAAAAATTGTGGCAATTCCTCA_T	9	136151579	136124190	136344410	HDL	T	TGGTGCAGGCGCAGGAAAAAATTGTGGCAATTCCTCA	0.0332	0.0033	1.62e-23	0.1855	385023	NA	NA	NA	NA	NA	NA	NA	NA	NA	NA	NA	NA	NA	NA	NA	NA	NA	NA	NA	NA	NA	NA	NA	NA	NA	NA	NA	NA	NA	NA	NA	NA	T	TGGTGCAGGCGCAGGAAAAAATTGTGGCAATTCCTCA	0.03317	0.003319	1.62e-23	0.1855	385023	1
366	9:136923118:A:G	rs2810490	9	136923118	136876021	137175998	HDL	A	G	0.0124	0.0017	5.28e-13	0.4766	776259	G	A	-0.0121196	0.00347846	0.000493632	0.382197	151354	0	A	G	0.0142634	0.00485523	0.00330617	0.605717	72297	0	G	A	-0.0100465	0.00491192	0.055	0.48467	74970	0	A	G	0.00407094	0.00449575	0.363078	0.5752	92615	0	A	G	0.0161	0.002854	1.68e-08	0.2841	385023	1
367	9:138373864:C:T	rs1412512	9	138373864	138372389	138377853	HDL	T	C	-0.0105	0.0018	7.42e-09	0.4794	776259	T	C	-0.00551019	0.00362294	0.12828	0.314498	151354	0	C	T	0.0112854	0.00511613	0.0273946	0.684922	72297	0	T	C	-0.0102858	0.00499297	0.055	0.329423	74970	0	T	C	-0.0166072	0.00457842	0.000288403	0.351	92615	0	C	T	0.01129	0.00318	0.000383707	0.2072	385023	0
368	9:139987756:A:G	9:139987756_A_G	9	139987756	139943429	140008899	HDL	A	G	-0.0193	0.0028	1.09e-11	0.709	385023	NA	NA	NA	NA	NA	NA	NA	NA	NA	NA	NA	NA	NA	NA	NA	NA	NA	NA	NA	NA	NA	NA	NA	NA	NA	NA	NA	NA	NA	NA	NA	NA	G	A	0.01927	0.002836	1.1e-11	0.291	385023	1
369	10:5261832:A:G	rs117488242	10	5261832	5129121	5325308	HDL	A	G	0.0146	0.0027	4.65e-08	0.8912	776259	G	A	-0.0148047	0.00599401	0.0135146	0.0866479	151354	0	G	A	-0.00908149	0.00841058	0.280245	0.0866986	72297	0	A	G	0.0099866	0.00851624	0.24	0.917278	74970	0	A	G	0.0180908	0.00687152	0.00851138	0.9005	92615	0	G	A	-0.01557	0.003977	9.06e-05	0.1324	385023	0
370	10:8447786:C:T	rs2152960	10	8447786	8447786	8460963	HDL	T	C	0.0119	0.0017	2.89e-12	0.3928	776259	T	C	0.0112083	0.00347672	0.00126492	0.375051	151354	0	C	T	-0.0116692	0.00517705	0.0241945	0.624167	72297	0	T	C	0.010838	0.00499752	0.048	0.391373	74970	0	T	C	0.0123702	0.0047639	0.00933254	0.4081	92615	0	C	T	-0.01258	0.002682	2.71e-06	0.5964	385023	0
371	10:13144281:G:T	rs478911	10	13144281	13141144	13144281	HDL	T	G	0.0096	0.0017	3.46e-08	0.3331	776259	T	G	0.00800271	0.00370418	0.0307374	0.292368	151354	0	T	G	0.012625	0.00523664	0.0159129	0.299541	72297	0	G	T	0.00561747	0.00556964	0.23	0.752599	74970	0	T	G	0.0118588	0.00480965	0.0138038	0.3317	92615	0	T	G	0.01248	0.002646	2.38e-06	0.3822	385023	0
372	10:17254869:C:CAG	rs10652188	10	17254869	17254832	17335973	HDL	CAG	C	0.0164	0.0024	5.06e-12	0.4553	477638	NA	NA	NA	NA	NA	NA	NA	NA	NA	NA	NA	NA	NA	NA	NA	NA	NA	NA	NA	NA	NA	NA	NA	NA	CAG	C	0.0135166	0.00478494	0.00467735	0.6409	92615	0	CAG	C	0.0174	0.002745	2.29e-10	0.3942	385023	1
373	10:30480724:C:T	rs112791499	10	30480724	30467780	30480724	HDL	T	C	-0.0569	0.0094	1.35e-09	0.0203	385023	NA	NA	NA	NA	NA	NA	NA	NA	NA	NA	NA	NA	NA	NA	NA	NA	NA	NA	NA	NA	NA	NA	NA	NA	NA	NA	NA	NA	NA	NA	NA	NA	T	C	-0.05693	0.009393	1.35e-09	0.02026	385023	1
374	10:33623251:A:G	rs3750733	10	33623251	33369561	34455596	HDL	A	G	-0.0245	0.0023	4.93e-27	0.1612	776259	A	G	-0.0226177	0.00454899	6.63e-07	0.164175	151354	0	A	G	-0.0207992	0.0065692	0.00154465	0.156627	72297	0	G	A	0.017648	0.00597072	0.0059	0.80655	74970	0	A	G	-0.0216691	0.00487526	8.71e-06	0.2213	92615	0	A	G	-0.03426	0.004435	1.12e-14	0.09294	385023	1
375	10:38407885:G:GAAA	rs75525219	10	38407885	38371899	39154721	HDL	G	GAAA	0.0108	0.0019	1.21e-08	0.5306	608674	G	GAAA	0.00852726	0.0034195	0.0126414	0.488616	151354	0	GAAA	G	-0.0144724	0.00473503	0.00223971	0.508324	72297	0	NA	NA	NA	NA	NA	NA	NA	NA	NA	NA	NA	NA	NA	NA	NA	NA	GAAA	G	-0.01102	0.0026	2.26e-05	0.4333	385023	0
376	10:46018831:A:G	rs11239549	10	46018831	45719642	46290759	HDL	A	G	-0.0328	0.0023	1.26e-46	0.8199	776259	G	A	0.0148548	0.00599682	0.013245	0.0870872	151354	0	G	A	0.0403081	0.00836695	1.45e-06	0.0874581	72297	0	A	G	-0.0144082	0.0086305	0.29	0.919025	74970	0	A	G	-0.0229315	0.00621342	0.000223872	0.8756	92615	0	G	A	0.04088	0.003015	6.92e-42	0.2408	385023	1
377	10:61409469:A:G	rs10826337	10	61409469	60928800	61687417	HDL	A	G	-0.0106	0.0018	5.05e-09	0.5991	776259	G	A	0.00747077	0.00407621	0.066836	0.219198	151354	0	A	G	-0.000599571	0.00574651	0.916902	0.782167	72297	0	G	A	0.0126294	0.00551858	0.023	0.246614	74970	0	A	G	-0.0159246	0.00537149	0.00301995	0.7767	92615	0	A	G	-0.01228	0.002623	2.82e-06	0.4086	385023	0
378	10:63847284:C:T	rs7903722	10	63847284	63828879	63849445	HDL	T	C	-0.0105	0.0017	6.41e-10	0.4062	776259	T	C	-0.00802896	0.00337496	0.0173607	0.480767	151354	0	C	T	0.00841431	0.00477682	0.0781557	0.516602	72297	0	T	C	0.000746605	0.00469903	0.79	0.492444	74970	0	T	C	-0.0136507	0.00420266	0.0011749	0.4746	92615	0	C	T	0.01625	0.002988	5.41e-08	0.752	385023	0
379	10:65318766:G:T	rs10761785	10	65318766	64874754	65400080	HDL	T	G	0.0146	0.0016	6.62e-19	0.5903	776259	G	T	-0.0111106	0.00347568	0.00139023	0.377073	151354	0	T	G	0.0157862	0.00488349	0.00122684	0.619419	72297	0	G	T	-0.010941	0.00494883	0.012	0.340418	74970	0	T	G	0.0113583	0.00434959	0.00912011	0.6855	92615	0	T	G	0.01842	0.002583	1e-12	0.5118	385023	1
380	10:71099109:A:G	rs72805692	10	71099109	71093392	71118821	HDL	A	G	0.0268	0.004	2.66e-11	0.8837	385023	NA	NA	NA	NA	NA	NA	NA	NA	NA	NA	NA	NA	NA	NA	NA	NA	NA	NA	NA	NA	NA	NA	NA	NA	NA	NA	NA	NA	NA	NA	NA	NA	G	A	-0.02681	0.004023	2.69e-11	0.1163	385023	1
381	10:71905695:A:G	rs10999158	10	71905695	71883836	71926620	HDL	A	G	0.0128	0.0023	1.87e-08	0.6424	776259	G	A	-0.0225275	0.00827931	0.00650973	0.0434379	151354	0	G	A	-0.00503069	0.011811	0.670157	0.0473623	72297	0	A	G	0.0224068	0.0094806	0.019	0.933585	74970	0	A	G	0.0264265	0.00893815	0.00309029	0.9064	92615	0	G	A	-0.01032	0.002597	7.06e-05	0.4476	385023	0
382	10:74711376:C:T	rs11000468	10	74711376	74196385	74719962	HDL	T	C	0.0107	0.0018	3.28e-09	0.4931	776259	C	T	-0.00486933	0.00355702	0.171019	0.342934	151354	0	T	C	0.0111083	0.00528901	0.0357061	0.656338	72297	0	C	T	-0.00654382	0.00518642	0.25	0.424622	74970	0	T	C	0.0171571	0.00490674	0.000467735	0.6024	92615	0	T	C	0.01379	0.003007	4.54e-06	0.2545	385023	0
383	10:76847490:C:T	rs7903537	10	76847490	76836006	77259939	HDL	T	C	-0.0137	0.0023	1.52e-09	0.6201	776259	C	T	0.00780271	0.00746159	0.295692	0.0538109	151354	0	T	C	0.00730064	0.0105517	0.489004	0.945149	72297	0	C	T	0.0128408	0.0113927	0.28	0.0446544	74970	0	T	C	-0.0205563	0.00956209	0.0316228	0.9264	92615	0	T	C	-0.01519	0.002587	4.3e-09	0.5217	385023	1
384	10:80941417:C:G	rs703984	10	80941417	80897384	81169834	HDL	C	G	0.0172	0.0023	1.61e-13	0.4008	457320	NA	NA	NA	NA	NA	NA	NA	NA	C	G	-0.00115589	0.00512617	0.821599	0.342831	72297	0	NA	NA	NA	NA	NA	NA	NA	NA	NA	NA	NA	NA	NA	NA	NA	NA	C	G	0.02199	0.002618	4.37e-17	0.4159	385023	1
385	10:88511303:C:T	rs11202154	10	88511303	88481029	88602486	HDL	T	C	-0.0102	0.0018	1.27e-08	0.5415	776259	C	T	0.00559033	0.0037525	0.136287	0.280914	151354	0	T	C	0.00133435	0.00527584	0.800333	0.719514	72297	0	C	T	0.0112191	0.00523154	0.074	0.280092	74970	0	T	C	-0.00788265	0.00460477	0.0870964	0.679	92615	0	T	C	-0.01709	0.002897	3.67e-09	0.2729	385023	1
386	10:94839642:A:G	rs2068888	10	94839642	93417133	95360789	HDL	A	G	0.0269	0.0017	1.24e-54	0.5988	776259	G	A	-0.0314467	0.00379122	1.09e-16	0.270994	151354	1	A	G	0.032715	0.00531639	7.57e-10	0.728661	72297	1	G	A	-0.0260462	0.00482998	2.9e-08	0.38272	74970	1	A	G	0.0214453	0.00515222	3.16e-05	0.8094	92615	0	A	G	0.02502	0.002587	4.07e-22	0.4491	385023	1
387	10:95945842:A:G	rs58730112	10	95945842	95896807	95949818	HDL	A	G	-0.0126	0.0023	2.56e-08	0.1568	776259	A	G	-0.013591	0.0050343	0.0069406	0.128602	151354	0	A	G	-0.015095	0.00712885	0.0342218	0.127175	72297	0	G	A	0.00678617	0.00585382	0.28	0.796528	74970	0	A	G	-0.0104653	0.00669942	0.11749	0.1188	92615	0	A	G	-0.0141	0.00343	3.95e-05	0.1706	385023	0
388	10:99772190:C:T	rs565108	10	99772190	99695057	99778226	HDL	T	C	0.0122	0.0018	4.69e-12	0.6015	776259	C	T	-0.00665284	0.00387468	0.0859786	0.254886	151354	0	C	T	-0.00175693	0.00549637	0.749232	0.248913	72297	0	T	C	0.0149418	0.00516944	0.003	0.709284	74970	0	T	C	0.00800027	0.00523425	0.125893	0.7393	92615	0	C	T	-0.01732	0.002595	2.45e-11	0.5572	385023	1
389	10:101912064:C:T	rs2862954	10	101912064	101828600	102039187	HDL	T	C	-0.0177	0.0022	1.87e-15	0.6095	776259	C	T	0.0163161	0.00718842	0.0232211	0.0584226	151354	0	C	T	0.018674	0.0102957	0.0697139	0.0560604	72297	0	T	C	-0.00760492	0.0118473	0.66	0.959016	74970	0	T	C	-0.00914163	0.00844394	0.281838	0.9243	92615	0	C	T	0.01913	0.002573	1.05e-13	0.4997	385023	1
390	10:104531148:G:T	rs61870777	10	104531148	104234282	104922746	HDL	T	G	-0.0474	0.0085	2.4e-08	0.9764	385023	NA	NA	NA	NA	NA	NA	NA	NA	NA	NA	NA	NA	NA	NA	NA	NA	NA	NA	NA	NA	NA	NA	NA	NA	NA	NA	NA	NA	NA	NA	NA	NA	G	T	0.04735	0.008485	2.4e-08	0.02364	385023	1
391	10:107741312:A:G	rs187627022	10	107741312	107741312	107881343	HDL	A	G	0.1058	0.0191	2.89e-08	0.0049	385023	NA	NA	NA	NA	NA	NA	NA	NA	NA	NA	NA	NA	NA	NA	NA	NA	NA	NA	NA	NA	NA	NA	NA	NA	NA	NA	NA	NA	NA	NA	NA	NA	A	G	0.1058	0.01907	2.84e-08	0.004901	385023	1
392	10:113922728:A:G	rs2803611	10	113922728	113811574	114703850	HDL	A	G	0.0394	0.0018	1.31e-107	0.2852	776259	A	G	0.0288881	0.00364325	2.21e-15	0.308756	151354	1	G	A	-0.0438122	0.00511882	1.14e-17	0.690636	72297	1	A	G	0.0338159	0.0056514	8.7e-08	0.223395	74970	0	A	G	0.0368518	0.00455577	6.03e-16	0.2962	92615	1	G	A	-0.04701	0.002885	1.1e-59	0.7256	385023	1
393	10:115789494:A:AT	10:115789494_AT_A	10	115789494	115274891	116014443	HDL	A	AT	0.0474	0.0038	6.97e-35	0.1289	385023	NA	NA	NA	NA	NA	NA	NA	NA	NA	NA	NA	NA	NA	NA	NA	NA	NA	NA	NA	NA	NA	NA	NA	NA	NA	NA	NA	NA	NA	NA	NA	NA	A	AT	0.04735	0.003843	7.08e-35	0.1289	385023	1
394	10:118404620:A:G	rs2301179	10	118404620	118394551	118578918	HDL	A	G	0.0108	0.0017	5.13e-10	0.6275	776259	G	A	-0.012355	0.00383025	0.00125692	0.262775	151354	0	G	A	-0.00924875	0.00543576	0.0888559	0.263414	72297	0	A	G	0.00889226	0.00519574	0.082	0.707162	74970	0	A	G	0.0115163	0.00498351	0.020893	0.7484	92615	0	G	A	-0.01078	0.00258	2.92e-05	0.499	385023	0
395	10:121644781:A:G	rs2475314	10	121644781	121580849	121705254	HDL	A	G	0.0098	0.0017	4.82e-09	0.6083	776259	G	A	-0.00109789	0.0034683	0.751585	0.381767	151354	0	A	G	0.0171111	0.0048875	0.000463542	0.618622	72297	0	G	A	-0.0128254	0.0048699	0.011	0.379313	74970	0	A	G	0.0102009	0.00455796	0.0251189	0.5963	92615	0	A	G	0.01156	0.002629	1.08e-05	0.5999	385023	0
396	10:122929493:C:T	rs10886863	10	122929493	122811863	123250248	HDL	T	C	0.0292	0.0021	1.39e-43	0.3325	776259	T	C	0.023103	0.00357285	1e-10	0.335885	151354	1	C	T	-0.0297119	0.00508547	5.14e-09	0.66309	72297	1	T	C	0.0360128	0.00515423	2.5e-12	0.299349	74970	1	T	C	0.0286895	0.0041664	5.75e-12	0.4163	92615	1	C	T	-0.04667	0.008806	1.16e-07	0.9781	385023	0
397	10:126733546:C:T	rs11245482	10	126733546	126320721	126734115	HDL	T	C	0.011	0.0017	5.27e-11	0.6365	776259	C	T	-0.00948047	0.00351504	0.00699426	0.364275	151354	0	C	T	-0.00749849	0.00498501	0.132528	0.363712	72297	0	T	C	0.0066602	0.00491446	0.34	0.642058	74970	0	T	C	0.0091125	0.00439799	0.0380189	0.6972	92615	0	C	T	-0.01476	0.002648	2.49e-08	0.3867	385023	1
398	11:823586:C:G	rs140201358	11	823586	380315	1349118	HDL	C	G	0.0826	0.0109	4.24e-14	0.9859	385023	NA	NA	NA	NA	NA	NA	NA	NA	NA	NA	NA	NA	NA	NA	NA	NA	NA	NA	NA	NA	NA	NA	NA	NA	NA	NA	NA	NA	NA	NA	NA	NA	G	C	-0.08256	0.01093	4.37e-14	0.01406	385023	1
399	11:2195981:C:T	rs10743152	11	2195981	2190951	2209658	HDL	T	C	-0.013	0.0022	3.26e-09	0.2856	776259	T	C	-0.00753344	0.00625385	0.228355	0.0793768	151354	0	C	T	0.00319796	0.00881714	0.716831	0.918853	72297	0	T	C	-0.00928128	0.00870949	0.21	0.0791679	74970	0	T	C	-0.00565508	0.00848678	0.501187	0.0943	92615	0	C	T	0.01594	0.002656	1.96e-09	0.6207	385023	1
400	11:2941324:G:GGT	rs3059075	11	2941324	2865003	3083873	HDL	G	GGT	-0.0213	0.0033	5.96e-11	0.0945	608674	G	GGT	-0.0016991	0.00584835	0.771414	0.0919599	151354	0	GGT	G	0.0182878	0.00826857	0.0269854	0.905726	72297	0	NA	NA	NA	NA	NA	NA	NA	NA	NA	NA	NA	NA	NA	NA	NA	NA	GGT	G	0.03349	0.004446	4.9e-14	0.9039	385023	1
401	11:10381766:A:T	rs2923078	11	10381766	10376420	10426129	HDL	A	T	0.0171	0.0019	2.32e-19	0.4354	776259	A	T	0.00950275	0.00416953	0.0226615	0.20677	151354	0	T	A	-0.0151119	0.005884	0.0102195	0.791787	72297	0	A	T	0.0117535	0.00566921	0.069	0.218785	74970	0	A	T	0.0138567	0.00531588	0.00912011	0.2045	92615	0	T	A	-0.02355	0.002859	1.74e-16	0.2815	385023	1
402	11:14594203:C:T	rs11499710	11	14594203	14000241	15120965	HDL	T	C	-0.0162	0.0017	2.13e-22	0.3933	776259	T	C	-0.0112714	0.00340752	0.000940295	0.42355	151354	0	T	C	-0.0127343	0.00481318	0.00815167	0.428251	72297	0	C	T	0.0142034	0.00467961	0.0029	0.503804	74970	0	T	C	-0.0302491	0.00454914	2.95e-11	0.3563	92615	1	T	C	-0.01623	0.002715	2.23e-09	0.3416	385023	1
403	11:16244588:C:G	rs1519125	11	16244588	16231667	16253569	HDL	C	G	-0.0108	0.0017	5.46e-10	0.4674	701289	G	C	0.0131747	0.00339107	0.000102284	0.449859	151354	0	C	G	-0.0152996	0.0047883	0.0013973	0.548453	72297	0	NA	NA	NA	NA	NA	NA	NA	NA	C	G	-0.00410521	0.00415273	0.323594	0.4783	92615	0	C	G	-0.01063	0.002641	5.69e-05	0.3881	385023	0
404	11:17292068:C:T	rs105290	11	17292068	17051846	17321422	HDL	T	C	-0.0111	0.0018	2.09e-09	0.3962	776259	T	C	-0.00720374	0.00426682	0.0913501	0.192086	151354	0	C	T	0.00360284	0.00593797	0.544019	0.799538	72297	0	T	C	-0.015647	0.00560312	0.011	0.226101	74970	0	T	C	-0.0125549	0.00552835	0.0229087	0.2033	92615	0	C	T	0.01267	0.002629	1.43e-06	0.4069	385023	0
405	11:27748493:A:C	rs17309930	11	27748493	27477864	27748493	HDL	A	C	-0.0336	0.0032	2.6e-26	0.2061	459993	NA	NA	NA	NA	NA	NA	NA	NA	NA	NA	NA	NA	NA	NA	NA	NA	C	A	0.0436631	0.0461316	0.4	0.997334	74970	0	NA	NA	NA	NA	NA	NA	NA	NA	A	C	-0.03359	0.003177	3.98e-26	0.2071	385023	1
406	11:30431997:G:GA	11:30431997_GA_G	11	30431997	30217503	30896224	HDL	G	GA	-0.0165	0.0027	5.45e-10	0.3726	385023	NA	NA	NA	NA	NA	NA	NA	NA	NA	NA	NA	NA	NA	NA	NA	NA	NA	NA	NA	NA	NA	NA	NA	NA	NA	NA	NA	NA	NA	NA	NA	NA	G	GA	-0.01655	0.002667	5.5e-10	0.3726	385023	1
407	11:33222512:C:T	rs267436	11	33222512	33104961	33383339	HDL	T	C	0.0126	0.0018	8.65e-12	0.3839	701289	T	C	0.0151151	0.00347697	1.38e-05	0.381989	151354	0	C	T	-0.0125082	0.00515451	0.0152388	0.605466	72297	0	NA	NA	NA	NA	NA	NA	NA	NA	T	C	0.0147703	0.00457279	0.00123027	0.466	92615	0	C	T	-0.01008	0.002801	0.000320627	0.6488	385023	0
408	11:36309463:C:T	rs11033535	11	36309463	36284457	36322401	HDL	T	C	-0.0197	0.0027	4.69e-13	0.832	776259	C	T	0.0189129	0.00453841	3.08e-05	0.165536	151354	0	C	T	0.0141487	0.00639641	0.0269681	0.164094	72297	0	T	C	-0.00612618	0.00659012	0.35	0.849237	74970	0	T	C	-0.0329092	0.00519881	2.45e-10	0.8098	92615	1	C	T	0.02216	0.02805	0.429536	0.002137	385023	0
409	11:43806646:G:GT	11:43806646_GT_G	11	43806646	43599791	43878485	HDL	G	GT	0.0177	0.0027	3.99e-11	0.6355	385023	NA	NA	NA	NA	NA	NA	NA	NA	NA	NA	NA	NA	NA	NA	NA	NA	NA	NA	NA	NA	NA	NA	NA	NA	NA	NA	NA	NA	NA	NA	NA	NA	G	GT	0.01772	0.002683	4.07e-11	0.6355	385023	1
410	11:47319212:C:T	rs11039167	11	47319212	45116138	51593954	HDL	T	C	0.0418	0.0018	1.26e-114	0.5123	701289	C	T	-0.0255185	0.00355187	6.74e-13	0.352997	151354	1	T	C	0.0261254	0.004968	1.45e-07	0.649738	72297	0	NA	NA	NA	NA	NA	NA	NA	NA	T	C	0.0283911	0.00473735	2.04e-09	0.7084	92615	1	T	C	0.06082	0.002749	1.58e-108	0.3235	385023	1
411	11:54796787:C:T	rs111514504	11	54796787	54695707	58417882	HDL	T	C	0.0583	0.0041	1.04e-45	0.1129	385023	NA	NA	NA	NA	NA	NA	NA	NA	NA	NA	NA	NA	NA	NA	NA	NA	NA	NA	NA	NA	NA	NA	NA	NA	NA	NA	NA	NA	NA	NA	NA	NA	T	C	0.05834	0.004111	1.05e-45	0.1129	385023	1
412	11:61596322:C:CA	11:61596322_CA_C	11	61596322	61531443	62668021	HDL	CA	C	0.0612	0.0027	4.18e-113	0.6528	385023	NA	NA	NA	NA	NA	NA	NA	NA	NA	NA	NA	NA	NA	NA	NA	NA	NA	NA	NA	NA	NA	NA	NA	NA	NA	NA	NA	NA	NA	NA	NA	NA	C	CA	-0.06116	0.002706	3.98e-113	0.3472	385023	1
413	11:64018104:A:AC	rs71468663	11	64018104	63843031	64172207	HDL	A	AC	0.0638	0.0061	2.25e-25	0.9535	385023	NA	NA	NA	NA	NA	NA	NA	NA	NA	NA	NA	NA	NA	NA	NA	NA	NA	NA	NA	NA	NA	NA	NA	NA	NA	NA	NA	NA	NA	NA	NA	NA	AC	A	-0.06381	0.00613	2.24e-25	0.0465	385023	1
414	11:65391317:A:G	rs12801636	11	65391317	64792254	67405020	HDL	A	G	0.017	0.0017	3.06e-23	0.3999	776259	G	A	-0.0123484	0.00337456	0.000252935	0.494893	151354	0	A	G	0.0225394	0.00473276	1.91e-06	0.507351	72297	0	G	A	-0.0156654	0.00468485	0.0018	0.50329	74970	0	A	G	0.0208081	0.00419157	6.92e-07	0.3997	92615	0	A	G	0.01716	0.003087	2.75e-08	0.2241	385023	1
415	11:68000579:A:G	rs4930568	11	68000579	67992324	68000579	HDL	A	G	0.0119	0.0021	2.49e-08	0.2596	624905	NA	NA	NA	NA	NA	NA	NA	NA	A	G	0.00913209	0.00562773	0.104655	0.258247	72297	0	G	A	-0.0126645	0.0055173	0.0094	0.762419	74970	0	A	G	0.0117967	0.00506434	0.0199526	0.2602	92615	0	A	G	0.01255	0.002954	2.16e-05	0.266	385023	0
416	11:68601974:C:G	rs597539	11	68601974	68562328	68786807	HDL	C	G	0.0155	0.0019	6.91e-16	0.7526	776259	G	C	-0.0128069	0.00435651	0.00328511	0.182463	151354	0	G	C	-0.00867275	0.00617304	0.160039	0.182083	72297	0	C	G	0.012047	0.00571414	0.019	0.782916	74970	0	C	G	0.0131682	0.00542233	0.0151356	0.822	92615	0	G	C	-0.01934	0.002784	3.72e-12	0.3128	385023	1
417	11:69391990:A:G	rs4980568	11	69391990	69342650	69406000	HDL	A	G	0.0091	0.0016	1.54e-08	0.491	776259	G	A	-0.00359594	0.00337299	0.286379	0.499151	151354	0	A	G	0.0178488	0.00475658	0.000175126	0.503042	72297	0	G	A	-0.00775431	0.00472917	0.19	0.53027	74970	0	A	G	0.0043168	0.00417934	0.301995	0.5032	92615	0	A	G	0.01202	0.002577	3.11e-06	0.4833	385023	0
418	11:72321850:C:T	rs61895571	11	72321850	72288664	72333946	HDL	T	C	-0.0102	0.0018	1.86e-08	0.3472	776259	T	C	-0.010908	0.00422187	0.00977487	0.19792	151354	0	T	C	-0.0144057	0.00597081	0.0158354	0.196673	72297	0	C	T	0.0129857	0.00557927	0.014	0.770541	74970	0	T	C	-0.00809962	0.00501536	0.107152	0.2542	92615	0	T	C	-0.009029	0.002578	0.000461318	0.4806	385023	0
419	11:73228685:C:T	rs7119167	11	73228685	73009432	73311723	HDL	T	C	-0.0168	0.0025	2.95e-11	0.8331	683644	C	T	0.0164569	0.00599352	0.00603674	0.0871137	151354	0	C	T	0.012015	0.00834805	0.150078	0.0882134	72297	0	T	C	-0.0101939	0.00855327	0.45	0.915621	74970	0	NA	NA	NA	NA	NA	NA	NA	NA	C	T	0.01851	0.003156	4.5e-09	0.2115	385023	1
420	11:75453877:C:T	rs1219550	11	75453877	74610298	77213443	HDL	T	C	0.0318	0.0019	1.08e-63	0.7352	776259	C	T	-0.0198307	0.00367465	6.79e-08	0.301971	151354	0	C	T	-0.0219549	0.00517489	2.21e-05	0.30265	72297	0	T	C	0.0305936	0.00488686	2.1e-08	0.640162	74970	1	T	C	0.0351595	0.00459595	2e-14	0.7249	92615	1	C	T	-0.0463	0.003545	5.5e-39	0.1563	385023	1
421	11:79086487:A:C	rs77898373	11	79086487	79057097	79097436	HDL	A	C	0.0173	0.0029	3.03e-09	0.119	776259	A	C	0.000874293	0.00847426	0.917828	0.0412642	151354	0	A	C	0.0245544	0.0119588	0.0400489	0.0410313	72297	0	C	A	-0.0125934	0.0154227	0.55	0.976413	74970	0	A	C	0.0139268	0.00850902	0.102329	0.0628	92615	0	A	C	0.02036	0.00356	1.07e-08	0.1546	385023	1
422	11:95493046:A:G	rs76306724	11	95493046	95309661	95622361	HDL	A	G	0.0396	0.0069	1.21e-08	0.0361	385023	NA	NA	NA	NA	NA	NA	NA	NA	NA	NA	NA	NA	NA	NA	NA	NA	NA	NA	NA	NA	NA	NA	NA	NA	NA	NA	NA	NA	NA	NA	NA	NA	A	G	0.03959	0.006947	1.2e-08	0.03609	385023	1
423	11:103871404:A:C	rs12146566	11	103871404	103862934	103871404	HDL	A	C	0.0112	0.0019	2.94e-09	0.7522	776259	C	A	-0.00358313	0.00376286	0.340978	0.27847	151354	0	C	A	-0.0135612	0.00534246	0.0111366	0.281418	72297	0	A	C	0.00680427	0.00544639	0.25	0.754673	74970	0	A	C	0.0152642	0.00471496	0.00120226	0.7182	92615	0	C	A	-0.01569	0.003241	1.29e-06	0.1975	385023	0
424	11:109972228:A:G	rs7128556	11	109972228	109959102	110180630	HDL	A	G	-0.0161	0.0022	1.87e-13	0.7803	776259	G	A	0.00702838	0.00559997	0.209452	0.101309	151354	0	A	G	-0.0250489	0.0075992	0.00097984	0.8896	72297	0	G	A	0.019614	0.00905751	0.021	0.0753903	74970	0	A	G	-0.00509327	0.00672152	0.446684	0.8719	92615	0	A	G	-0.01876	0.002823	3.02e-11	0.705	385023	1
425	11:111421906:A:G	rs117847213	11	111421906	111320003	111985737	HDL	A	G	-0.0469	0.0065	6.42e-13	0.9584	385023	NA	NA	NA	NA	NA	NA	NA	NA	NA	NA	NA	NA	NA	NA	NA	NA	NA	NA	NA	NA	NA	NA	NA	NA	NA	NA	NA	NA	NA	NA	NA	NA	G	A	0.04688	0.006519	6.46e-13	0.04165	385023	1
426	11:121780213:A:G	rs7934350	11	121780213	121772792	121818737	HDL	A	G	-0.0096	0.0017	1.91e-08	0.5456	776259	A	G	-0.00663235	0.00340071	0.0511423	0.441353	151354	0	G	A	0.00594969	0.00480889	0.216003	0.558115	72297	0	A	G	-0.0121008	0.00476909	0.0051	0.480985	74970	0	A	G	-0.00669928	0.00485134	0.165959	0.5005	92615	0	G	A	0.0128	0.00278	4.13e-06	0.3132	385023	0
427	11:122514403:C:T	rs58473820	11	122514403	122470426	122608411	HDL	T	C	0.0295	0.0019	4.93e-52	0.2756	776259	T	C	0.0216815	0.00474455	4.88e-06	0.148618	151354	0	T	C	0.0328475	0.00671341	9.94e-07	0.147517	72297	0	C	T	-0.0201379	0.00661897	0.00055	0.847923	74970	0	T	C	0.0148258	0.00544816	0.00645654	0.1784	92615	0	T	C	0.03647	0.00266	8.71e-43	0.3788	385023	1
428	11:126225876:C:G	rs112771035	11	126225876	125254573	127150579	HDL	C	G	0.0368	0.0028	1.16e-39	0.9023	776259	G	C	-0.0365182	0.00544827	2.05e-11	0.107179	151354	1	G	C	-0.0271571	0.00740132	0.00024329	0.116982	72297	0	C	G	0.0251984	0.00720694	0.00078	0.870491	74970	0	C	G	0.0306579	0.00769463	6.76e-05	0.9176	92615	0	G	C	-0.04937	0.004974	3.16e-23	0.07229	385023	1
429	11:130721080:C:T	rs55816411	11	130721080	130721080	130721080	HDL	T	C	-0.0216	0.0036	1.64e-09	0.1503	459993	NA	NA	NA	NA	NA	NA	NA	NA	NA	NA	NA	NA	NA	NA	NA	NA	C	T	0.0298597	0.0255606	0.23	0.988963	74970	0	NA	NA	NA	NA	NA	NA	NA	NA	T	C	-0.02147	0.003624	3.16e-09	0.1531	385023	1
430	12:2481607:C:T	rs880342	12	2481607	2472452	2499312	HDL	T	C	0.0102	0.0018	1.15e-08	0.3118	776259	T	C	0.0181513	0.00398319	5.19e-06	0.233188	151354	0	T	C	-0.00142333	0.00564715	0.801007	0.232163	72297	0	C	T	-0.00905808	0.00583272	0.035	0.782883	74970	0	T	C	0.000712434	0.004708	0.870964	0.2974	92615	0	T	C	0.01251	0.002644	2.25e-06	0.388	385023	0
431	12:7681181:G:T	rs7305678	12	7681181	6495912	7792830	HDL	T	G	0.026	0.0022	6.54e-32	0.3656	624905	NA	NA	NA	NA	NA	NA	NA	NA	G	T	-0.0221353	0.00486462	5.36e-06	0.565275	72297	0	T	G	0.027136	0.00482023	7e-08	0.478717	74970	0	T	G	0.0301736	0.00441739	8.51e-12	0.5225	92615	1	G	T	-0.02448	0.003828	1.61e-10	0.8665	385023	1
432	12:9119414:A:T	rs202046353	12	9119414	9034011	9313377	HDL	A	T	0.0331	0.0028	2.65e-31	0.8424	624905	NA	NA	NA	NA	NA	NA	NA	NA	T	A	-0.0219021	0.00623222	0.000440845	0.208026	72297	0	A	T	0.036649	0.00693513	2e-07	0.835933	74970	0	A	T	0.0364558	0.00574322	2.19e-10	0.7813	92615	1	T	A	-0.03555	0.004629	1.62e-14	0.08729	385023	1
433	12:10843836:A:T	rs11053901	12	10843836	10843836	10873105	HDL	A	T	0.0119	0.0021	2.42e-08	0.7436	701289	T	A	-0.00428189	0.00365746	0.241708	0.308102	151354	0	T	A	-0.0170009	0.00546972	0.00188244	0.292072	72297	0	NA	NA	NA	NA	NA	NA	NA	NA	A	T	0.0174896	0.0046497	0.000169824	0.6656	92615	0	T	A	-0.01409	0.003921	0.000327341	0.1233	385023	0
434	12:16473760:C:CTT	rs371205851	12	16473760	16426631	16474144	HDL	CTT	C	0.0184	0.0032	5.27e-09	0.7694	385023	NA	NA	NA	NA	NA	NA	NA	NA	NA	NA	NA	NA	NA	NA	NA	NA	NA	NA	NA	NA	NA	NA	NA	NA	NA	NA	NA	NA	NA	NA	NA	NA	C	CTT	-0.01842	0.003155	5.25e-09	0.2306	385023	1
435	12:19293912:G:T	rs10841157	12	19293912	19237811	19400174	HDL	T	G	0.0105	0.0019	4.55e-08	0.4761	776259	G	T	-0.00449026	0.00339382	0.185812	0.442076	151354	0	G	T	-0.00921426	0.00492625	0.0614228	0.443717	72297	0	T	G	0.00788167	0.00484011	0.17	0.593117	74970	0	T	G	0.0152218	0.00478928	0.00147911	0.6103	92615	0	G	T	-0.01858	0.004136	7.01e-06	0.8875	385023	0
436	12:20474706:A:G	rs79719909	12	20474706	20373225	21261179	HDL	A	G	-0.036	0.0023	1.41e-55	0.8353	776259	G	A	0.0226057	0.00499318	5.97e-06	0.132068	151354	0	G	A	0.0408238	0.00691997	3.65e-09	0.144873	72297	1	A	G	-0.0359345	0.00709321	7.5e-06	0.864809	74970	0	A	G	-0.0492917	0.00840633	4.57e-09	0.93	92615	1	G	A	0.0386	0.003238	9.12e-33	0.203	385023	1
437	12:26465512:G:T	rs11534749	12	26465512	26275555	27130329	HDL	T	G	-0.0139	0.002	1.59e-12	0.5256	701289	G	T	0.00943207	0.00387912	0.0150364	0.252514	151354	0	G	T	0.0146394	0.00544804	0.0072078	0.25232	72297	0	NA	NA	NA	NA	NA	NA	NA	NA	T	G	-0.00670087	0.00452262	0.138038	0.7109	92615	0	G	T	0.01945	0.003005	9.55e-11	0.7569	385023	1
438	12:50905168:A:G	rs11614911	12	50905168	48830009	51306200	HDL	A	G	0.016	0.0021	7.78e-15	0.6294	549935	NA	NA	NA	NA	NA	NA	NA	NA	A	G	0.00762137	0.00486097	0.116912	0.605519	72297	0	NA	NA	NA	NA	NA	NA	NA	NA	A	G	0.0169337	0.00426977	7.24e-05	0.622	92615	0	A	G	0.01815	0.00268	1.26e-11	0.6396	385023	1
439	12:53852088:T:TTTTTG	rs71926416	12	53852088	53497698	54471765	HDL	T	TTTTTG	0.0182	0.0026	4.65e-12	0.5517	385023	NA	NA	NA	NA	NA	NA	NA	NA	NA	NA	NA	NA	NA	NA	NA	NA	NA	NA	NA	NA	NA	NA	NA	NA	NA	NA	NA	NA	NA	NA	NA	NA	T	TTTTTG	0.01823	0.002636	4.68e-12	0.5517	385023	1
440	12:56443342:C:T	rs11171731	12	56443342	56368078	56751862	HDL	T	C	-0.0136	0.0017	4.08e-15	0.4636	701289	T	C	-0.014367	0.0033796	2.13e-05	0.470077	151354	0	T	C	-0.0124706	0.00475869	0.00877786	0.477884	72297	0	NA	NA	NA	NA	NA	NA	NA	NA	T	C	-0.00859902	0.00422464	0.0416869	0.554	92615	0	T	C	-0.01535	0.002612	4.25e-09	0.4209	385023	1
441	12:57848639:A:G	rs3809114	12	57848639	57322741	58318167	HDL	A	G	0.0261	0.0017	3.61e-56	0.4575	776259	A	G	0.0226634	0.00344404	4.69e-11	0.399055	151354	1	A	G	0.022308	0.00481126	3.54e-06	0.402935	72297	0	G	A	-0.0160114	0.00470451	0.00077	0.52398	74970	0	A	G	0.0187305	0.00446412	2.69e-05	0.2854	92615	0	A	G	0.03492	0.002636	4.79e-40	0.5624	385023	1
442	12:61978254:A:C	rs191891298	12	61978254	61978254	62074091	HDL	A	C	0.1289	0.0216	2.49e-09	0.0043	385023	NA	NA	NA	NA	NA	NA	NA	NA	NA	NA	NA	NA	NA	NA	NA	NA	NA	NA	NA	NA	NA	NA	NA	NA	NA	NA	NA	NA	NA	NA	NA	NA	A	C	0.1289	0.02162	2.46e-09	0.004289	385023	1
443	12:63503937:C:T	rs35575064	12	63503937	63494993	63521939	HDL	T	C	0.0102	0.0017	1.02e-09	0.414	776259	T	C	0.00970376	0.00339286	0.0042357	0.446992	151354	0	T	C	0.0119435	0.00497434	0.016349	0.429223	72297	0	C	T	-0.0103235	0.00488756	0.051	0.60617	74970	0	T	C	0.0116838	0.00424957	0.0060256	0.5354	92615	0	T	C	0.009339	0.002732	0.000629506	0.3442	385023	0
444	12:67680342:A:AT	rs35747245	12	67680342	67638013	67809234	HDL	A	AT	-0.0157	0.0021	4.24e-14	0.5038	628992	AT	A	0.00587354	0.00379097	0.121297	0.273273	151354	0	NA	NA	NA	NA	NA	NA	NA	NA	NA	NA	NA	NA	NA	NA	NA	NA	A	AT	-0.0211033	0.00571537	0.000223872	0.6703	92615	0	AT	A	0.01976	0.002773	1.02e-12	0.6546	385023	1
445	12:69870219:C:G	rs1573630	12	69870219	69850008	70008073	HDL	C	G	-0.0141	0.0018	1.14e-14	0.2914	776259	C	G	-0.0175302	0.00404217	1.45e-05	0.224338	151354	0	C	G	-0.0102439	0.00579209	0.0769617	0.224331	72297	0	G	C	0.0168731	0.00519011	0.0022	0.712575	74970	0	C	G	-0.0163883	0.00512928	0.00141254	0.2623	92615	0	C	G	-0.01191	0.002717	1.17e-05	0.3457	385023	0
446	12:71478626:A:C	rs1707498	12	71478626	71473887	71589246	HDL	A	C	0.0094	0.0016	5.77e-09	0.4437	776259	A	C	0.00568066	0.00339163	0.093953	0.448422	151354	0	A	C	0.00792784	0.00476958	0.0964795	0.447209	72297	0	C	A	-0.00773597	0.00468601	0.086	0.50813	74970	0	A	C	0.00539101	0.00423095	0.204174	0.421	92615	0	A	C	0.01417	0.002601	5.02e-08	0.4336	385023	0
447	12:93145308:A:AT	rs34430958	12	93145308	93137498	93147907	HDL	A	AT	0.0139	0.0025	3.79e-08	0.513	477638	NA	NA	NA	NA	NA	NA	NA	NA	NA	NA	NA	NA	NA	NA	NA	NA	NA	NA	NA	NA	NA	NA	NA	NA	A	AT	0.00392646	0.00638697	0.537032	0.2588	92615	0	AT	A	-0.01576	0.002753	1.03e-08	0.4398	385023	1
448	12:107156820:A:AAAT	rs140088379	12	107156820	107001287	107368756	HDL	A	AAAT	0.0142	0.002	2.14e-12	0.7057	628992	AAAT	A	-0.0105619	0.00356113	0.00301806	0.337262	151354	0	NA	NA	NA	NA	NA	NA	NA	NA	NA	NA	NA	NA	NA	NA	NA	NA	A	AAAT	0.00828184	0.00437515	0.0588844	0.6747	92615	0	AAAT	A	-0.01956	0.00298	5.25e-11	0.2498	385023	1
449	12:112241766:A:G	rs671	12	112241766	108256507	114081505	HDL	A	G	-0.0853	0.0028	9.98e-208	0.2219	776259	A	G	-0.0897041	0.00563488	4.65e-57	0.162989	151354	1	A	G	-0.103241	0.00653268	2.93e-56	0.156777	72297	1	G	A	0.121861	0.00549069	7.6e-105	0.75407	74970	1	A	G	-0.0432057	0.00488275	8.91e-19	0.2835	92615	1	A	G	0.5283	0.2757	0.055335	2.18e-05	385023	0
450	12:117175930:C:T	rs11068167	12	117175930	117137970	117175930	HDL	T	C	-0.0277	0.0041	8.92e-12	0.0874	683644	T	C	-0.0516167	0.0152148	0.000692506	0.0124212	151354	0	C	T	0.0266932	0.022228	0.229798	0.988077	72297	0	T	C	-0.0719115	0.0283053	0.0067	0.00716838	74970	0	NA	NA	NA	NA	NA	NA	NA	NA	C	T	0.02479	0.004348	1.2e-08	0.9017	385023	1
451	12:125265201:A:G	rs921919	12	125265201	120305581	126013625	HDL	A	G	-0.0491	0.0017	8.44e-179	0.4908	776259	A	G	-0.0279444	0.00346981	8.04e-16	0.384017	151354	1	A	G	-0.0429201	0.00511217	4.63e-17	0.375309	72297	1	G	A	0.0457822	0.00503229	4.1e-19	0.633642	74970	1	A	G	-0.0469827	0.00456081	6.92e-25	0.3905	92615	1	A	G	-0.06652	0.002794	3.16e-125	0.6706	385023	1
452	12:133063805:A:C	rs80234590	12	133063805	133049194	133155563	HDL	A	C	0.0234	0.0032	4.29e-13	0.8926	776259	C	A	-0.0150178	0.00519452	0.00383916	0.119924	151354	0	C	A	-0.0294457	0.00742278	7.28e-05	0.119727	72297	0	A	C	0.0301911	0.00808345	0.00013	0.89546	74970	0	A	C	0.0179672	0.00729846	0.0138038	0.8928	92615	0	C	A	-0.0535	0.0123	1.36e-05	0.01108	385023	0
453	13:22586380:C:T	rs9509965	13	22586380	22572497	22607046	HDL	T	C	0.0109	0.0018	1.33e-09	0.5032	776259	T	C	0.00339731	0.00346049	0.326228	0.386078	151354	0	C	T	-0.0157071	0.00483946	0.00117195	0.610053	72297	0	T	C	0.00771292	0.00490769	0.14	0.359902	74970	0	T	C	0.0125194	0.00420284	0.00288403	0.3729	92615	0	C	T	-0.01627	0.003418	1.93e-06	0.1702	385023	0
454	13:23937443:C:T	rs2148442	13	23937443	23886267	23943827	HDL	T	C	-0.0099	0.0017	1.32e-08	0.5795	701289	C	T	0.00413861	0.00345706	0.231249	0.389312	151354	0	C	T	0.00686522	0.00485826	0.157626	0.38943	72297	0	NA	NA	NA	NA	NA	NA	NA	NA	T	C	-0.0169232	0.00437455	0.000109648	0.6072	92615	0	C	T	0.01158	0.002585	7.52e-06	0.4565	385023	0
455	13:28687084:C:T	rs4397962	13	28687084	28604007	28870874	HDL	T	C	0.0129	0.0018	7.37e-13	0.7042	776259	C	T	-0.00746862	0.00358678	0.0373185	0.328306	151354	0	C	T	-0.00713657	0.00508039	0.160102	0.325384	72297	0	T	C	-0.0028851	0.00503918	0.81	0.67386	74970	0	T	C	0.0235539	0.0043695	7.08e-08	0.6474	92615	0	C	T	-0.01973	0.003125	2.69e-10	0.2192	385023	1
456	13:30976446:A:C	rs540759821	13	30976446	30963923	30976446	HDL	A	C	0.0331	0.0057	5.68e-09	0.9412	385023	NA	NA	NA	NA	NA	NA	NA	NA	NA	NA	NA	NA	NA	NA	NA	NA	NA	NA	NA	NA	NA	NA	NA	NA	NA	NA	NA	NA	NA	NA	NA	NA	C	A	-0.03305	0.005673	5.65e-09	0.05885	385023	1
457	13:41689067:A:G	rs117230571	13	41689067	41533495	41689067	HDL	A	G	0.0397	0.0049	5.12e-16	0.9232	385023	NA	NA	NA	NA	NA	NA	NA	NA	NA	NA	NA	NA	NA	NA	NA	NA	NA	NA	NA	NA	NA	NA	NA	NA	NA	NA	NA	NA	NA	NA	NA	NA	G	A	-0.0397	0.004896	5.13e-16	0.07683	385023	1
458	13:42631719:A:C	rs6561030	13	42631719	42582755	42631719	HDL	A	C	0.0108	0.0019	1.95e-08	0.2502	776259	A	C	0.0152964	0.00379023	5.44e-05	0.271565	151354	0	A	C	0.00816145	0.00530157	0.123697	0.273116	72297	0	C	A	-0.00483898	0.00529022	0.19	0.728983	74970	0	A	C	0.00481093	0.00426977	0.25704	0.3359	92615	0	A	C	0.01492	0.003622	3.82e-05	0.1484	385023	0
459	13:49521542:G:T	rs6561487	13	49521542	49499780	49536705	HDL	T	G	-0.0113	0.0016	4.69e-12	0.5457	776259	G	T	0.00977782	0.00336859	0.00370024	0.492276	151354	0	G	T	0.00518492	0.00473783	0.273795	0.494297	72297	0	T	G	-0.00612588	0.00475401	0.12	0.53486	74970	0	T	G	-0.00983886	0.00425478	0.020893	0.5146	92615	0	G	T	0.0161	0.002622	8.24e-10	0.404	385023	1
460	13:50980822:C:T	rs2532972	13	50980822	50803670	51221618	HDL	T	C	0.013	0.0019	6.87e-12	0.3943	776259	T	C	0.0132948	0.00449524	0.00310115	0.169219	151354	0	C	T	-0.0168398	0.00634574	0.00796112	0.831397	72297	0	T	C	0.00572247	0.00611909	0.37	0.206791	74970	0	T	C	0.0112948	0.00562508	0.0446684	0.169	92615	0	C	T	-0.01402	0.002631	9.75e-08	0.4058	385023	0
461	13:55935371:C:T	rs9563322	13	55935371	55869595	55935371	HDL	T	C	0.0164	0.0029	1.29e-08	0.909	776259	C	T	-0.00746639	0.00563462	0.185141	0.09933	151354	0	C	T	-0.0319196	0.0081783	9.5e-05	0.0951721	72297	0	T	C	0.0181837	0.0080335	0.019	0.901788	74970	0	T	C	0.0216357	0.00722081	0.00275423	0.888	92615	0	C	T	-0.0145	0.005098	0.00446684	0.06904	385023	0
462	13:58461764:G:T	rs4886037	13	58461764	58250322	58702746	HDL	T	G	0.0121	0.0018	6.58e-11	0.3578	776259	T	G	0.0116257	0.00341753	0.000669454	0.417703	151354	0	T	G	0.00654294	0.00484288	0.176682	0.412085	72297	0	G	T	-0.0144472	0.00477012	0.0026	0.527428	74970	0	T	G	0.0143652	0.00437511	0.00102329	0.4156	92615	0	T	G	0.01282	0.003836	0.000831764	0.1297	385023	0
463	13:81342635:A:G	rs118191804	13	81342635	81072120	81609904	HDL	A	G	0.1039	0.018	8.28e-09	0.9944	385023	NA	NA	NA	NA	NA	NA	NA	NA	NA	NA	NA	NA	NA	NA	NA	NA	NA	NA	NA	NA	NA	NA	NA	NA	NA	NA	NA	NA	NA	NA	NA	NA	G	A	-0.1039	0.01803	8.32e-09	0.0056	385023	1
464	13:92407503:C:T	rs1555916	13	92407503	92381450	92546225	HDL	T	C	0.0118	0.0017	3.26e-12	0.5466	776259	C	T	-0.0165268	0.00353161	2.87e-06	0.350797	151354	0	T	C	0.0194758	0.00509037	0.000130232	0.644205	72297	0	C	T	-0.0102026	0.00494864	0.042	0.379835	74970	0	T	C	0.0178297	0.00456406	9.33e-05	0.6377	92615	0	T	C	0.005417	0.00266	0.0416869	0.4095	385023	0
465	13:95253920:G:T	rs3897473	13	95253920	95220009	95283295	HDL	T	G	0.0101	0.0018	2.85e-08	0.3518	701289	T	G	0.00575045	0.00360339	0.110523	0.320071	151354	0	G	T	-0.0205734	0.00505383	4.68e-05	0.679828	72297	0	NA	NA	NA	NA	NA	NA	NA	NA	T	G	0.000826711	0.00468353	0.851138	0.3441	92615	0	G	T	-0.01247	0.002651	2.52e-06	0.6198	385023	0
466	13:99234361:C:T	rs7317938	13	99234361	99161457	99236283	HDL	T	C	-0.0095	0.0017	8.96e-09	0.4616	776259	C	T	0.0047985	0.00337381	0.154946	0.481434	151354	0	T	C	-0.00591155	0.00480614	0.218697	0.507814	72297	0	C	T	0.00615143	0.00481738	0.13	0.400938	74970	0	T	C	-0.0155052	0.00435318	0.000371535	0.4777	92615	0	T	C	-0.0124	0.00269	4.03e-06	0.362	385023	0
467	13:108960380:T:TGCTG	13:108960380_TGCTG_T	13	108960380	108960380	109003805	HDL	T	TGCTG	-0.0822	0.0098	4.46e-17	0.0202	385023	NA	NA	NA	NA	NA	NA	NA	NA	NA	NA	NA	NA	NA	NA	NA	NA	NA	NA	NA	NA	NA	NA	NA	NA	NA	NA	NA	NA	NA	NA	NA	NA	T	TGCTG	-0.08217	0.009782	4.47e-17	0.02015	385023	1
468	13:112594391:G:GAC	13:112594391_GAC_G	13	112594391	112594391	112597785	HDL	G	GAC	0.0219	0.0035	2.44e-10	0.1739	385023	NA	NA	NA	NA	NA	NA	NA	NA	NA	NA	NA	NA	NA	NA	NA	NA	NA	NA	NA	NA	NA	NA	NA	NA	NA	NA	NA	NA	NA	NA	NA	NA	G	GAC	0.02186	0.003453	2.44e-10	0.1739	385023	1
469	13:113927208:G:T	rs9604045	13	113927208	113927208	113927208	HDL	T	G	0.0226	0.0026	8.38e-18	0.2238	532290	NA	NA	NA	NA	NA	NA	NA	NA	T	G	0.0185487	0.0066429	0.00523407	0.148983	72297	0	G	T	-0.0138381	0.00763408	0.17	0.843429	74970	0	NA	NA	NA	NA	NA	NA	NA	NA	T	G	0.02498	0.003097	7.24e-16	0.2511	385023	1
470	14:20938251:A:C	rs1760940	14	20938251	20932110	20940515	HDL	A	C	-0.0151	0.0022	2.41e-12	0.8091	776259	C	A	0.0121249	0.00505188	0.0163911	0.12782	151354	0	C	A	0.0164563	0.00723046	0.0228481	0.132545	72297	0	A	C	-0.00443791	0.00670009	0.46	0.849257	74970	0	A	C	-0.0175747	0.00685943	0.0104713	0.8981	92615	0	C	A	0.01764	0.002984	3.37e-09	0.2476	385023	1
471	14:24636025:C:T	rs12432194	14	24636025	24634825	24857334	HDL	T	C	-0.0119	0.002	5.8e-09	0.2077	776259	T	C	-0.00259439	0.00406945	0.523781	0.220678	151354	0	T	C	-0.00714712	0.0059999	0.233572	0.216952	72297	0	C	T	0.00389382	0.00547739	0.44	0.757279	74970	0	T	C	-0.0192438	0.00551412	0.00047863	0.2276	92615	0	T	C	-0.02012	0.003401	3.28e-09	0.1745	385023	1
472	14:33175822:A:G	rs1955512	14	33175822	33137220	33213515	HDL	A	G	0.0137	0.0018	1.01e-13	0.6901	776259	G	A	-0.00495121	0.00435307	0.255369	0.184531	151354	0	A	G	0.0196564	0.00607646	0.00121712	0.814128	72297	0	G	A	-0.00720439	0.0055478	0.41	0.233982	74970	0	A	G	0.0131567	0.00493416	0.00758578	0.7847	92615	0	A	G	0.01741	0.002651	5.25e-11	0.5754	385023	1
473	14:35726075:C:CT	rs398024774	14	35726075	35420372	35785129	HDL	CT	C	0.0275	0.0049	2.03e-08	0.2826	92615	NA	NA	NA	NA	NA	NA	NA	NA	NA	NA	NA	NA	NA	NA	NA	NA	NA	NA	NA	NA	NA	NA	NA	NA	CT	C	0.0275153	0.004905	2.04e-08	0.2826	92615	1	NA	NA	NA	NA	NA	NA	NA	NA
474	14:52511911:C:G	rs75766425	14	52511911	52403973	52633847	HDL	C	G	0.0328	0.0029	1.92e-29	0.1484	391236	C	G	0.0296914	0.00456208	7.6e-11	0.163531	151354	1	C	G	0.0290828	0.00639506	5.42e-06	0.165707	72297	0	G	C	-0.0349519	0.00703049	2.1e-06	0.870445	74970	0	C	G	0.0403197	0.00625725	1.17e-10	0.1182	92615	1	NA	NA	NA	NA	NA	NA	NA	NA
475	14:54552428:A:T	rs2181346	14	54552428	54552428	54620720	HDL	A	T	0.0096	0.0017	3.23e-08	0.6768	776259	T	A	-0.0060627	0.0035425	0.0870037	0.35006	151354	0	T	A	-0.0149089	0.00509604	0.00343799	0.349526	72297	0	A	T	0.00434539	0.00497156	0.3	0.633398	74970	0	A	T	0.0135827	0.00452914	0.00269154	0.7192	92615	0	T	A	-0.01027	0.002811	0.000258821	0.3008	385023	0
476	14:69272298:A:AG	rs753748901	14	69272298	69138011	69314956	HDL	A	AG	-0.0226	0.0028	2.15e-15	0.7117	385023	NA	NA	NA	NA	NA	NA	NA	NA	NA	NA	NA	NA	NA	NA	NA	NA	NA	NA	NA	NA	NA	NA	NA	NA	NA	NA	NA	NA	NA	NA	NA	NA	A	AG	-0.0226	0.002849	2.19e-15	0.7117	385023	1
477	14:74250126:C:T	rs13379043	14	74250126	74097956	74250557	HDL	T	C	-0.0213	0.0018	8.17e-31	0.7254	776259	C	T	0.0124747	0.0038228	0.0011015	0.264119	151354	0	C	T	0.021518	0.00549753	9.07e-05	0.27031	72297	0	T	C	-0.0136172	0.00517779	0.014	0.707411	74970	0	T	C	-0.0174813	0.00519817	0.000776247	0.7335	92615	0	C	T	0.03016	0.002926	6.61e-25	0.2787	385023	1
478	14:75261641:A:G	rs2111705	14	75261641	75114321	75400622	HDL	A	G	-0.0125	0.0016	1.77e-14	0.4914	776259	A	G	-0.00310591	0.00341596	0.363226	0.421139	151354	0	A	G	-0.00859646	0.00479871	0.0732275	0.428392	72297	0	G	A	0.0156098	0.00469821	0.0011	0.52032	74970	0	A	G	-0.00899502	0.00427071	0.0354813	0.5188	92615	0	A	G	-0.01923	0.002584	9.77e-14	0.5434	385023	1
479	14:81701082:G:T	rs8004096	14	81701082	81615734	81742741	HDL	T	G	0.0138	0.0016	2.37e-17	0.4958	776259	G	T	-0.00707577	0.00336973	0.0357462	0.492167	151354	0	G	T	-0.0144534	0.00479209	0.00256056	0.491794	72297	0	T	G	0.0175665	0.00471212	0.00022	0.487658	74970	0	T	G	0.0116024	0.00441252	0.00851138	0.6169	92615	0	G	T	-0.01724	0.002595	3.09e-11	0.5545	385023	1
480	14:86578767:A:AG	14:86578767_AG_A	14	86578767	86561740	86578767	HDL	A	AG	0.0333	0.0057	4.55e-09	0.0545	385023	NA	NA	NA	NA	NA	NA	NA	NA	NA	NA	NA	NA	NA	NA	NA	NA	NA	NA	NA	NA	NA	NA	NA	NA	NA	NA	NA	NA	NA	NA	NA	NA	A	AG	0.03333	0.005685	4.54e-09	0.05451	385023	1
481	14:88633579:C:CCA	14:88633579_CCA_C	14	88633579	88393707	88641335	HDL	CCA	C	0.0302	0.0048	3.83e-10	0.9213	385023	NA	NA	NA	NA	NA	NA	NA	NA	NA	NA	NA	NA	NA	NA	NA	NA	NA	NA	NA	NA	NA	NA	NA	NA	NA	NA	NA	NA	NA	NA	NA	NA	C	CCA	-0.03017	0.004819	3.85e-10	0.07872	385023	1
482	14:89804507:C:T	rs7141800	14	89804507	89789645	89804876	HDL	T	C	-0.0173	0.0022	2.49e-15	0.1677	776259	T	C	-0.0128477	0.00500631	0.0102791	0.130971	151354	0	C	T	0.0182035	0.00722519	0.0117538	0.86234	72297	0	T	C	-0.00822136	0.00679366	0.31	0.142204	74970	0	T	C	-0.0210276	0.00537486	9.12e-05	0.1715	92615	0	C	T	0.01977	0.003269	1.47e-09	0.8059	385023	1
483	14:92515996:C:T	rs60107842	14	92515996	92413987	92651416	HDL	T	C	0.0138	0.0017	2.15e-15	0.3243	776259	T	C	0.00831646	0.0035028	0.0175855	0.367909	151354	0	T	C	0.0143778	0.00492039	0.00347706	0.364105	72297	0	C	T	-0.0096347	0.00485231	0.038	0.590293	74970	0	T	C	0.020449	0.00437625	2.95e-06	0.3257	92615	0	T	C	0.01618	0.002999	6.92e-08	0.2444	385023	0
484	14:95627753:C:G	rs1187634	14	95627753	95540532	95659481	HDL	C	G	0.0115	0.0018	6.69e-11	0.4364	701289	C	G	0.00744324	0.00337978	0.0276449	0.482405	151354	0	G	C	-0.0168115	0.00485408	0.000533446	0.507651	72297	0	NA	NA	NA	NA	NA	NA	NA	NA	C	G	0.0130009	0.00446886	0.00363078	0.4702	92615	0	G	C	-0.01189	0.002654	7.46e-06	0.6207	385023	0
485	14:98390607:C:CA	rs751706906	14	98390607	98342807	98427113	HDL	CA	C	0.0154	0.0026	2.75e-09	0.4505	385023	NA	NA	NA	NA	NA	NA	NA	NA	NA	NA	NA	NA	NA	NA	NA	NA	NA	NA	NA	NA	NA	NA	NA	NA	NA	NA	NA	NA	NA	NA	NA	NA	C	CA	-0.01543	0.002595	2.76e-09	0.5495	385023	1
486	14:100686816:A:G	rs34820917	14	100686816	100428820	100929250	HDL	A	G	0.0404	0.0053	1.94e-14	0.066	385023	NA	NA	NA	NA	NA	NA	NA	NA	NA	NA	NA	NA	NA	NA	NA	NA	NA	NA	NA	NA	NA	NA	NA	NA	NA	NA	NA	NA	NA	NA	NA	NA	A	G	0.0404	0.005278	1.95e-14	0.06605	385023	1
487	14:103247844:A:C	rs12887521	14	103247844	103229494	103387971	HDL	A	C	0.013	0.0016	3.94e-15	0.5809	776259	C	A	-0.0046425	0.00337445	0.16889	0.475709	151354	0	A	C	0.0176086	0.00477027	0.000223086	0.523025	72297	0	C	A	-0.00678172	0.00472279	0.2	0.464078	74970	0	A	C	0.0134362	0.00426877	0.00165959	0.5629	92615	0	A	C	0.01867	0.002711	5.75e-12	0.6581	385023	1
488	14:105258892:C:T	rs2494748	14	105258892	105159003	105428491	HDL	T	C	-0.0354	0.0018	1.52e-81	0.4121	776259	T	C	-0.0279574	0.00414294	1.5e-11	0.210021	151354	1	T	C	-0.0366244	0.00609206	1.83e-09	0.212048	72297	1	C	T	0.0221936	0.00588666	0.0017	0.725644	74970	0	T	C	-0.050659	0.00523546	3.8e-22	0.1917	92615	1	T	C	-0.03691	0.002654	5.62e-44	0.6177	385023	1
489	15:31637569:C:G	rs28510484	15	31637569	31637569	31653646	HDL	C	G	-0.0168	0.0027	9.8e-10	0.1435	624905	NA	NA	NA	NA	NA	NA	NA	NA	C	G	-0.0159489	0.00826008	0.0535027	0.0997984	72297	0	G	C	0.004087	0.00904406	0.6	0.924729	74970	0	C	G	-0.000100286	0.00699081	1	0.1027	92615	0	C	G	-0.0228	0.00343	3.02e-11	0.1707	385023	1
490	15:40373407:A:G	rs60584293	15	40373407	40367825	40373407	HDL	A	G	-0.014	0.0025	1.16e-08	0.1713	701289	A	G	-0.0143397	0.00419452	0.000629269	0.202301	151354	0	A	G	-0.0141854	0.00600522	0.0181677	0.203801	72297	0	NA	NA	NA	NA	NA	NA	NA	NA	A	G	-0.0129951	0.00542838	0.0165959	0.1961	92615	0	A	G	-0.01414	0.004565	0.00194984	0.09812	385023	0
491	15:43726625:A:C	rs150844304	15	43726625	41057507	45066527	HDL	A	C	0.1264	0.0083	1.29e-52	0.9752	385023	NA	NA	NA	NA	NA	NA	NA	NA	NA	NA	NA	NA	NA	NA	NA	NA	NA	NA	NA	NA	NA	NA	NA	NA	NA	NA	NA	NA	NA	NA	NA	NA	C	A	-0.1264	0.00828	1.32e-52	0.02481	385023	1
492	15:51605408:A:G	rs16964258	15	51605408	51507794	51605408	HDL	A	G	-0.0134	0.0021	1.22e-10	0.6972	776259	G	A	0.0184673	0.00359466	2.79e-07	0.326334	151354	0	G	A	0.00317771	0.00513259	0.535834	0.330244	72297	0	A	G	-0.0207911	0.00481624	7.9e-06	0.591336	74970	0	A	G	-0.00751064	0.00461301	0.102329	0.7164	92615	0	G	A	0.01156	0.006273	0.0653131	0.04581	385023	0
493	15:56374765:C:G	rs12909153	15	56374765	56373052	56784506	HDL	C	G	0.0122	0.0019	2.76e-10	0.2936	776259	C	G	0.00584436	0.00450719	0.194743	0.168588	151354	0	G	C	-0.0198117	0.0065053	0.00232314	0.830932	72297	0	C	G	0.0173045	0.00630195	0.017	0.177092	74970	0	C	G	0.0205125	0.00596287	0.00057544	0.193	92615	0	G	C	-0.01054	0.002647	6.81e-05	0.6022	385023	0
494	15:67319630:C:CA	rs35056907	15	67319630	67319630	68050857	HDL	CA	C	0.0135	0.002	3.04e-11	0.3031	628992	CA	C	0.00830103	0.00379544	0.0287345	0.270928	151354	0	NA	NA	NA	NA	NA	NA	NA	NA	NA	NA	NA	NA	NA	NA	NA	NA	CA	C	0.01181	0.00454771	0.00933254	0.3151	92615	0	CA	C	0.01696	0.002821	1.83e-09	0.3162	385023	1
495	15:69606622:A:G	rs530093373	15	69606622	69594828	69606622	HDL	A	G	0.1689	0.0287	3.88e-09	0.9978	385023	NA	NA	NA	NA	NA	NA	NA	NA	NA	NA	NA	NA	NA	NA	NA	NA	NA	NA	NA	NA	NA	NA	NA	NA	NA	NA	NA	NA	NA	NA	NA	NA	G	A	-0.1689	0.02868	3.87e-09	0.002248	385023	1
496	15:70189590:A:C	rs12591142	15	70189590	70144210	70208482	HDL	A	C	-0.033	0.0024	1.46e-41	0.7685	391236	C	A	0.0347394	0.00390111	5.34e-19	0.246792	151354	1	C	A	0.0302927	0.00549105	3.45e-08	0.249073	72297	1	A	C	-0.0187867	0.00623393	0.0056	0.830656	74970	0	A	C	-0.0411989	0.00485317	2.09e-17	0.7684	92615	1	NA	NA	NA	NA	NA	NA	NA	NA
497	15:74657652:C:CA	15:74657652_CA_C	15	74657652	74552742	75465051	HDL	CA	C	-0.0215	0.0029	1.23e-13	0.2923	385023	NA	NA	NA	NA	NA	NA	NA	NA	NA	NA	NA	NA	NA	NA	NA	NA	NA	NA	NA	NA	NA	NA	NA	NA	NA	NA	NA	NA	NA	NA	NA	NA	C	CA	0.02153	0.002904	1.2e-13	0.7077	385023	1
498	15:81361802:C:CTGTTGTATTGTAA	rs759225888	15	81361802	81342759	81407903	HDL	CTGTTGTATTGTAA	C	0.0275	0.0049	2.05e-08	0.9245	385023	NA	NA	NA	NA	NA	NA	NA	NA	NA	NA	NA	NA	NA	NA	NA	NA	NA	NA	NA	NA	NA	NA	NA	NA	NA	NA	NA	NA	NA	NA	NA	NA	C	CTGTTGTATTGTAA	-0.02754	0.004911	2.06e-08	0.0755	385023	1
499	15:83550997:C:CCCTGCCCCTG	rs3837694	15	83550997	83410778	83581187	HDL	CCCTGCCCCTG	C	0.016	0.0021	2.89e-14	0.6257	608674	C	CCCTGCCCCTG	-0.0138795	0.00443751	0.00176136	0.174914	151354	0	CCCTGCCCCTG	C	0.0199705	0.00624315	0.00138005	0.823932	72297	0	NA	NA	NA	NA	NA	NA	NA	NA	NA	NA	NA	NA	NA	NA	NA	NA	CCCTGCCCCTG	C	0.01603	0.002586	5.7e-10	0.5239	385023	1
500	15:90121131:C:G	rs550260202	15	90121131	90061917	90121471	HDL	C	G	-0.2505	0.0433	7.36e-09	0.9989	385023	NA	NA	NA	NA	NA	NA	NA	NA	NA	NA	NA	NA	NA	NA	NA	NA	NA	NA	NA	NA	NA	NA	NA	NA	NA	NA	NA	NA	NA	NA	NA	NA	G	C	0.2505	0.04332	7.38e-09	0.001077	385023	1
501	15:96179966:A:G	rs76538797	15	96179966	96146101	96179966	HDL	A	G	0.0135	0.0023	7.59e-09	0.8274	776259	G	A	-0.0125621	0.00426693	0.00323946	0.193282	151354	0	G	A	0.00181985	0.00609335	0.765198	0.198757	72297	0	A	G	0.0126635	0.00604262	0.017	0.811291	74970	0	A	G	0.0106428	0.0052497	0.042658	0.7836	92615	0	G	A	-0.02986	0.005231	1.15e-08	0.06652	385023	1
502	15:96708291:C:T	rs8023580	15	96708291	96693928	96730553	HDL	T	C	-0.0123	0.0017	4.41e-13	0.6382	776259	C	T	0.00809407	0.00342297	0.0180478	0.414512	151354	0	C	T	0.00403703	0.00480673	0.400981	0.414893	72297	0	T	C	-0.0197933	0.00489044	0.00014	0.629736	74970	0	T	C	-0.0179501	0.00412114	1.32e-05	0.5827	92615	0	C	T	0.01276	0.002888	9.89e-06	0.2748	385023	0
503	15:98302845:C:G	rs11853701	15	98302845	98260155	98310222	HDL	C	G	0.0109	0.002	3.99e-08	0.2459	776259	C	G	0.008822	0.00451423	0.05067	0.167482	151354	0	C	G	0.0127498	0.00639755	0.04627	0.171454	72297	0	G	C	-0.0161846	0.0067465	0.013	0.8515	74970	0	C	G	0.00775382	0.00612855	0.204174	0.1518	92615	0	C	G	0.01114	0.002769	5.71e-05	0.325	385023	0
504	15:99281192:C:T	rs1976668	15	99281192	99249029	99296459	HDL	T	C	0.0102	0.0017	7.11e-10	0.5619	776259	C	T	-0.00339144	0.00337483	0.314934	0.487265	151354	0	T	C	0.0109786	0.00474769	0.0207546	0.51032	72297	0	C	T	-0.0100049	0.00471478	0.043	0.517835	74970	0	T	C	0.0131826	0.00434165	0.00239883	0.5279	92615	0	T	C	0.01317	0.002706	1.14e-06	0.6497	385023	0
505	15:100762011:G:T	rs12591128	15	100762011	100761680	100794959	HDL	T	G	-0.0099	0.0018	1.71e-08	0.698	776259	G	T	0.00865663	0.00367735	0.0185707	0.303253	151354	0	G	T	0.0106434	0.00514875	0.0387178	0.30345	72297	0	T	G	-0.00359888	0.0052068	0.52	0.720325	74970	0	T	G	-0.00437419	0.00461522	0.346737	0.6718	92615	0	G	T	0.01443	0.002818	3.06e-07	0.2976	385023	0
506	15:102067841:C:T	rs8025505	15	102067841	102065008	102071783	HDL	T	C	0.0107	0.0017	4.12e-10	0.4559	776259	C	T	-0.00847285	0.00340908	0.0129413	0.427537	151354	0	T	C	0.0046013	0.00480649	0.338411	0.570188	72297	0	C	T	-0.00921052	0.00481466	0.045	0.403491	74970	0	T	C	0.0210696	0.00428029	8.51e-07	0.4871	92615	0	T	C	0.01031	0.002965	0.000509331	0.2558	385023	0
507	16:949766:C:G	rs11859028	16	949766	949766	1037035	HDL	C	G	-0.0142	0.0017	2.15e-16	0.6176	776259	G	C	0.0162247	0.00350625	3.7e-06	0.365739	151354	0	G	C	0.00415121	0.00504201	0.410324	0.364484	72297	0	C	G	-0.0152605	0.00506738	0.0015	0.64331	74970	0	C	G	-0.00635144	0.00545937	0.245471	0.6196	92615	0	G	C	0.01742	0.002662	6.03e-11	0.4045	385023	1
508	16:1593108:C:G	rs3784832	16	1593108	1569202	1738727	HDL	C	G	-0.016	0.0027	2.07e-09	0.1106	776259	C	G	-0.01427	0.00507762	0.00494847	0.127106	151354	0	C	G	-0.0154419	0.00714831	0.0307559	0.125715	72297	0	G	C	0.022509	0.00748195	0.0027	0.889521	74970	0	C	G	-0.0194702	0.00604273	0.00125892	0.137	92615	0	C	G	-0.01233	0.005201	0.0177419	0.06571	385023	0
509	16:2254626:A:G	rs72766660	16	2254626	2254626	2263836	HDL	A	G	-0.0341	0.0061	1.75e-08	0.0478	385023	NA	NA	NA	NA	NA	NA	NA	NA	NA	NA	NA	NA	NA	NA	NA	NA	NA	NA	NA	NA	NA	NA	NA	NA	NA	NA	NA	NA	NA	NA	NA	NA	A	G	-0.03414	0.006058	1.75e-08	0.04784	385023	1
510	16:2807083:A:C	rs2240145	16	2807083	2790068	2815237	HDL	A	C	0.0122	0.0021	1.06e-08	0.6436	776259	C	A	-0.0154496	0.00346717	8.35e-06	0.385137	151354	0	A	C	0.00862513	0.00484398	0.07498	0.605779	72297	0	C	A	-0.0124091	0.00483501	0.022	0.408888	74970	0	A	C	0.0115206	0.00478496	0.0162181	0.7286	92615	0	A	C	-0.0007049	0.01163	0.951656	0.9875	385023	0
511	16:4015729:C:T	rs879620	16	4015729	4013467	4024128	HDL	T	C	-0.0099	0.0017	3.26e-09	0.4541	776259	T	C	-0.00721788	0.00350082	0.0392298	0.364103	151354	0	T	C	-0.0117332	0.00496098	0.0180248	0.364484	72297	0	C	T	0.0208578	0.00497481	7.2e-05	0.667407	74970	0	T	C	-0.00717786	0.00445575	0.107152	0.3174	92615	0	T	C	-0.008853	0.002656	0.000857038	0.6149	385023	0
512	16:4677604:A:C	rs12921195	16	4677604	4677604	4677607	HDL	A	C	-0.0282	0.0038	2.5e-13	0.1396	385023	NA	NA	NA	NA	NA	NA	NA	NA	NA	NA	NA	NA	NA	NA	NA	NA	NA	NA	NA	NA	NA	NA	NA	NA	NA	NA	NA	NA	NA	NA	NA	NA	A	C	-0.02817	0.003849	2.45e-13	0.1396	385023	1
513	16:11454650:A:C	rs7188861	16	11454650	11041369	11460712	HDL	A	C	0.0149	0.0026	9.24e-09	0.1705	776259	A	C	0.0116345	0.00798612	0.145159	0.0467084	151354	0	A	C	0.00745483	0.0115641	0.519153	0.0486671	72297	0	C	A	-0.0120061	0.0113462	0.5	0.951504	74970	0	A	C	-0.0014961	0.0083228	0.851138	0.0661	92615	0	A	C	0.01841	0.003107	3.12e-09	0.2218	385023	1
514	16:12650880:C:CCCG	rs768415131	16	12650880	12647181	12654372	HDL	CCCG	C	-0.0165	0.003	3.39e-08	0.2766	385023	NA	NA	NA	NA	NA	NA	NA	NA	NA	NA	NA	NA	NA	NA	NA	NA	NA	NA	NA	NA	NA	NA	NA	NA	NA	NA	NA	NA	NA	NA	NA	NA	C	CCCG	0.01646	0.002982	3.37e-08	0.7234	385023	1
515	16:15150505:A:C	rs12928099	16	15150505	14483993	15838940	HDL	A	C	0.0314	0.0028	9.09e-29	0.2959	385023	NA	NA	NA	NA	NA	NA	NA	NA	NA	NA	NA	NA	NA	NA	NA	NA	NA	NA	NA	NA	NA	NA	NA	NA	NA	NA	NA	NA	NA	NA	NA	NA	A	C	0.03145	0.002826	9.12e-29	0.2959	385023	1
516	16:23807259:T:TC	16:23807259_TC_T	16	23807259	23758347	23864825	HDL	T	TC	-0.0204	0.0033	4.31e-10	0.1924	385023	NA	NA	NA	NA	NA	NA	NA	NA	NA	NA	NA	NA	NA	NA	NA	NA	NA	NA	NA	NA	NA	NA	NA	NA	NA	NA	NA	NA	NA	NA	NA	NA	T	TC	-0.02045	0.003276	4.33e-10	0.1924	385023	1
517	16:28139077:A:G	rs33042	16	28139077	28072670	28267756	HDL	A	G	0.0169	0.0025	3.41e-11	0.1953	701289	A	G	0.0165969	0.00769687	0.0310591	0.0504876	151354	0	A	G	0.00871734	0.0108735	0.422723	0.0517359	72297	0	NA	NA	NA	NA	NA	NA	NA	NA	A	G	0.0219005	0.00736946	0.00295121	0.0981	92615	0	A	G	0.01673	0.003013	2.79e-08	0.2448	385023	1
518	16:30017895:C:T	rs3814880	16	30017895	29882490	30147265	HDL	T	C	0.0141	0.0018	1.08e-15	0.593	701289	C	T	-0.0102186	0.00358056	0.00431849	0.334933	151354	0	C	T	-0.00542909	0.00502156	0.279627	0.330895	72297	0	NA	NA	NA	NA	NA	NA	NA	NA	T	C	0.0194455	0.00422774	4.27e-06	0.5709	92615	0	C	T	-0.01642	0.002584	2.07e-10	0.4565	385023	1
519	16:31327708:G:GA	rs553192628	16	31327708	30757588	31378235	HDL	G	GA	-0.0151	0.0024	4.26e-10	0.5781	477638	NA	NA	NA	NA	NA	NA	NA	NA	NA	NA	NA	NA	NA	NA	NA	NA	NA	NA	NA	NA	NA	NA	NA	NA	G	GA	-0.0144772	0.00496731	0.00354813	0.412	92615	0	GA	G	0.01524	0.002759	3.33e-08	0.3707	385023	1
520	16:49868513:A:C	rs34050011	16	49868513	49827125	50567491	HDL	A	C	0.0124	0.0017	2.55e-13	0.3656	776259	A	C	0.00993973	0.00361523	0.00597033	0.320735	151354	0	A	C	0.0209457	0.00509535	3.94e-05	0.321468	72297	0	C	A	-0.0105457	0.00525141	0.05	0.709169	74970	0	A	C	0.0185107	0.00449559	3.8e-05	0.3487	92615	0	A	C	0.009854	0.002607	0.000157398	0.4245	385023	0
521	16:56304436:C:T	rs117338288	16	56304436	52924523	57341731	HDL	T	C	-0.1455	0.0114	2.28e-37	0.0138	385023	NA	NA	NA	NA	NA	NA	NA	NA	NA	NA	NA	NA	NA	NA	NA	NA	NA	NA	NA	NA	NA	NA	NA	NA	NA	NA	NA	NA	NA	NA	NA	NA	T	C	-0.1455	0.01139	2.4e-37	0.01376	385023	1
522	16:65903399:G:GC	16:65903399_GC_G	16	65903399	65903399	65903399	HDL	G	GC	-0.0151	0.0026	7.93e-09	0.4572	385023	NA	NA	NA	NA	NA	NA	NA	NA	NA	NA	NA	NA	NA	NA	NA	NA	NA	NA	NA	NA	NA	NA	NA	NA	NA	NA	NA	NA	NA	NA	NA	NA	G	GC	-0.0151	0.002617	7.93e-09	0.4572	385023	1
523	16:67985706:C:T	rs2292318	16	67985706	66411055	70109185	HDL	T	C	0.0568	0.0024	1.88e-126	0.135	776259	T	C	0.0307175	0.00463225	3.33e-11	0.157151	151354	1	T	C	0.0469431	0.00649567	4.94e-13	0.15716	72297	1	C	T	-0.064884	0.00679961	5e-21	0.861991	74970	1	T	C	0.0555395	0.0068278	4.17e-16	0.1023	92615	1	T	C	0.0771	0.003952	9.12e-85	0.1206	385023	1
524	16:70710950:C:G	rs61095688	16	70710950	70703617	70739949	HDL	C	G	-0.0163	0.0027	3.32e-09	0.8967	776259	G	C	0.00628125	0.00564068	0.265467	0.0994325	151354	0	G	C	0.0219676	0.0078726	0.00526458	0.107716	72297	0	C	G	-0.0167984	0.00782152	0.011	0.8945	74970	0	C	G	-0.00845935	0.00870669	0.331131	0.9024	92615	0	G	C	0.02198	0.004256	2.39e-07	0.105	385023	0
525	16:71835236:T:TA	16:71835236_TA_T	16	71835236	71437689	73100308	HDL	T	TA	0.022	0.0029	5.94e-14	0.7356	385023	NA	NA	NA	NA	NA	NA	NA	NA	NA	NA	NA	NA	NA	NA	NA	NA	NA	NA	NA	NA	NA	NA	NA	NA	NA	NA	NA	NA	NA	NA	NA	NA	T	TA	0.02204	0.002935	5.89e-14	0.7356	385023	1
526	16:73912588:C:G	rs1104608	16	73912588	73911101	73912588	HDL	C	G	-0.0113	0.002	2e-08	0.3682	624905	NA	NA	NA	NA	NA	NA	NA	NA	C	G	-0.00788967	0.00544621	0.147434	0.293146	72297	0	G	C	0.00550488	0.00543749	0.25	0.715486	74970	0	C	G	-0.00475573	0.00538834	0.380189	0.2808	92615	0	C	G	-0.015	0.002628	1.15e-08	0.426	385023	1
527	16:75304957:C:T	rs12928974	16	75304957	75304497	75506947	HDL	T	C	0.011	0.0017	3.26e-11	0.5304	776259	C	T	-0.00434512	0.00338165	0.198823	0.474127	151354	0	T	C	0.00811455	0.00493679	0.100241	0.534528	72297	0	C	T	-0.0123511	0.00479842	0.019	0.455705	74970	0	T	C	0.0120597	0.0047882	0.011749	0.502	92615	0	T	C	0.01511	0.00261	7.05e-09	0.5363	385023	1
528	16:76689104:C:T	rs57149347	16	76689104	76653319	76853395	HDL	T	C	-0.0117	0.0021	4.1e-08	0.2276	701289	T	C	-0.0105521	0.00378947	0.00535958	0.272345	151354	0	T	C	-0.0129839	0.00544313	0.017062	0.271942	72297	0	NA	NA	NA	NA	NA	NA	NA	NA	T	C	-0.011135	0.00559725	0.0467735	0.2245	92615	0	T	C	-0.01221	0.003402	0.000331894	0.1753	385023	0
529	16:78827533:A:C	rs12448575	16	78827533	78827315	78829493	HDL	A	C	-0.0129	0.0024	4.38e-08	0.8343	701289	C	A	0.0235585	0.00478463	8.49e-07	0.145916	151354	0	C	A	0.0152122	0.00685544	0.0264866	0.148095	72297	0	NA	NA	NA	NA	NA	NA	NA	NA	A	C	-0.00626518	0.00608937	0.301995	0.8187	92615	0	C	A	0.009126	0.003389	0.00709578	0.1751	385023	0
530	16:79411669:G:T	rs9931557	16	79411669	79391211	79434879	HDL	T	G	-0.0107	0.0018	6.75e-09	0.635	776259	G	T	0.00482378	0.00430738	0.262762	0.189093	151354	0	T	G	-0.00965789	0.00604286	0.109991	0.806567	72297	0	G	T	0.0136381	0.00605449	0.032	0.186809	74970	0	T	G	-0.0184648	0.00538077	0.00060256	0.7788	92615	0	T	G	-0.01069	0.002581	3.48e-05	0.475	385023	0
531	16:81534790:C:T	rs2925979	16	81534790	80810999	81616668	HDL	T	C	-0.0425	0.0017	6.14e-139	0.3502	776259	T	C	-0.0261413	0.0035044	8.68e-14	0.368656	151354	1	C	T	0.0408696	0.00489292	6.67e-17	0.632654	72297	1	T	C	-0.0362758	0.00495919	2.1e-13	0.337894	74970	1	T	C	-0.0451754	0.00415012	1.35e-27	0.4274	92615	1	C	T	0.05428	0.002808	2.88e-83	0.6987	385023	1
532	16:85150163:A:G	rs79311290	16	85150163	85150163	85157672	HDL	A	G	0.0293	0.0039	3.83e-14	0.8917	457320	NA	NA	NA	NA	NA	NA	NA	NA	G	A	-0.021457	0.00825141	0.00931132	0.111408	72297	0	NA	NA	NA	NA	NA	NA	NA	NA	NA	NA	NA	NA	NA	NA	NA	NA	G	A	-0.03156	0.004391	6.61e-13	0.1074	385023	1
533	16:85951258:A:G	rs12926854	16	85951258	85917551	86002351	HDL	A	G	-0.0124	0.0019	1.11e-10	0.7184	703962	G	A	0.00995814	0.00378709	0.00855106	0.272319	151354	0	NA	NA	NA	NA	NA	NA	NA	NA	A	G	-0.00868047	0.00517173	0.15	0.707558	74970	0	A	G	0.004657	0.00472973	0.323594	0.6806	92615	0	G	A	0.0216	0.002918	1.35e-13	0.2692	385023	1
534	16:88006931:A:G	rs12932202	16	88006931	87984046	88553198	HDL	A	G	0.018	0.0023	3.6e-15	0.5969	776259	G	A	-0.00921539	0.008239	0.26335	0.0436328	151354	0	G	A	-0.00121852	0.0118534	0.918122	0.0419975	72297	0	A	G	0.0118994	0.00974193	0.22	0.937897	74970	0	A	G	0.0196551	0.011148	0.0776247	0.9624	92615	0	G	A	-0.02002	0.00258	8.32e-15	0.4989	385023	1
535	17:568515:C:T	rs71355297	17	568515	291564	697903	HDL	T	C	-0.023	0.0028	7.62e-17	0.1919	701289	T	C	-0.0121687	0.00894971	0.173931	0.0368309	151354	0	T	C	-0.035648	0.0125222	0.00441622	0.0374367	72297	0	NA	NA	NA	NA	NA	NA	NA	NA	T	C	-0.0266613	0.0129088	0.0389045	0.0265	92615	0	T	C	-0.02333	0.003067	2.75e-14	0.2287	385023	1
536	17:1997444:C:G	rs4061659	17	1997444	1371393	2326480	HDL	C	G	-0.0132	0.0017	6.25e-15	0.4232	776259	C	G	-0.0121	0.00358435	0.000736065	0.329714	151354	0	C	G	-0.0127927	0.00503267	0.0110243	0.330282	72297	0	G	C	0.0166477	0.0053665	0.0029	0.738339	74970	0	C	G	-0.0130779	0.00441811	0.00309029	0.2964	92615	0	C	G	-0.01308	0.002611	5.43e-07	0.5803	385023	0
537	17:4039290:C:CT	rs59632245	17	4039290	3928975	4084033	HDL	CT	C	0.0176	0.0027	1.12e-10	0.5709	385023	NA	NA	NA	NA	NA	NA	NA	NA	NA	NA	NA	NA	NA	NA	NA	NA	NA	NA	NA	NA	NA	NA	NA	NA	NA	NA	NA	NA	NA	NA	NA	NA	CT	C	0.01759	0.002727	1.12e-10	0.5709	385023	1
538	17:7462969:A:G	rs3803800	17	7462969	7337488	8219478	HDL	A	G	-0.02	0.0018	2.69e-29	0.2984	776259	A	G	-0.00801142	0.00358186	0.0253083	0.332575	151354	0	G	A	0.00842939	0.00502702	0.0935786	0.667178	72297	0	A	G	-0.023352	0.00505757	1.1e-05	0.315942	74970	0	A	G	-0.0177934	0.00418583	2.14e-05	0.3688	92615	0	G	A	0.03396	0.003155	5.25e-27	0.7886	385023	1
539	17:16840303:G:T	rs7226302	17	16840303	16828713	16875061	HDL	T	G	0.0121	0.0017	7.11e-13	0.6321	776259	G	T	-0.00895186	0.00356034	0.0119261	0.342574	151354	0	G	T	-0.0102356	0.0050536	0.0428256	0.344869	72297	0	T	G	0.0123755	0.00491485	0.012	0.624232	74970	0	T	G	0.0100557	0.00423186	0.017378	0.5834	92615	0	G	T	-0.01507	0.002686	2e-08	0.3669	385023	1
540	17:17481317:C:T	rs57277948	17	17481317	17398278	18831083	HDL	T	C	0.0312	0.003	4.15e-25	0.9029	701289	C	T	-0.0249757	0.00553943	6.52e-06	0.103588	151354	0	C	T	-0.0133535	0.00776681	0.08556	0.10698	72297	0	NA	NA	NA	NA	NA	NA	NA	NA	T	C	0.026766	0.00629932	2.14e-05	0.8705	92615	0	C	T	-0.0485	0.005309	6.46e-20	0.06346	385023	1
541	17:26701123:T:TA	rs560552975	17	26701123	26624561	26740139	HDL	T	TA	0.0181	0.0027	2.1e-11	0.4566	385023	NA	NA	NA	NA	NA	NA	NA	NA	NA	NA	NA	NA	NA	NA	NA	NA	NA	NA	NA	NA	NA	NA	NA	NA	NA	NA	NA	NA	NA	NA	NA	NA	TA	T	-0.01808	0.002699	2.09e-11	0.5434	385023	1
542	17:28606498:A:G	rs185533580	17	28606498	27389784	29259899	HDL	A	G	-0.197	0.0254	8.77e-15	0.0028	385023	NA	NA	NA	NA	NA	NA	NA	NA	NA	NA	NA	NA	NA	NA	NA	NA	NA	NA	NA	NA	NA	NA	NA	NA	NA	NA	NA	NA	NA	NA	NA	NA	A	G	-0.197	0.0254	8.71e-15	0.002826	385023	1
543	17:37810218:C:G	rs881844	17	37810218	37351774	39213321	HDL	C	G	-0.0281	0.0017	4.82e-64	0.4782	776259	G	C	0.0188636	0.00340193	2.94e-08	0.440808	151354	1	G	C	0.0180569	0.0047766	0.000156647	0.439003	72297	0	C	G	-0.0137755	0.00470374	0.012	0.484083	74970	0	C	G	-0.0313084	0.00440416	1.17e-12	0.6402	92615	1	G	C	0.04096	0.00273	6.92e-51	0.6653	385023	1
544	17:41926126:C:T	rs72836561	17	41926126	40491135	46323934	HDL	T	C	-0.2024	0.0073	2.25e-168	0.032	385023	NA	NA	NA	NA	NA	NA	NA	NA	NA	NA	NA	NA	NA	NA	NA	NA	NA	NA	NA	NA	NA	NA	NA	NA	NA	NA	NA	NA	NA	NA	NA	NA	T	C	-0.2024	0.007318	2e-168	0.03201	385023	1
545	17:47000660:A:G	rs8070060	17	47000660	46838737	47461433	HDL	A	G	0.0122	0.0017	1.58e-12	0.3596	776259	A	G	0.0102668	0.00384786	0.00762652	0.259309	151354	0	G	A	-0.00968094	0.0054366	0.0749622	0.743625	72297	0	A	G	0.00813642	0.00538894	0.1	0.25927	74970	0	A	G	0.0111179	0.00456796	0.0147911	0.3012	92615	0	G	A	-0.01497	0.002579	6.4e-09	0.5305	385023	1
546	17:53387876:T:TA	rs796809808	17	53387876	53366515	53731319	HDL	T	TA	-0.0176	0.0028	1.94e-10	0.6701	385023	NA	NA	NA	NA	NA	NA	NA	NA	NA	NA	NA	NA	NA	NA	NA	NA	NA	NA	NA	NA	NA	NA	NA	NA	NA	NA	NA	NA	NA	NA	NA	NA	TA	T	0.01764	0.002771	1.95e-10	0.3299	385023	1
547	17:56475307:A:C	rs12232532	17	56475307	56404349	58206251	HDL	A	C	0.0177	0.0023	2.39e-14	0.8114	776259	C	A	-0.0111412	0.00417565	0.00762727	0.206404	151354	0	C	A	-0.0213017	0.00593001	0.000327917	0.206106	72297	0	A	C	0.00708446	0.00637218	0.31	0.834643	74970	0	A	C	0.0264412	0.00480503	3.72e-08	0.7346	92615	1	C	A	-0.02229	0.005529	5.52e-05	0.05801	385023	0
548	17:65853437:C:T	rs62084235	17	65853437	65771910	66164881	HDL	T	C	-0.0168	0.0018	4.24e-20	0.5049	776259	C	T	0.0176984	0.00352212	5.04e-07	0.355845	151354	0	T	C	-0.0177262	0.00498527	0.000376947	0.64273	72297	0	C	T	0.00838866	0.00513836	0.1	0.300964	74970	0	T	C	-0.0212004	0.00461944	4.47e-06	0.6165	92615	0	T	C	-0.01668	0.003248	2.8e-07	0.1952	385023	0
549	17:66879927:C:T	rs34931250	17	66879927	66678779	66903293	HDL	T	C	-0.0675	0.0054	2.43e-36	0.0614	385023	NA	NA	NA	NA	NA	NA	NA	NA	NA	NA	NA	NA	NA	NA	NA	NA	NA	NA	NA	NA	NA	NA	NA	NA	NA	NA	NA	NA	NA	NA	NA	NA	T	C	-0.06754	0.005365	2.45e-36	0.06137	385023	1
550	17:68470163:A:G	rs4519367	17	68470163	68380657	68514643	HDL	A	G	-0.0131	0.0018	2.33e-13	0.4032	701289	A	G	-0.00827941	0.00361441	0.0219826	0.3176	151354	0	G	A	0.0116417	0.00510354	0.0225428	0.681922	72297	0	NA	NA	NA	NA	NA	NA	NA	NA	A	G	-0.0173352	0.00461918	0.00017378	0.3451	92615	0	G	A	0.01464	0.002579	1.36e-08	0.5133	385023	1
551	17:70295788:C:T	rs1029644	17	70295788	70274865	70301122	HDL	T	C	0.0109	0.0016	2.25e-11	0.4865	776259	C	T	-0.00874271	0.003377	0.0096284	0.486165	151354	0	C	T	-0.0103388	0.00476087	0.0298847	0.489254	72297	0	T	C	0.00592629	0.00473451	0.31	0.450614	74970	0	T	C	0.0152142	0.00429064	0.000389045	0.5514	92615	0	C	T	-0.01217	0.002597	2.79e-06	0.5499	385023	0
552	17:72469966:A:G	rs2272111	17	72469966	70904933	72469966	HDL	A	G	-0.0116	0.002	9.74e-09	0.2031	776259	A	G	-0.00870481	0.00417044	0.0368643	0.206724	151354	0	A	G	-0.00861992	0.00582199	0.138719	0.20718	72297	0	G	A	0.0179218	0.00590035	0.005	0.799813	74970	0	A	G	-0.0162154	0.00575023	0.0047863	0.2058	92615	0	A	G	-0.01102	0.003217	0.000616595	0.1998	385023	0
553	17:73011063:C:T	rs60062294	17	73011063	72996791	73019259	HDL	T	C	0.0123	0.0022	2.15e-08	0.7414	624905	NA	NA	NA	NA	NA	NA	NA	NA	C	T	-0.00407275	0.00637958	0.52321	0.170257	72297	0	T	C	0.0149588	0.00673239	0.051	0.857553	74970	0	T	C	0.0180829	0.00555386	0.00112202	0.8132	92615	0	C	T	-0.01191	0.002782	1.87e-05	0.3132	385023	0
554	17:73790093:C:G	rs1047743	17	73790093	73753661	74281097	HDL	C	G	-0.0148	0.0018	6.94e-17	0.5728	701289	C	G	-0.0144028	0.00337938	2.03e-05	0.481481	151354	0	G	C	0.0163123	0.00476854	0.00062433	0.520536	72297	0	NA	NA	NA	NA	NA	NA	NA	NA	C	G	-0.0186642	0.00430587	1.45e-05	0.5381	92615	0	G	C	0.01305	0.00276	2.27e-06	0.3207	385023	0
555	17:76393975:G:T	rs16971105	17	76393975	76353793	76832133	HDL	T	G	0.0302	0.0016	9.16e-77	0.5098	776259	T	G	0.0170033	0.00340232	5.81e-07	0.434075	151354	0	T	G	0.0271382	0.00478374	1.4e-08	0.431787	72297	1	G	T	-0.0242918	0.00471324	1.1e-06	0.470893	74970	0	T	G	0.0316621	0.00417974	3.55e-14	0.434	92615	1	T	G	0.04038	0.002635	5.25e-53	0.6031	385023	1
556	17:79614069:G:T	rs73371233	17	79614069	79539736	79674944	HDL	T	G	0.0144	0.0025	8.22e-09	0.2342	683644	T	G	0.0160394	0.00381954	2.68e-05	0.263848	151354	0	T	G	0.0170925	0.00535572	0.0014156	0.264854	72297	0	G	T	-0.0154708	0.00533115	0.0025	0.734527	74970	0	NA	NA	NA	NA	NA	NA	NA	NA	T	G	0.003056	0.006854	0.655692	0.03662	385023	0
557	17:80470332:A:G	rs28702858	17	80470332	80463208	80541537	HDL	A	G	-0.011	0.0018	1.06e-09	0.32	776259	A	G	-0.0089572	0.00376811	0.017449	0.279329	151354	0	G	A	0.0129659	0.0052763	0.0139952	0.716832	72297	0	A	G	-0.0104898	0.00533376	0.13	0.279878	74970	0	A	G	-0.0154964	0.00519925	0.00288403	0.2988	92615	0	G	A	0.01043	0.002787	0.000183231	0.6304	385023	0
558	18:66811:A:G	rs75271142	18	66811	36726	315641	HDL	A	G	0.0438	0.0061	5.73e-13	0.0527	385023	NA	NA	NA	NA	NA	NA	NA	NA	NA	NA	NA	NA	NA	NA	NA	NA	NA	NA	NA	NA	NA	NA	NA	NA	NA	NA	NA	NA	NA	NA	NA	NA	A	G	0.04376	0.006072	5.75e-13	0.05268	385023	1
559	18:11688562:A:G	rs72881064	18	11688562	11688562	11695551	HDL	A	G	-0.0173	0.0032	4.64e-08	0.157	683644	A	G	-0.0143265	0.0149671	0.338466	0.0129167	151354	0	A	G	-0.0434257	0.0206873	0.0358042	0.0132509	72297	0	G	A	0.0310431	0.0132239	0.012	0.954226	74970	0	NA	NA	NA	NA	NA	NA	NA	NA	A	G	-0.01582	0.003378	2.83e-06	0.1754	385023	0
560	18:19908497:A:C	rs4800392	18	19908497	18727249	19993920	HDL	A	C	0.0142	0.0017	1.74e-16	0.3957	776259	A	C	0.0152888	0.0037244	4.04e-05	0.289933	151354	0	A	C	0.0106486	0.00522812	0.0416717	0.292421	72297	0	C	A	-0.00658817	0.00547483	0.4	0.754671	74970	0	A	C	0.0089913	0.00475205	0.0588844	0.2944	92615	0	A	C	0.01788	0.002593	5.37e-12	0.5363	385023	1
561	18:21134569:C:CA	18:21134569_CA_C	18	21134569	20764273	21547335	HDL	CA	C	-0.0232	0.0027	2.26e-17	0.4803	385023	NA	NA	NA	NA	NA	NA	NA	NA	NA	NA	NA	NA	NA	NA	NA	NA	NA	NA	NA	NA	NA	NA	NA	NA	NA	NA	NA	NA	NA	NA	NA	NA	C	CA	0.0232	0.002736	2.29e-17	0.5197	385023	1
562	18:22632731:A:G	rs4800617	18	22632731	22618399	22646735	HDL	A	G	0.01	0.0018	2.8e-08	0.3164	776259	A	G	0.0131339	0.00393486	0.000844353	0.242072	151354	0	G	A	-0.000805328	0.00553145	0.884244	0.758704	72297	0	A	G	0.0100133	0.00540877	0.066	0.252991	74970	0	A	G	0.00305919	0.00529927	0.562341	0.2394	92615	0	G	A	-0.01229	0.002633	3.02e-06	0.5992	385023	0
563	18:39923922:A:AAAG	18:39923922_AAAG_A	18	39923922	39911721	39935948	HDL	A	AAAG	-0.0163	0.0028	5.88e-09	0.3038	385023	NA	NA	NA	NA	NA	NA	NA	NA	NA	NA	NA	NA	NA	NA	NA	NA	NA	NA	NA	NA	NA	NA	NA	NA	NA	NA	NA	NA	NA	NA	NA	NA	A	AAAG	-0.01632	0.002804	5.9e-09	0.3038	385023	1
564	18:40737681:C:G	rs1424393	18	40737681	40617488	40915053	HDL	C	G	-0.0142	0.0017	2.77e-16	0.5376	701289	C	G	-0.00775731	0.00339059	0.0221438	0.439992	151354	0	G	C	0.0130546	0.00475648	0.00605871	0.559935	72297	0	NA	NA	NA	NA	NA	NA	NA	NA	C	G	-0.0193906	0.00415372	3.02e-06	0.5462	92615	0	G	C	0.01649	0.002662	5.83e-10	0.3753	385023	1
565	18:42026190:A:G	rs2203104	18	42026190	41995848	42084246	HDL	A	G	0.0128	0.0023	1.79e-08	0.7891	624905	NA	NA	NA	NA	NA	NA	NA	NA	G	A	-0.0119364	0.00561133	0.033404	0.235392	72297	0	A	G	0.0141967	0.00535051	0.0049	0.738505	74970	0	A	G	0.00874536	0.00521276	0.0933254	0.7912	92615	0	G	A	-0.01424	0.003337	1.98e-05	0.1834	385023	0
566	18:47181668:A:T	rs2156552	18	47181668	45401405	48065975	HDL	A	T	-0.0826	0.0021	0	0.1711	776259	A	T	-0.0643115	0.00461574	3.99e-44	0.159305	151354	1	T	A	0.0799206	0.00642702	1.69e-35	0.838278	72297	1	A	T	-0.0635793	0.00677766	1.1e-20	0.143541	74970	1	A	T	-0.0772917	0.00512588	2.24e-51	0.1917	92615	1	T	A	0.1	0.003365	3.16e-194	0.8221	385023	1
567	18:48897509:A:G	rs77947762	18	48897509	48838814	48897509	HDL	A	G	0.0619	0.0099	3.61e-10	0.0213	385023	NA	NA	NA	NA	NA	NA	NA	NA	NA	NA	NA	NA	NA	NA	NA	NA	NA	NA	NA	NA	NA	NA	NA	NA	NA	NA	NA	NA	NA	NA	NA	NA	A	G	0.06186	0.009866	3.61e-10	0.02129	385023	1
568	18:50291068:A:G	rs62081914	18	50291068	50272329	50960696	HDL	A	G	-0.0212	0.0037	9.59e-09	0.1356	477638	NA	NA	NA	NA	NA	NA	NA	NA	NA	NA	NA	NA	NA	NA	NA	NA	NA	NA	NA	NA	NA	NA	NA	NA	A	G	-0.0206878	0.0250209	0.40738	0.0071	92615	0	A	G	-0.02119	0.003732	1.36e-08	0.1385	385023	1
569	18:56118358:C:T	rs41292412	18	56118358	55938459	56518041	HDL	T	C	-0.104	0.0119	2.06e-18	0.0123	385023	NA	NA	NA	NA	NA	NA	NA	NA	NA	NA	NA	NA	NA	NA	NA	NA	NA	NA	NA	NA	NA	NA	NA	NA	NA	NA	NA	NA	NA	NA	NA	NA	T	C	-0.104	0.01188	2.04e-18	0.01234	385023	1
570	18:57852587:C:T	rs476828	18	57852587	57717060	58089477	HDL	T	C	0.0248	0.0019	4.51e-40	0.7544	776259	C	T	-0.0192642	0.00379875	3.95e-07	0.269081	151354	0	C	T	-0.0280315	0.00533975	1.52e-07	0.268322	72297	0	T	C	0.0184061	0.00540337	0.0025	0.744331	74970	0	T	C	0.0157026	0.00508065	0.00199526	0.8029	92615	0	C	T	-0.03238	0.003026	1e-26	0.2375	385023	1
571	18:59992737:A:G	rs34005112	18	59992737	59826837	59998235	HDL	A	G	-0.0165	0.003	4.05e-08	0.1295	776259	A	G	-0.0135353	0.00491512	0.00589051	0.136141	151354	0	A	G	-0.0109192	0.00687854	0.112414	0.139223	72297	0	G	A	0.0259726	0.00703171	0.00061	0.869352	74970	0	A	G	-0.0166569	0.0062879	0.00812831	0.1245	92615	0	A	G	-0.03017	0.01814	0.0963829	0.005147	385023	0
572	18:60845884:C:T	rs12454712	18	60845884	60845884	60876114	HDL	T	C	-0.0114	0.0016	2.97e-12	0.5622	776259	C	T	0.00976562	0.00339106	0.00397907	0.462485	151354	0	C	T	0.0208466	0.00474919	1.14e-05	0.462979	72297	0	T	C	-0.00116636	0.00479598	0.65	0.482404	74970	0	T	C	-0.0208727	0.00412653	4.27e-07	0.5287	92615	0	C	T	0.008646	0.002657	0.00113763	0.3765	385023	0
573	18:63802542:A:C	rs117466303	18	63802542	63802542	64251094	HDL	A	C	0.0452	0.0076	2.94e-09	0.0294	385023	NA	NA	NA	NA	NA	NA	NA	NA	NA	NA	NA	NA	NA	NA	NA	NA	NA	NA	NA	NA	NA	NA	NA	NA	NA	NA	NA	NA	NA	NA	NA	NA	A	C	0.04525	0.007624	2.93e-09	0.02937	385023	1
574	18:73089179:C:T	rs146364617	18	73089179	73089179	73089179	HDL	T	C	0.0731	0.0133	4.23e-08	0.9894	385023	NA	NA	NA	NA	NA	NA	NA	NA	NA	NA	NA	NA	NA	NA	NA	NA	NA	NA	NA	NA	NA	NA	NA	NA	NA	NA	NA	NA	NA	NA	NA	NA	C	T	-0.07306	0.01333	4.25e-08	0.01057	385023	1
575	18:74972820:T:TG	18:74972820_TG_T	18	74972820	74972027	75009380	HDL	T	TG	-0.0382	0.0065	3.81e-09	0.0415	385023	NA	NA	NA	NA	NA	NA	NA	NA	NA	NA	NA	NA	NA	NA	NA	NA	NA	NA	NA	NA	NA	NA	NA	NA	NA	NA	NA	NA	NA	NA	NA	NA	T	TG	-0.03821	0.006485	3.82e-09	0.04148	385023	1
576	18:77647635:C:G	rs62103239	18	77647635	77586262	77742214	HDL	C	G	-0.0234	0.004	5.91e-09	0.9256	701289	G	C	0.0307429	0.0124557	0.0135802	0.0186516	151354	0	G	C	0.0239602	0.0187016	0.200127	0.0172254	72297	0	NA	NA	NA	NA	NA	NA	NA	NA	C	G	-0.0304331	0.0162854	0.0616595	0.9803	92615	0	G	C	0.02187	0.004532	1.4e-06	0.08943	385023	0
577	19:1183009:A:G	rs7252278	19	1183009	1171020	1183851	HDL	A	G	0.0101	0.0018	2.53e-08	0.625	776259	G	A	-0.0099704	0.00343562	0.0037071	0.405586	151354	0	G	A	-0.000961356	0.004941	0.845732	0.399814	72297	0	A	G	0.0104025	0.00550269	0.033	0.620233	74970	0	A	G	0.00479717	0.00617311	0.436516	0.5672	92615	0	G	A	-0.01425	0.00287	6.89e-07	0.3316	385023	0
578	19:2089697:G:T	rs138274777	19	2089697	2076974	2089697	HDL	T	G	-0.0769	0.0141	4.62e-08	0.0091	385023	NA	NA	NA	NA	NA	NA	NA	NA	NA	NA	NA	NA	NA	NA	NA	NA	NA	NA	NA	NA	NA	NA	NA	NA	NA	NA	NA	NA	NA	NA	NA	NA	T	G	-0.0769	0.01407	4.61e-08	0.00909	385023	1
579	19:2811293:A:C	rs1640275	19	2811293	2665346	2815372	HDL	A	C	-0.0118	0.0017	1.31e-11	0.4488	776259	A	C	-0.00796138	0.00356343	0.0254705	0.337117	151354	0	C	A	0.00813139	0.00514738	0.114172	0.670933	72297	0	A	C	-0.0106062	0.00540517	0.022	0.339238	74970	0	A	C	-0.0181273	0.00500137	0.000288403	0.3784	92615	0	C	A	0.01341	0.002682	5.75e-07	0.4083	385023	0
580	19:3462045:C:T	rs8107139	19	3462045	3362232	3466221	HDL	T	C	0.0147	0.0023	8.51e-11	0.4964	549935	NA	NA	NA	NA	NA	NA	NA	NA	C	T	-0.018868	0.00619761	0.00233148	0.789474	72297	0	NA	NA	NA	NA	NA	NA	NA	NA	T	C	0.00862967	0.00604846	0.154882	0.2526	92615	0	C	T	-0.01511	0.002658	1.32e-08	0.404	385023	1
581	19:4055715:A:G	rs34809898	19	4055715	3976321	5088927	HDL	A	G	-0.0225	0.0028	5.67e-16	0.7325	532290	NA	NA	NA	NA	NA	NA	NA	NA	A	G	-0.0260297	0.0145178	0.0729806	0.967327	72297	0	G	A	0.0513094	0.0175789	0.0025	0.0235494	74970	0	NA	NA	NA	NA	NA	NA	NA	NA	A	G	-0.02161	0.002871	5.13e-14	0.7168	385023	1
582	19:8429323:A:G	rs116843064	19	8429323	7138828	9549491	HDL	A	G	0.308	0.0093	2.51e-238	0.0193	385023	NA	NA	NA	NA	NA	NA	NA	NA	NA	NA	NA	NA	NA	NA	NA	NA	NA	NA	NA	NA	NA	NA	NA	NA	NA	NA	NA	NA	NA	NA	NA	NA	A	G	0.308	0.009343	2.51e-238	0.01934	385023	1
583	19:11346550:C:T	rs3760782	19	11346550	10389465	12283061	HDL	T	C	-0.0467	0.0021	4.83e-109	0.2283	776259	T	C	-0.0280917	0.00377715	1.03e-13	0.273161	151354	1	T	C	-0.0261704	0.00528454	7.34e-07	0.274944	72297	0	C	T	0.0269017	0.0055267	1.8e-06	0.760669	74970	0	T	C	-0.0984629	0.00471935	1.15e-96	0.2559	92615	1	T	C	-0.05546	0.004882	6.61e-30	0.07533	385023	1
584	19:18407643:A:G	rs17711565	19	18407643	18312831	19793545	HDL	A	G	-0.0119	0.0017	1.6e-12	0.5866	776259	G	A	0.00606444	0.00343231	0.0772505	0.406712	151354	0	G	A	0.0149661	0.00497249	0.00261444	0.412815	72297	0	A	G	-0.00821723	0.00471928	0.1	0.515515	74970	0	A	G	-0.00689674	0.00442282	0.120226	0.5547	92615	0	G	A	0.01803	0.002771	7.59e-11	0.3809	385023	1
585	19:33896432:A:C	rs4805881	19	33896432	33771279	34025030	HDL	A	C	-0.024	0.0016	5.24e-48	0.4735	776259	C	A	0.0173989	0.00339136	2.89e-07	0.445558	151354	0	C	A	0.0326595	0.00475256	6.33e-12	0.451138	72297	1	A	C	-0.00917742	0.0047129	0.2	0.529157	74970	0	A	C	-0.0196411	0.00414751	2.19e-06	0.5735	92615	0	C	A	0.03227	0.002733	3.63e-32	0.6661	385023	1
586	19:35492129:C:T	rs12610663	19	35492129	35477951	35532314	HDL	T	C	0.0111	0.0018	8.56e-10	0.2871	776259	T	C	0.00343361	0.00377249	0.362733	0.27584	151354	0	T	C	0.00885774	0.00543969	0.10345	0.274557	72297	0	C	T	-0.0117844	0.0054805	0.029	0.733128	74970	0	T	C	0.0158249	0.00493837	0.00134896	0.2619	92615	0	T	C	0.01413	0.002789	4.06e-07	0.3098	385023	0
587	19:38743696:C:T	rs577102891	19	38743696	37378245	39556963	HDL	T	C	-0.1341	0.0236	1.29e-08	0.0034	385023	NA	NA	NA	NA	NA	NA	NA	NA	NA	NA	NA	NA	NA	NA	NA	NA	NA	NA	NA	NA	NA	NA	NA	NA	NA	NA	NA	NA	NA	NA	NA	NA	T	C	-0.1341	0.02358	1.28e-08	0.003446	385023	1
588	19:40172248:A:G	rs562981575	19	40172248	40172248	40172254	HDL	A	G	0.1166	0.0205	1.31e-08	0.0043	385023	NA	NA	NA	NA	NA	NA	NA	NA	NA	NA	NA	NA	NA	NA	NA	NA	NA	NA	NA	NA	NA	NA	NA	NA	NA	NA	NA	NA	NA	NA	NA	NA	A	G	0.1166	0.02051	1.32e-08	0.004269	385023	1
589	19:41352257:G:GT	19:41352257_GT_G	19	41352257	41343700	41770231	HDL	G	GT	0.034	0.0047	3.74e-13	0.085	385023	NA	NA	NA	NA	NA	NA	NA	NA	NA	NA	NA	NA	NA	NA	NA	NA	NA	NA	NA	NA	NA	NA	NA	NA	NA	NA	NA	NA	NA	NA	NA	NA	G	GT	0.03402	0.004683	3.8e-13	0.08499	385023	1
590	19:43090521:C:G	rs140439550	19	43090521	42911769	43129999	HDL	C	G	0.0419	0.0071	3.42e-09	0.9597	223651	G	C	-0.0364692	0.00863974	2.43e-05	0.0398932	151354	0	G	C	-0.0532787	0.0124408	1.85e-05	0.0410804	72297	0	NA	NA	NA	NA	NA	NA	NA	NA	NA	NA	NA	NA	NA	NA	NA	NA	NA	NA	NA	NA	NA	NA	NA	NA
591	19:44153100:A:G	rs4760	19	44153100	43960771	44153100	HDL	A	G	0.024	0.0035	1.14e-11	0.8432	385023	NA	NA	NA	NA	NA	NA	NA	NA	NA	NA	NA	NA	NA	NA	NA	NA	NA	NA	NA	NA	NA	NA	NA	NA	NA	NA	NA	NA	NA	NA	NA	NA	G	A	-0.02403	0.00354	1.15e-11	0.1568	385023	1
592	19:45411941:C:T	rs429358	19	45411941	45111582	48554739	HDL	T	C	0.1143	0.0025	0	0.8744	776259	C	T	-0.152685	0.00575241	3.11e-155	0.0955376	151354	1	C	T	-0.143677	0.00804406	2.36e-71	0.0958892	72297	1	T	C	0.0899756	0.00786993	1.6e-28	0.897021	74970	1	T	C	0.115497	0.00733126	6.46e-56	0.9119	92615	1	C	T	-0.09872	0.003551	3.98e-170	0.1562	385023	1
593	19:50026266:C:T	rs62128087	19	50026266	49998849	50053452	HDL	T	C	-0.0163	0.0024	4.2e-12	0.1521	776259	T	C	-0.0162675	0.00494373	0.000999985	0.13439	151354	0	T	C	-0.024909	0.00735643	0.000709169	0.136884	72297	0	C	T	0.0190239	0.00757715	0.013	0.86351	74970	0	T	C	-0.0185782	0.00647553	0.0040738	0.174	92615	0	T	C	-0.0131	0.003547	0.000222331	0.1616	385023	0
594	19:52342669:G:T	rs10407041	19	52342669	52151253	52613301	HDL	T	G	0.0208	0.0018	1.16e-30	0.7223	776259	G	T	-0.0194489	0.00386283	4.78e-07	0.256402	151354	0	G	T	-0.018278	0.00553255	0.000954077	0.255546	72297	0	T	G	0.014877	0.00524288	0.011	0.715028	74970	0	T	G	0.0146089	0.00480617	0.00234423	0.753	92615	0	G	T	-0.02594	0.002804	2.24e-20	0.3031	385023	1
595	19:53596169:C:T	rs6509724	19	53596169	53595624	53841947	HDL	T	C	0.0099	0.0017	4.56e-09	0.4512	776259	T	C	0.0107833	0.00356927	0.00251817	0.336284	151354	0	T	C	0.00466802	0.00501252	0.351713	0.340598	72297	0	C	T	-0.00635692	0.00521655	0.28	0.692125	74970	0	T	C	0.0112844	0.00425506	0.00794328	0.3799	92615	0	T	C	0.01114	0.002641	2.45e-05	0.609	385023	0
596	19:54800500:A:G	rs367070	19	54800500	54750633	54837635	HDL	A	G	-0.0551	0.0023	1.71e-124	0.618	552608	NA	NA	NA	NA	NA	NA	NA	NA	NA	NA	NA	NA	NA	NA	NA	NA	A	G	-0.0317375	0.00665409	1.2e-06	0.186644	74970	0	A	G	-0.0501418	0.00415874	1.78e-33	0.5068	92615	1	G	A	0.06281	0.003083	2.88e-92	0.2283	385023	1
597	19:56154339:C:T	rs12981222	19	56154339	56078295	56650956	HDL	T	C	-0.0159	0.0023	4.88e-12	0.1534	776259	T	C	-0.0150283	0.00494759	0.00238547	0.134347	151354	0	T	C	-0.0122896	0.00693917	0.076553	0.137076	72297	0	C	T	0.0135884	0.0068635	0.12	0.862494	74970	0	T	C	-0.0149433	0.00557015	0.00724436	0.2174	92615	0	T	C	-0.01832	0.003654	5.31e-07	0.1453	385023	0
598	19:57484275:C:T	rs11665956	19	57484275	57480893	57509152	HDL	T	C	-0.0141	0.0018	4.8e-15	0.3606	776259	T	C	-0.0119781	0.00407482	0.00328709	0.21862	151354	0	T	C	-0.0143607	0.00571268	0.0119426	0.220211	72297	0	C	T	0.00613547	0.00580382	0.34	0.781355	74970	0	T	C	-0.0189381	0.00517664	0.000251189	0.2008	92615	0	T	C	-0.01536	0.002591	3.03e-09	0.5153	385023	1
599	20:571467:A:C	rs144033177	20	571467	555352	645733	HDL	A	C	0.0788	0.0104	4.64e-14	0.9838	385023	NA	NA	NA	NA	NA	NA	NA	NA	NA	NA	NA	NA	NA	NA	NA	NA	NA	NA	NA	NA	NA	NA	NA	NA	NA	NA	NA	NA	NA	NA	NA	NA	C	A	-0.07881	0.01045	4.68e-14	0.01618	385023	1
600	20:4247903:C:T	rs184751473	20	4247903	4247903	4339915	HDL	T	C	0.2504	0.0407	7.64e-10	0.0012	385023	NA	NA	NA	NA	NA	NA	NA	NA	NA	NA	NA	NA	NA	NA	NA	NA	NA	NA	NA	NA	NA	NA	NA	NA	NA	NA	NA	NA	NA	NA	NA	NA	T	C	0.2504	0.0407	7.69e-10	0.001207	385023	1
601	20:17600114:C:G	rs1054787	20	17600114	17085493	17670934	HDL	C	G	-0.0222	0.0018	2.86e-35	0.4113	776259	C	G	-0.0130348	0.0033643	0.000106863	0.493195	151354	0	C	G	-0.0274684	0.00473509	6.59e-09	0.501961	72297	1	G	C	0.017143	0.00472969	0.00051	0.46238	74970	0	C	G	-0.0272126	0.00428416	2.14e-10	0.4748	92615	1	C	G	-0.02859	0.003522	4.68e-16	0.1584	385023	1
602	20:21911862:C:CT	rs763919181	20	21911862	21815192	22186593	HDL	CT	C	0.0169	0.0026	9.1e-11	0.4335	385023	NA	NA	NA	NA	NA	NA	NA	NA	NA	NA	NA	NA	NA	NA	NA	NA	NA	NA	NA	NA	NA	NA	NA	NA	NA	NA	NA	NA	NA	NA	NA	NA	C	CT	-0.01689	0.002606	9.12e-11	0.5665	385023	1
603	20:30079277:T:TA	20:30079277_TA_T	20	30079277	29804073	31019024	HDL	T	TA	0.0247	0.0039	1.54e-10	0.1379	385023	NA	NA	NA	NA	NA	NA	NA	NA	NA	NA	NA	NA	NA	NA	NA	NA	NA	NA	NA	NA	NA	NA	NA	NA	NA	NA	NA	NA	NA	NA	NA	NA	T	TA	0.02473	0.003863	1.54e-10	0.1379	385023	1
604	20:33761837:C:G	rs2069945	20	33761837	32502400	33807106	HDL	C	G	0.0162	0.0024	8.74e-12	0.5234	457320	NA	NA	NA	NA	NA	NA	NA	NA	G	C	-0.00980682	0.005272	0.0628613	0.282199	72297	0	NA	NA	NA	NA	NA	NA	NA	NA	NA	NA	NA	NA	NA	NA	NA	NA	G	C	-0.01787	0.002664	2e-11	0.5262	385023	1
605	20:36833268:A:T	rs4811583	20	36833268	36832526	36849088	HDL	A	T	0.0099	0.0016	1.57e-09	0.4427	776259	A	T	0.00907095	0.00343131	0.00820336	0.407822	151354	0	A	T	0.0113237	0.00490384	0.0209351	0.405086	72297	0	T	A	-0.0144789	0.00472714	0.0013	0.538933	74970	0	A	T	0.0110794	0.00427609	0.00954993	0.4508	92615	0	A	T	0.008054	0.002587	0.00184927	0.4646	385023	0
606	20:43042364:C:T	rs1800961	20	43042364	42205061	43253471	HDL	T	C	-0.1911	0.0065	9.15e-190	0.0273	552608	NA	NA	NA	NA	NA	NA	NA	NA	NA	NA	NA	NA	NA	NA	NA	NA	C	T	0.106282	0.0234258	2.5e-05	0.989743	74970	0	T	C	-0.124471	0.0170506	2.88e-13	0.0144	92615	1	T	C	-0.212	0.007377	1.26e-181	0.03141	385023	1
607	20:44551855:C:T	rs6073958	20	44551855	43994992	46530881	HDL	T	C	0.073	0.0023	9.9e-223	0.8429	776259	C	T	-0.0409622	0.00520623	3.61e-15	0.118725	151354	1	C	T	-0.0611389	0.00741152	1.6e-16	0.116581	72297	1	T	C	0.0508186	0.00770377	2.2e-09	0.894627	74970	1	T	C	0.0745239	0.00664823	3.63e-29	0.8838	92615	1	C	T	-0.09114	0.00323	3.98e-175	0.1984	385023	1
608	20:51034324:T:TTAA	rs11471653	20	51034324	50870988	51269797	HDL	T	TTAA	-0.0137	0.0022	3.19e-10	0.6632	536377	TTAA	T	0.012019	0.00374274	0.00132143	0.281403	151354	0	NA	NA	NA	NA	NA	NA	NA	NA	NA	NA	NA	NA	NA	NA	NA	NA	NA	NA	NA	NA	NA	NA	NA	NA	TTAA	T	0.01458	0.002682	5.4e-08	0.3652	385023	0
609	20:55836040:A:G	rs6123685	20	55836040	55836040	56146482	HDL	A	G	0.0141	0.0019	4.25e-13	0.2412	776259	A	G	0.01026	0.0040337	0.0109726	0.22559	151354	0	A	G	0.0156377	0.00589341	0.00796816	0.230683	72297	0	G	A	-0.000240842	0.00624319	0.87	0.802277	74970	0	A	G	-0.00152652	0.00530812	0.776247	0.2677	92615	0	A	G	0.02366	0.002959	1.26e-15	0.2537	385023	1
610	20:57459868:C:T	rs76602912	20	57459868	57459868	57466093	HDL	T	C	0.0541	0.0085	1.65e-10	0.9763	385023	NA	NA	NA	NA	NA	NA	NA	NA	NA	NA	NA	NA	NA	NA	NA	NA	NA	NA	NA	NA	NA	NA	NA	NA	NA	NA	NA	NA	NA	NA	NA	NA	C	T	-0.05408	0.008462	1.64e-10	0.02371	385023	1
611	20:62711459:C:T	rs8126001	20	62711459	62273130	62770048	HDL	T	C	0.0143	0.0017	8.48e-17	0.5988	776259	C	T	-0.0190147	0.00370112	2.78e-07	0.294138	151354	0	T	C	0.017904	0.00523349	0.00062383	0.701691	72297	0	C	T	-0.0066638	0.00510242	0.21	0.317613	74970	0	T	C	0.00835056	0.00494573	0.0912011	0.6354	92615	0	T	C	0.01472	0.002584	1.22e-08	0.49	385023	1
612	21:16862737:C:T	rs2823303	21	16862737	16371102	17298914	HDL	T	C	-0.0173	0.0021	1.35e-16	0.1865	776259	T	C	-0.0185709	0.00453724	4.26e-05	0.165133	151354	0	T	C	-0.00160748	0.0063984	0.801635	0.166185	72297	0	C	T	0.0133174	0.00583086	0.036	0.794332	74970	0	T	C	-0.0141368	0.00636937	0.0263027	0.1212	92615	0	T	C	-0.02248	0.00315	9.55e-13	0.212	385023	1
613	21:19925174:A:G	rs142812626	21	19925174	19292939	20896811	HDL	A	G	0.2255	0.0396	1.2e-08	0.9987	385023	NA	NA	NA	NA	NA	NA	NA	NA	NA	NA	NA	NA	NA	NA	NA	NA	NA	NA	NA	NA	NA	NA	NA	NA	NA	NA	NA	NA	NA	NA	NA	NA	G	A	-0.2255	0.03956	1.19e-08	0.001311	385023	1
614	21:30710876:A:G	rs371432	21	30710876	30375105	30793294	HDL	A	G	0.014	0.002	6.05e-12	0.7159	776259	G	A	-0.00820254	0.0054884	0.135039	0.105204	151354	0	A	G	0.0127613	0.00774318	0.0993386	0.894655	72297	0	G	A	-0.0264894	0.00688517	0.00022	0.134671	74970	0	A	G	0.0121144	0.00614299	0.0489779	0.8291	92615	0	A	G	0.01404	0.002644	1.09e-07	0.6105	385023	0
615	21:37542906:A:AAT	rs375998429	21	37542906	37485203	37545722	HDL	A	AAT	-0.0153	0.0027	1.83e-08	0.6525	385023	NA	NA	NA	NA	NA	NA	NA	NA	NA	NA	NA	NA	NA	NA	NA	NA	NA	NA	NA	NA	NA	NA	NA	NA	NA	NA	NA	NA	NA	NA	NA	NA	AAT	A	0.01534	0.002726	1.82e-08	0.3475	385023	1
616	21:38741974:C:G	rs2211838	21	38741974	38719969	38920501	HDL	C	G	0.016	0.0028	1.23e-08	0.0955	776259	C	G	0.0177731	0.00628278	0.00467144	0.0782701	151354	0	C	G	0.0153446	0.00891873	0.085343	0.076603	72297	0	G	C	-0.00545757	0.00894229	0.7	0.924426	74970	0	C	G	0.0249122	0.00852197	0.00346737	0.0661	92615	0	C	G	0.01561	0.004012	0.0001	0.1168	385023	0
617	21:43718792:A:G	rs3746915	21	43718792	43557430	43726490	HDL	A	G	-0.0115	0.0016	2.53e-12	0.4179	776259	A	G	-0.00912522	0.00344652	0.0081051	0.39849	151354	0	G	A	0.000737603	0.00484597	0.879022	0.60174	72297	0	A	G	-0.00875055	0.00491035	0.13	0.355419	74970	0	A	G	-0.00897417	0.00422616	0.0338844	0.5054	92615	0	G	A	0.01773	0.002612	1.12e-11	0.581	385023	1
618	21:46271452:C:T	rs235314	21	46271452	46179024	46318940	HDL	T	C	-0.0208	0.0016	1.66e-36	0.4646	776259	T	C	-0.0110898	0.00340126	0.0011121	0.448062	151354	0	T	C	-0.022378	0.00481407	3.34e-06	0.439898	72297	0	C	T	0.0309761	0.00480401	3.8e-09	0.593953	74970	1	T	C	-0.0255063	0.00468944	5.37e-08	0.3544	92615	0	T	C	-0.02157	0.002584	6.92e-17	0.5316	385023	1
619	21:46906627:C:T	rs2274808	21	46906627	46853110	46922436	HDL	T	C	-0.0154	0.0022	9.76e-13	0.1847	776259	T	C	-0.0148679	0.00521736	0.00437602	0.118953	151354	0	T	C	-0.00200133	0.00729036	0.783687	0.120171	72297	0	C	T	0.0197213	0.0076239	0.0094	0.892303	74970	0	T	C	-0.0179074	0.00567923	0.00162181	0.148	92615	0	T	C	-0.01655	0.003016	4.12e-08	0.2402	385023	1
620	22:21980257:A:G	rs5754422	22	21980257	21625934	22196010	HDL	A	G	0.0384	0.0018	1.06e-105	0.6269	776259	G	A	-0.0261183	0.00341838	2.16e-14	0.419057	151354	1	G	A	-0.0388988	0.0048047	5.68e-16	0.415899	72297	1	A	G	0.0415906	0.00471601	5.3e-17	0.530209	74970	1	A	G	0.0434126	0.00422639	9.55e-25	0.505	92615	1	G	A	-0.04487	0.00327	7.24e-43	0.1917	385023	1
621	22:24175230:C:CAAGTGTGTG	rs200820258	22	24175230	24126111	24975488	HDL	CAAGTGTGTG	C	0.0918	0.015	8.96e-10	0.0084	385023	NA	NA	NA	NA	NA	NA	NA	NA	NA	NA	NA	NA	NA	NA	NA	NA	NA	NA	NA	NA	NA	NA	NA	NA	NA	NA	NA	NA	NA	NA	NA	NA	CAAGTGTGTG	C	0.09178	0.01498	8.95e-10	0.00841	385023	1
622	22:30931307:C:T	rs9608972	22	30931307	28545264	30952396	HDL	T	C	0.0231	0.0028	2.15e-16	0.7844	624905	NA	NA	NA	NA	NA	NA	NA	NA	C	T	-0.0102273	0.0140538	0.466781	0.0298187	72297	0	T	C	0.0410772	0.015018	0.0052	0.974139	74970	0	T	C	0.0424143	0.012264	0.000549541	0.9689	92615	0	C	T	-0.02176	0.003005	4.47e-13	0.2428	385023	1
623	22:31790014:C:T	rs5997969	22	31790014	31503580	32220680	HDL	T	C	-0.0114	0.0018	8.67e-11	0.4498	701289	C	T	0.00760739	0.00338667	0.0246864	0.452106	151354	0	C	T	0.012341	0.00478815	0.00995451	0.4494	72297	0	NA	NA	NA	NA	NA	NA	NA	NA	T	C	-0.0187077	0.0042237	9.55e-06	0.4818	92615	0	C	T	0.01059	0.002719	9.89e-05	0.6592	385023	0
624	22:36042986:C:T	rs9610329	22	36042986	36029787	36066874	HDL	T	C	-0.0116	0.0017	8.4e-12	0.5039	776259	C	T	0.00408201	0.00340365	0.23041	0.422761	151354	0	T	C	-0.0186303	0.00503237	0.000213833	0.573301	72297	0	C	T	0.00738373	0.00509934	0.11	0.414509	74970	0	T	C	-0.0188086	0.00487154	0.000112202	0.4708	92615	0	T	C	-0.01315	0.002653	7.19e-07	0.4277	385023	0
625	22:38599767:C:G	rs4820323	22	38599767	38505746	39758253	HDL	C	G	0.0245	0.0018	5.91e-44	0.3869	701289	C	G	0.017249	0.00353826	1.09e-06	0.348577	151354	0	G	C	-0.0196107	0.0049764	8.12e-05	0.651896	72297	0	NA	NA	NA	NA	NA	NA	NA	NA	C	G	0.0227107	0.00425791	9.55e-08	0.3866	92615	0	G	C	-0.03051	0.002614	1.78e-31	0.5813	385023	1
626	22:41866532:C:CTTTTTTTTTTTTTTTT	22:41866532_CTTTTTTTTTTTTTTTT_C	22	41866532	41866532	41866532	HDL	CTTTTTTTTTTTTTTTT	C	-0.0303	0.0045	1.45e-11	0.1012	385023	NA	NA	NA	NA	NA	NA	NA	NA	NA	NA	NA	NA	NA	NA	NA	NA	NA	NA	NA	NA	NA	NA	NA	NA	NA	NA	NA	NA	NA	NA	NA	NA	C	CTTTTTTTTTTTTTTTT	0.03032	0.00449	1.45e-11	0.8988	385023	1
627	22:44324730:C:T	rs738408	22	44324730	44324727	44345771	HDL	T	C	-0.0097	0.0017	2.16e-08	0.3539	776259	T	C	-0.0102563	0.00342799	0.00277226	0.413996	151354	0	T	C	-0.00519451	0.0047944	0.278607	0.416517	72297	0	C	T	0.0114593	0.00473599	0.018	0.543868	74970	0	T	C	-0.0062708	0.00416631	0.131826	0.3838	92615	0	T	C	-0.01231	0.003124	8.17e-05	0.2162	385023	0
628	22:45016867:C:T	rs13340047	22	45016867	45014160	45038965	HDL	T	C	-0.0156	0.0024	1.07e-10	0.1522	776259	T	C	-0.00921641	0.00443119	0.037535	0.174809	151354	0	T	C	-0.0161711	0.00642588	0.0118507	0.175931	72297	0	C	T	0.00564237	0.00657084	0.44	0.838418	74970	0	T	C	-0.0281063	0.00631062	8.51e-06	0.1928	92615	0	T	C	-0.02017	0.004535	8.65e-06	0.09124	385023	0
629	22:46615880:C:T	rs1800234	22	46615880	46615880	46615880	HDL	T	C	-0.0419	0.0063	2.83e-11	0.9501	223651	C	T	0.0459914	0.00772648	2.64e-09	0.0501308	151354	1	C	T	0.0338822	0.0108906	0.00186367	0.049518	72297	0	NA	NA	NA	NA	NA	NA	NA	NA	NA	NA	NA	NA	NA	NA	NA	NA	NA	NA	NA	NA	NA	NA	NA	NA
1	1:960409:C:G	rs4970392	1	960409	924448	1018562	CHO	C	G	-0.01	0.0018	2.65e-08	0.6679	874467	G	C	0.0144337	0.00441795	0.00108672	0.209155	153140	0	C	G	-0.0158694	0.00655545	0.0154864	0.790967	72297	0	G	C	0.00889681	0.00463134	0.027	0.204105	135808	0	C	G	0.00087035	0.00618569	0.891251	0.739	92615	0	C	G	-0.009758	0.002465	7.55e-05	0.5646	420607	0
2	1:10796866:C:T	rs880315	1	10796866	10787538	10802468	CHO	T	C	0.0131	0.0016	1.12e-15	0.4731	874467	T	C	0.012892	0.00375395	0.000594173	0.359726	153140	0	C	T	-0.00865277	0.00536512	0.106792	0.640677	72297	0	T	C	0.00482704	0.00382666	0.17	0.317152	135808	0	T	C	0.0122337	0.00452523	0.00691831	0.3663	92615	0	C	T	-0.01836	0.002585	1.23e-12	0.3407	420607	1
3	1:16505320:A:G	rs1497406	1	16505320	16493225	16747686	CHO	A	G	-0.0157	0.0018	5.8e-19	0.3134	874467	A	G	-0.0239271	0.00461872	2.21e-07	0.186378	153140	0	G	A	0.0193254	0.00662087	0.00351305	0.814702	72297	0	A	G	-0.0120452	0.0045272	0.013	0.193133	135808	0	A	G	-0.0170998	0.00505967	0.000724436	0.2407	92615	0	G	A	0.01355	0.002464	3.82e-08	0.5799	420607	1
4	1:18807339:C:T	rs2992756	1	18807339	18804609	18808526	CHO	T	C	0.0117	0.0018	2.27e-10	0.3511	874467	T	C	0.0240696	0.00490393	9.19e-07	0.159772	153140	0	C	T	-0.00659032	0.00700474	0.346788	0.839912	72297	0	T	C	0.00279615	0.00532745	0.46	0.127822	135808	0	T	C	0.0112348	0.00594655	0.0588844	0.1597	92615	0	C	T	-0.01119	0.002434	4.29e-06	0.5	420607	0
5	1:23801101:C:T	rs487859	1	23801101	23294121	23830827	CHO	T	C	-0.0277	0.0027	2.33e-24	0.097	874467	T	C	-0.0316005	0.00701641	6.67e-06	0.0708143	153140	0	C	T	0.0130578	0.0100124	0.19218	0.928625	72297	0	T	C	-0.0222748	0.00616283	0.00024	0.0930409	135808	0	T	C	-0.0353748	0.00760717	3.31e-06	0.1348	92615	0	C	T	0.02902	0.004048	7.59e-13	0.8992	420607	1
6	1:25810416:A:G	rs61775192	1	25810416	25022314	25866838	CHO	A	G	0.0319	0.0018	2.95e-69	0.4521	738659	A	G	0.0383577	0.00382825	1.25e-23	0.331004	153140	1	G	A	-0.0265405	0.00544546	1.09e-06	0.668596	72297	0	NA	NA	NA	NA	NA	NA	NA	NA	A	G	0.033419	0.00526143	2.14e-10	0.3005	92615	1	G	A	-0.02995	0.00245	2.34e-34	0.441	420607	1
7	1:27180088:A:C	rs75460349	1	27180088	26987646	27335529	CHO	A	C	-0.0451	0.0081	3.2e-08	0.9764	420607	NA	NA	NA	NA	NA	NA	NA	NA	NA	NA	NA	NA	NA	NA	NA	NA	NA	NA	NA	NA	NA	NA	NA	NA	NA	NA	NA	NA	NA	NA	NA	NA	C	A	0.04507	0.00815	3.19e-08	0.02357	420607	1
8	1:28298951:C:T	rs6699701	1	28298951	28281413	28598287	CHO	T	C	-0.0133	0.0016	2.6e-16	0.4396	874467	C	T	0.016164	0.00360866	7.49e-06	0.492295	153140	0	T	C	-0.0167738	0.00515957	0.00114994	0.508129	72297	0	C	T	0.0177521	0.00361092	6e-07	0.417618	135808	0	T	C	-0.00885841	0.00450909	0.0489779	0.468	92615	0	T	C	-0.009895	0.002682	0.000225424	0.2947	420607	0
9	1:39486099:A:G	rs58887463	1	39486099	39436498	40094689	CHO	A	G	0.0148	0.0018	2.43e-16	0.376	874467	A	G	0.0206051	0.00360532	1.1e-08	0.481259	153140	1	A	G	0.0150308	0.00515543	0.00355097	0.482061	72297	0	G	A	-0.0101712	0.00363343	0.007	0.578271	135808	0	A	G	0.00877223	0.00459088	0.0562341	0.4236	92615	0	A	G	0.01757	0.003831	4.49e-06	0.1147	420607	0
10	1:43752824:C:T	rs56349810	1	43752824	43588898	43752824	CHO	T	C	-0.0193	0.0026	5.93e-14	0.1754	874467	T	C	-0.0295152	0.00471921	3.99e-10	0.176675	153140	1	T	C	-0.0185699	0.00683617	0.00659936	0.180857	72297	0	C	T	0.00629428	0.00460356	0.18	0.810301	135808	0	T	C	-0.0240258	0.0057755	3.16e-05	0.1928	92615	0	T	C	-0.02219	0.0109	0.041783	0.0131	420607	0
11	1:45962137:C:T	rs41302744	1	45962137	45175344	46327833	CHO	T	C	0.013	0.0021	5.09e-10	0.5894	874467	C	T	-0.0161688	0.0036228	8.08e-06	0.451698	153140	0	C	T	-0.0182348	0.00516313	0.000412834	0.450627	72297	0	T	C	0.0084029	0.00371553	0.021	0.568147	135808	0	T	C	0.00863379	0.00548333	0.114815	0.655	92615	0	C	T	-0.01647	0.00996	0.0984011	0.0152	420607	0
12	1:47383041:A:T	rs4507958	1	47383041	47257503	47638597	CHO	A	T	0.0146	0.0019	1.77e-14	0.76	874467	T	A	-0.0254601	0.00400398	2.03e-10	0.283998	153140	1	T	A	-0.0158247	0.00573695	0.00580889	0.28324	72297	0	A	T	0.00795716	0.00399301	0.059	0.726641	135808	0	A	T	0.016581	0.00485203	0.000630957	0.7085	92615	0	T	A	-0.009681	0.003582	0.00687068	0.133	420607	0
13	1:55505647:G:T	rs11591147	1	55505647	54355399	57706012	CHO	T	G	-0.3914	0.0092	0	0.0177	420607	NA	NA	NA	NA	NA	NA	NA	NA	NA	NA	NA	NA	NA	NA	NA	NA	NA	NA	NA	NA	NA	NA	NA	NA	NA	NA	NA	NA	NA	NA	NA	NA	T	G	-0.3914	0.009239	0	0.01766	420607	0
14	1:61906890:C:G	rs2207789	1	61906890	61902907	62326019	CHO	C	G	-0.0105	0.0017	4.13e-10	0.5865	874467	C	G	-0.00961501	0.00360024	0.00757018	0.482088	153140	0	G	C	0.0225455	0.00521449	1.53e-05	0.518161	72297	0	C	G	-0.00552721	0.00376036	0.16	0.518966	135808	0	C	G	-0.00805159	0.00448153	0.0724436	0.4908	92615	0	G	C	0.01134	0.002893	8.83e-05	0.2339	420607	0
15	1:63133930:A:G	rs4587594	1	63133930	62833402	63972083	CHO	A	G	-0.058	0.0018	6.36e-217	0.2679	874467	A	G	-0.0652165	0.00473794	4.15e-43	0.175026	153140	1	A	G	-0.0307739	0.00680776	6.17e-06	0.172742	72297	0	G	A	0.0344647	0.00509491	3.3e-11	0.858021	135808	1	A	G	-0.0650348	0.00532531	2.69e-34	0.2073	92615	1	A	G	-0.064	0.002549	3.98e-139	0.3536	420607	1
16	1:66159301:C:T	rs4655794	1	66159301	66035258	66169679	CHO	T	C	-0.014	0.002	3.65e-12	0.3483	874467	T	C	-0.0184445	0.0062047	0.00295226	0.0928627	153140	0	C	T	0.0173748	0.00889424	0.0507621	0.905874	72297	0	T	C	-0.00721999	0.00661473	0.27	0.0782076	135808	0	T	C	-0.0150338	0.00760153	0.047863	0.1113	92615	0	C	T	0.01393	0.002452	1.33e-08	0.5307	420607	1
17	1:78162073:A:G	rs57075265	1	78162073	77909897	78681897	CHO	A	G	0.021	0.0021	4.7e-24	0.5863	453860	G	A	-0.0230903	0.00363873	2.21e-10	0.429169	153140	1	G	A	-0.0240808	0.00531808	5.95e-06	0.437512	72297	0	A	G	0.0167708	0.00371504	1.1e-05	0.6105	135808	0	A	G	0.0220234	0.00457342	1.48e-06	0.5918	92615	0	NA	NA	NA	NA	NA	NA	NA	NA
18	1:91533297:A:G	rs165316	1	91533297	91530001	91551031	CHO	A	G	0.0152	0.002	1.31e-14	0.8053	874467	G	A	-0.017996	0.00452763	7.05e-05	0.196856	153140	0	G	A	-0.0257201	0.00658289	9.34e-05	0.195877	72297	0	A	G	0.00518783	0.00437241	0.26	0.788653	135808	0	A	G	0.0197937	0.00636392	0.00186209	0.8589	92615	0	G	A	-0.01559	0.003061	3.5e-07	0.1978	420607	0
19	1:93155347:C:T	rs4847267	1	93155347	92264857	94007922	CHO	T	C	0.0257	0.0021	4.82e-33	0.7152	874467	C	T	-0.0523279	0.00718098	3.17e-13	0.0675917	153140	1	T	C	0.0627574	0.0102913	1.07e-09	0.932947	72297	1	C	T	-0.0258806	0.00797892	0.00045	0.0541889	135808	0	T	C	0.0463051	0.00808621	1.02e-08	0.8982	92615	1	T	C	0.01818	0.002524	5.89e-13	0.6344	420607	1
20	1:107977820:C:T	rs1373336	1	107977820	107934152	107995842	CHO	T	C	-0.0087	0.0016	3.28e-08	0.4776	874467	T	C	-0.00928927	0.00361718	0.0102258	0.463236	153140	0	T	C	-0.00674623	0.00517929	0.192732	0.466167	72297	0	C	T	0.00868768	0.00363592	0.023	0.590888	135808	0	T	C	-0.0157488	0.00456007	0.000549541	0.4796	92615	0	T	C	-0.006824	0.002451	0.00537032	0.5172	420607	0
21	1:109821797:A:G	rs4970836	1	109821797	109032385	110673448	CHO	A	G	0.1261	0.0025	0	0.8118	738659	G	A	-0.189155	0.00756485	5.46e-138	0.0602586	153140	1	A	G	0.145296	0.010766	1.66e-41	0.938732	72297	1	NA	NA	NA	NA	NA	NA	NA	NA	A	G	0.160208	0.00857917	8.13e-78	0.9059	92615	1	A	G	0.1115	0.002906	0	0.7729	420607	1
22	1:113043423:A:G	rs12038119	1	113043423	113042822	113055758	CHO	A	G	0.0128	0.002	3.18e-10	0.7455	874467	G	A	-0.0111911	0.0039285	0.00438985	0.300431	153140	0	G	A	-0.0170833	0.00604554	0.00471672	0.297105	72297	0	A	G	0.00486232	0.00396066	0.35	0.701818	135808	0	A	G	0.0200366	0.0049748	5.62e-05	0.7134	92615	0	G	A	-0.01726	0.00471	0.000246604	0.07212	420607	0
23	1:118143517:A:G	rs320369	1	118143517	118139053	118175425	CHO	A	G	0.0125	0.0019	1.28e-10	0.2436	874467	A	G	0.0227358	0.00497524	4.88e-06	0.155537	153140	0	G	A	-0.0133435	0.00716544	0.0625747	0.845611	72297	0	A	G	0.0121046	0.00464642	0.018	0.177693	135808	0	A	G	-2.57e-05	0.0080542	1	0.0813	92615	0	G	A	-0.01092	0.00263	3.3e-05	0.6814	420607	0
24	1:151299852:T:TTCCC	rs16842857	1	151299852	151299852	151299852	CHO	T	TTCCC	0.0162	0.0029	3.7e-08	0.5636	245755	TTCCC	T	-0.0152974	0.00363434	2.56e-05	0.432193	153140	0	NA	NA	NA	NA	NA	NA	NA	NA	NA	NA	NA	NA	NA	NA	NA	NA	T	TTCCC	0.0178222	0.0049911	0.000354813	0.5558	92615	0	NA	NA	NA	NA	NA	NA	NA	NA
25	1:154243457:A:T	rs12354278	1	154243457	154194579	154260361	CHO	A	T	-0.0206	0.0031	3.85e-11	0.8924	874467	T	A	0.0332658	0.0114163	0.00356966	0.0254212	153140	0	T	A	0.0409367	0.0165772	0.0135314	0.0263053	72297	0	A	T	-0.0122721	0.0145788	0.38	0.984793	135808	0	A	T	-0.0302581	0.0103742	0.00354813	0.9511	92615	0	T	A	0.01777	0.003595	7.73e-07	0.1323	420607	0
26	1:156566366:C:G	rs138066315	1	156566366	156445524	156566366	CHO	C	G	-0.037	0.0064	6.89e-09	0.0269	874467	C	G	-0.0421717	0.0110085	0.000127715	0.0274847	153140	0	C	G	-0.0375953	0.0186979	0.0443607	0.0233211	72297	0	G	C	0.0386529	0.0108428	0.00029	0.969158	135808	0	C	G	-0.0371972	0.0155934	0.0169824	0.0249	92615	0	C	G	0.03621	0.03499	0.300677	0.001292	420607	0
27	1:161712824:A:G	rs1027701	1	161712824	161711252	161731091	CHO	A	G	-0.0105	0.0018	6.67e-09	0.4965	738659	A	G	-0.0119352	0.00369085	0.00122183	0.392543	153140	0	G	A	0.0151258	0.00551798	0.00612195	0.605429	72297	0	NA	NA	NA	NA	NA	NA	NA	NA	A	G	-0.0162739	0.0050322	0.00123027	0.2788	92615	0	G	A	0.007463	0.002511	0.00296483	0.38	420607	0
28	1:168214098:G:T	rs10737541	1	168214098	168195997	168247274	CHO	T	G	0.0105	0.0019	3.51e-08	0.3887	738659	T	G	0.015049	0.0035984	2.89e-05	0.487309	153140	0	G	T	-0.00302842	0.00519731	0.560103	0.518116	72297	0	NA	NA	NA	NA	NA	NA	NA	NA	T	G	0.0103256	0.00449987	0.0218776	0.5342	92615	0	G	T	-0.009969	0.003005	0.000907821	0.7761	420607	0
29	1:183074764:C:T	rs2147584	1	183074764	182966836	183115341	CHO	T	C	-0.0109	0.0018	5.28e-10	0.4125	738659	T	C	-0.00776268	0.00368138	0.0349762	0.396951	153140	0	C	T	4.71e-05	0.00523869	0.992827	0.600311	72297	0	NA	NA	NA	NA	NA	NA	NA	NA	T	C	-0.0117326	0.00447619	0.00870964	0.3899	92615	0	C	T	0.01444	0.002463	4.57e-09	0.5709	420607	1
30	1:184804718:C:T	rs495530	1	184804718	184803508	184881704	CHO	T	C	-0.0089	0.0016	1.24e-08	0.524	874467	C	T	0.0106647	0.00362065	0.00322402	0.448015	153140	0	T	C	-0.00817995	0.00521825	0.116983	0.537812	72297	0	C	T	0.0106881	0.00357086	0.003	0.497719	135808	0	T	C	-0.00589293	0.00439992	0.18197	0.4805	92615	0	T	C	-0.00836	0.002458	0.000671429	0.5318	420607	0
31	1:196813826:C:G	rs77319612	1	196813826	196348695	197265916	CHO	C	G	0.029	0.0028	3.54e-25	0.3276	318052	C	G	0.0272458	0.00381613	9.36e-13	0.332807	153140	1	C	G	0.0320606	0.00566608	1.53e-08	0.342502	72297	1	NA	NA	NA	NA	NA	NA	NA	NA	C	G	0.029818	0.00596542	5.75e-07	0.2983	92615	0	NA	NA	NA	NA	NA	NA	NA	NA
32	1:198994696:T:TA	1:198994696_TA_T	1	198994696	198976492	199012478	CHO	T	TA	0.017	0.0027	5.15e-10	0.7253	420607	NA	NA	NA	NA	NA	NA	NA	NA	NA	NA	NA	NA	NA	NA	NA	NA	NA	NA	NA	NA	NA	NA	NA	NA	NA	NA	NA	NA	NA	NA	NA	NA	T	TA	0.01704	0.002742	5.19e-10	0.7253	420607	1
33	1:200267292:A:G	rs10919884	1	200267292	200226100	200441874	CHO	A	G	-0.0138	0.0021	1.67e-11	0.4295	874467	A	G	-0.019389	0.00362871	9.13e-08	0.438236	153140	0	A	G	-0.01278	0.00533892	0.0166772	0.441577	72297	0	G	A	0.0120904	0.00360648	0.00056	0.558381	135808	0	A	G	-0.00823997	0.00453084	0.0691831	0.3958	92615	0	A	G	-0.03396	0.03408	0.319007	0.001287	420607	0
34	1:203247959:A:T	rs2486933	1	203247959	203243175	203267454	CHO	A	T	-0.0088	0.0016	4.02e-08	0.4029	874467	A	T	-0.0161439	0.00372649	1.48e-05	0.368924	153140	0	T	A	0.0144023	0.00537875	0.00741447	0.629884	72297	0	A	T	-0.00861789	0.00363494	0.029	0.405871	135808	0	A	T	-0.0132026	0.00477381	0.00562341	0.3338	92615	0	T	A	0.003287	0.002457	0.180926	0.5585	420607	0
35	1:205637501:C:G	rs7529037	1	205637501	205632932	205779231	CHO	C	G	-0.0119	0.0016	1.64e-13	0.4796	874467	G	C	0.017474	0.00363173	1.5e-06	0.434909	153140	0	C	G	-0.0117966	0.00520728	0.0234883	0.560664	72297	0	G	C	0.0121802	0.00365837	0.0011	0.409017	135808	0	C	G	-0.0243245	0.00463128	1.51e-07	0.5167	92615	0	C	G	-0.005123	0.002563	0.0456037	0.3514	420607	0
36	1:220970028:A:G	rs2642438	1	220970028	220663511	221150392	CHO	A	G	-0.0397	0.0019	2.76e-98	0.2361	874467	A	G	-0.060625	0.00501882	1.35e-33	0.151022	153140	1	G	A	0.0430338	0.00705367	1.05e-09	0.843078	72297	1	A	G	-0.0280596	0.00465003	4e-09	0.181933	135808	1	A	G	-0.0444997	0.00545007	3.24e-16	0.2026	92615	1	G	A	0.03603	0.002663	1.07e-41	0.7029	420607	1
37	1:224640867:A:G	rs12755338	1	224640867	224517064	224699100	CHO	A	G	-0.0202	0.0029	1.47e-12	0.1967	738659	A	G	-0.0219881	0.0149661	0.14178	0.0147153	153140	0	A	G	-0.0214446	0.0217988	0.325236	0.014504	72297	0	NA	NA	NA	NA	NA	NA	NA	NA	A	G	-0.0311204	0.0170615	0.0676083	0.0177	92615	0	A	G	-0.01978	0.002979	3.09e-11	0.2128	420607	1
38	1:230299222:C:T	rs4846917	1	230299222	230278291	230326412	CHO	T	C	-0.0138	0.0018	1.39e-14	0.5261	874467	C	T	0.0156934	0.00391755	6.18e-05	0.30431	153140	0	C	T	0.0182058	0.00572497	0.00147244	0.29707	72297	0	T	C	-0.0083343	0.00389148	0.042	0.689047	135808	0	T	C	-0.0082121	0.00495338	0.0977237	0.7185	92615	0	C	T	0.01679	0.003025	2.84e-08	0.7947	420607	1
39	1:234853268:A:C	rs557933	1	234853268	234627743	235115509	CHO	A	C	-0.0425	0.0017	2.89e-144	0.3739	874467	A	C	-0.0548621	0.00394887	6.97e-44	0.294897	153140	1	C	A	0.0364705	0.00567245	1.28e-10	0.702748	72297	1	A	C	-0.0264827	0.0039456	6.5e-11	0.288462	135808	1	A	C	-0.0368584	0.00531056	3.89e-12	0.236	92615	1	C	A	0.0462	0.002444	1.1e-79	0.5196	420607	1
40	1:236306825:A:G	rs7543562	1	236306825	236303331	236306825	CHO	A	G	0.0089	0.0016	2.71e-08	0.3791	874467	A	G	0.0101409	0.00379095	0.00747216	0.342873	153140	0	G	A	-0.0102538	0.00547421	0.0610523	0.643065	72297	0	A	G	0.00998412	0.00358538	0.0053	0.437808	135808	0	A	G	0.0068377	0.00459686	0.138038	0.3526	92615	0	G	A	-0.008258	0.002513	0.00101625	0.6213	420607	0
41	1:246934296:C:CT	rs79562031	1	246934296	246873348	246955486	CHO	CT	C	-0.0259	0.0041	3.58e-10	0.8491	225437	C	CT	0.0240096	0.00502332	1.76e-06	0.151551	153140	0	C	CT	0.0296655	0.00721688	3.95e-05	0.149578	72297	0	NA	NA	NA	NA	NA	NA	NA	NA	NA	NA	NA	NA	NA	NA	NA	NA	NA	NA	NA	NA	NA	NA	NA	NA
42	2:3632442:C:T	rs6542674	2	3632442	3579760	3648186	CHO	T	C	-0.0199	0.0019	5.42e-25	0.4574	874467	T	C	-0.0208976	0.00390195	8.52e-08	0.306043	153140	0	T	C	-0.0194927	0.00582107	0.00081205	0.315572	72297	0	C	T	0.0142865	0.00396017	0.00038	0.710896	135808	0	T	C	-0.0169962	0.00537865	0.00158489	0.2696	92615	0	T	C	-0.02509	0.003616	3.98e-12	0.8672	420607	1
43	2:8711325:A:G	rs11675623	2	8711325	8708522	8724401	CHO	A	G	-0.0104	0.0017	2.7e-10	0.4661	874467	G	A	0.00704807	0.00364524	0.0531747	0.42294	153140	0	A	G	-0.0221705	0.00535247	3.44e-05	0.570611	72297	0	G	A	0.00175461	0.00368019	0.54	0.419616	135808	0	A	G	-0.0120395	0.00459871	0.00891251	0.5481	92615	0	A	G	-0.01353	0.002731	7.24e-07	0.2847	420607	0
44	2:17930874:A:G	rs11900031	2	17930874	17874076	17969345	CHO	A	G	0.0156	0.0027	9.24e-09	0.907	874467	G	A	-0.0149054	0.00669405	0.0259703	0.078536	153140	0	G	A	-0.00297479	0.00946121	0.753202	0.0800686	72297	0	A	G	0.017526	0.00602928	0.0073	0.903307	135808	0	A	G	0.00937725	0.00987094	0.338844	0.9475	92615	0	G	A	-0.01833	0.003967	3.79e-06	0.1052	420607	0
45	2:21282015:C:T	rs1367115	2	21282015	20066391	23517893	CHO	T	C	0.0794	0.002	0	0.2586	874467	T	C	0.080431	0.00558398	4.89e-47	0.118248	153140	1	T	C	0.0819616	0.00801955	1.61e-24	0.120324	72297	1	C	T	-0.0448958	0.00627344	6e-13	0.911917	135808	1	T	C	0.101993	0.00653993	7.76e-55	0.1326	92615	1	T	C	0.08127	0.002564	1.58e-220	0.3501	420607	1
46	2:24524605:A:C	rs72793212	2	24524605	24366829	24627074	CHO	A	C	0.0151	0.0023	2.78e-11	0.2021	738659	A	C	0.0241597	0.00546347	9.78e-06	0.123906	153140	0	A	C	0.0146064	0.00779	0.0607902	0.125433	72297	0	NA	NA	NA	NA	NA	NA	NA	NA	A	C	-0.00107317	0.00695191	0.870964	0.14	92615	0	A	C	0.01539	0.002838	5.9e-08	0.2437	420607	0
47	2:27730940:C:T	rs1260326	2	27730940	26938494	28534127	CHO	T	C	0.054	0.0016	8.74e-259	0.4817	874467	C	T	-0.0667054	0.00362048	8.36e-76	0.449696	153140	1	C	T	-0.0648797	0.00517482	4.65e-36	0.449804	72297	1	T	C	0.0339483	0.00359183	9.1e-21	0.558128	135808	1	T	C	0.0608266	0.00432484	6.31e-45	0.4923	92615	1	C	T	-0.05273	0.002492	2.09e-99	0.6071	420607	1
48	2:44075483:C:T	rs76866386	2	44075483	43201058	45101160	CHO	T	C	0.1052	0.0046	5.39e-118	0.9427	781852	C	T	-0.0631234	0.0178357	0.000401411	0.0102782	153140	0	C	T	-0.0726408	0.0256987	0.00470398	0.0101555	72297	0	T	C	0.0435722	0.0207595	0.04	0.992483	135808	0	NA	NA	NA	NA	NA	NA	NA	NA	C	T	-0.1131	0.004927	1.26e-116	0.06537	420607	1
49	2:46557644:C:G	rs9679290	2	46557644	46165869	46560084	CHO	C	G	-0.0108	0.0016	3.67e-11	0.5813	874467	G	C	0.00746109	0.00390015	0.0557446	0.310386	153140	0	C	G	-0.0222947	0.00559612	6.78e-05	0.688678	72297	0	G	C	0.0102821	0.0037875	0.0037	0.33591	135808	0	C	G	-0.00663035	0.00474823	0.162181	0.6689	92615	0	C	G	-0.01113	0.002447	5.4e-06	0.4604	420607	0
50	2:54347902:A:G	rs6721970	2	54347902	53864624	54368706	CHO	A	G	0.0105	0.0017	9.59e-10	0.3069	874467	A	G	0.0112862	0.00380487	0.00301455	0.338948	153140	0	A	G	0.0170274	0.00555958	0.00219339	0.336272	72297	0	G	A	-0.00993145	0.00395327	0.012	0.706617	135808	0	A	G	0.00651202	0.00466048	0.162181	0.402	92615	0	A	G	0.01019	0.00281	0.000289068	0.2543	420607	0
51	2:55803167:A:T	rs1975484	2	55803167	55683803	55950628	CHO	A	T	-0.0108	0.0019	6.9e-09	0.3571	874467	A	T	-0.0146058	0.0052898	0.00576015	0.134034	153140	0	A	T	-0.0137881	0.00759564	0.0694831	0.132168	72297	0	T	A	0.0126124	0.00514011	0.023	0.861742	135808	0	A	T	0.00114942	0.00598589	0.851138	0.1558	92615	0	A	T	-0.01128	0.002438	3.71e-06	0.5103	420607	0
52	2:61485782:A:G	rs68020555	2	61485782	61374343	61713220	CHO	A	G	-0.0091	0.0016	1.94e-08	0.5396	874467	G	A	0.0116122	0.00379415	0.00220938	0.342092	153140	0	A	G	-0.00112112	0.00543073	0.836447	0.654984	72297	0	G	A	0.0120208	0.00374993	0.0032	0.34576	135808	0	A	G	-0.0109839	0.00465717	0.018197	0.6149	92615	0	A	G	-0.00786	0.002496	0.00164059	0.3916	420607	0
53	2:62939397:A:G	rs360804	2	62939397	62713533	64990246	CHO	A	G	-0.0278	0.0017	5.11e-58	0.2836	874467	A	G	-0.0403533	0.00400151	6.47e-24	0.281187	153140	1	A	G	-0.0333085	0.00579318	8.95e-09	0.282952	72297	1	G	A	0.023537	0.00427667	3.9e-08	0.777184	135808	1	A	G	-0.0409487	0.00474338	6.03e-18	0.296	92615	1	A	G	-0.01867	0.002653	1.95e-12	0.3042	420607	1
54	2:65627406:C:T	rs2661796	2	65627406	65511517	65661843	CHO	T	C	0.0118	0.0018	3.78e-11	0.6668	874467	C	T	-0.0118379	0.00459695	0.0100194	0.188925	153140	0	C	T	-0.0163692	0.00659826	0.0131073	0.191471	72297	0	T	C	0.0109476	0.00481494	0.024	0.831173	135808	0	T	C	0.0132301	0.00540411	0.0144544	0.7657	92615	0	C	T	-0.01104	0.002441	6.05e-06	0.4557	420607	0
55	2:70558994:C:T	rs4852159	2	70558994	70163940	70558994	CHO	T	C	0.011	0.0016	1.31e-11	0.5408	874467	C	T	-0.0114559	0.0037565	0.00229133	0.357764	153140	0	T	C	0.00679458	0.00542696	0.210568	0.640748	72297	0	C	T	-0.00985201	0.0036819	0.0068	0.374944	135808	0	T	C	0.0142541	0.00487649	0.00346737	0.6858	92615	0	T	C	0.01135	0.002513	6.28e-06	0.3963	420607	0
56	2:86859904:A:T	rs308916	2	86859904	86663548	86859904	CHO	A	T	-0.0103	0.0018	1.36e-08	0.634	874467	T	A	0.00945282	0.00450772	0.0359908	0.198439	153140	0	A	T	-0.010229	0.00662093	0.122359	0.792384	72297	0	T	A	0.00445791	0.00433545	0.28	0.247524	135808	0	A	T	-0.0138294	0.00712774	0.0524807	0.799	92615	0	A	T	-0.01217	0.002522	1.4e-06	0.4979	420607	0
57	2:88431277:C:T	rs75544767	2	88431277	88406491	88528324	CHO	T	C	0.0439	0.0047	7.87e-21	0.9416	453860	C	T	-0.0559203	0.00743392	5.38e-14	0.0624265	153140	1	C	T	-0.0421282	0.010675	7.93e-05	0.0616485	72297	0	T	C	0.0316027	0.00875463	0.00029	0.937479	135808	0	T	C	0.0366894	0.0135377	0.00676083	0.9704	92615	0	NA	NA	NA	NA	NA	NA	NA	NA
58	2:109020264:C:T	rs13405541	2	109020264	108950057	109318148	CHO	T	C	-0.0186	0.0027	4.23e-12	0.873	874467	C	T	0.0477127	0.00974742	9.84e-07	0.0354969	153140	0	C	T	0.00507059	0.0140376	0.717939	0.035001	72297	0	T	C	-0.0133771	0.00642308	0.064	0.915415	135808	0	T	C	-0.0312544	0.0108769	0.0040738	0.9559	92615	0	C	T	0.01614	0.003312	1.09e-06	0.1616	420607	0
59	2:113867340:C:CA	rs555447483	2	113867340	113838102	113871158	CHO	CA	C	-0.015	0.0024	7.04e-10	0.3821	513222	NA	NA	NA	NA	NA	NA	NA	NA	NA	NA	NA	NA	NA	NA	NA	NA	NA	NA	NA	NA	NA	NA	NA	NA	CA	C	-0.0190533	0.00819101	0.0199526	0.1111	92615	0	CA	C	-0.01463	0.002552	9.89e-09	0.4084	420607	1
60	2:118845121:A:G	rs150474434	2	118845121	117849289	118945078	CHO	A	G	-0.0404	0.0041	1.98e-23	0.1011	556415	NA	NA	NA	NA	NA	NA	NA	NA	NA	NA	NA	NA	NA	NA	NA	NA	G	A	0.0163013	0.0673771	0.84	0.999048	135808	0	NA	NA	NA	NA	NA	NA	NA	NA	A	G	-0.04051	0.00406	1.95e-23	0.1015	420607	1
61	2:121306440:A:G	rs17050272	2	121306440	121304367	121350592	CHO	A	G	-0.014	0.0016	3.16e-19	0.4587	874467	G	A	0.00979571	0.00360022	0.0065111	0.499265	153140	0	A	G	-0.00654024	0.0051377	0.203021	0.499938	72297	0	G	A	0.0124377	0.00355914	0.00038	0.516258	135808	0	A	G	-0.0198275	0.00433228	4.68e-06	0.4803	92615	0	A	G	-0.01656	0.002477	2.29e-11	0.4101	420607	1
62	2:128241039:T:TA	rs11451463	2	128241039	128226112	128319795	CHO	T	TA	0.0168	0.0029	9.77e-09	0.828	666362	TA	T	-0.0165636	0.00433785	0.000134321	0.221046	153140	0	NA	NA	NA	NA	NA	NA	NA	NA	NA	NA	NA	NA	NA	NA	NA	NA	T	TA	0.0232095	0.00555637	2.95e-05	0.7905	92615	0	TA	T	-0.0105	0.005674	0.064121	0.04889	420607	0
63	2:135598308:T:TTTC	2:135598308_TTTC_T	2	135598308	134996059	136825272	CHO	T	TTTC	0.0195	0.0026	1.92e-14	0.362	420607	NA	NA	NA	NA	NA	NA	NA	NA	NA	NA	NA	NA	NA	NA	NA	NA	NA	NA	NA	NA	NA	NA	NA	NA	NA	NA	NA	NA	NA	NA	NA	NA	T	TTTC	0.01953	0.002551	1.91e-14	0.362	420607	1
64	2:144195753:A:C	rs11892116	2	144195753	144178400	144272150	CHO	A	C	-0.0112	0.0019	2.02e-09	0.2318	874467	A	C	-0.0105611	0.00430356	0.0141262	0.226655	153140	0	C	A	0.0191706	0.00629722	0.00233227	0.773503	72297	0	A	C	-0.00855257	0.00427442	0.039	0.223019	135808	0	A	C	-0.0132916	0.00599701	0.0269153	0.199	92615	0	C	A	0.01055	0.002827	0.000189671	0.7537	420607	0
65	2:158481992:A:G	rs10164853	2	158481992	158412542	158491191	CHO	A	G	0.0299	0.0021	1.02e-46	0.7741	874467	G	A	-0.0342738	0.00408583	4.93e-17	0.262051	153140	1	G	A	-0.0268202	0.00600742	8.02e-06	0.261924	72297	0	A	G	0.0220369	0.00446984	5.5e-07	0.778069	135808	0	A	G	0.0395808	0.00468778	3.09e-17	0.6861	92615	1	G	A	-0.02533	0.004636	4.65e-08	0.07589	420607	1
66	2:159111497:C:CA	2:159111497_CA_C	2	159111497	159111281	159111497	CHO	CA	C	0.0142	0.0025	1.56e-08	0.4333	420607	NA	NA	NA	NA	NA	NA	NA	NA	NA	NA	NA	NA	NA	NA	NA	NA	NA	NA	NA	NA	NA	NA	NA	NA	NA	NA	NA	NA	NA	NA	NA	NA	C	CA	-0.01417	0.002506	1.57e-08	0.5667	420607	1
67	2:169831376:G:T	rs28689500	2	169831376	169767148	169964332	CHO	T	G	-0.0254	0.0017	8.9e-52	0.6664	874467	G	T	0.0263002	0.00395562	2.95e-11	0.295517	153140	1	T	G	-0.0245116	0.0056662	1.52e-05	0.703228	72297	0	G	T	0.018651	0.00406807	3.2e-06	0.259952	135808	0	T	G	-0.0267587	0.00507495	1.35e-07	0.7169	92615	0	T	G	-0.02752	0.002501	3.72e-28	0.604	420607	1
68	2:174235081:A:C	rs28743151	2	174235081	174193603	174236973	CHO	A	C	-0.0111	0.0016	8.22e-12	0.3707	874467	A	C	-0.007798	0.00365659	0.0329585	0.414539	153140	0	A	C	-0.0197073	0.00528819	0.000194039	0.411251	72297	0	C	A	0.012958	0.00368693	0.0009	0.616021	135808	0	A	C	-0.0180469	0.00456588	7.76e-05	0.4317	92615	0	A	C	-0.007519	0.002627	0.00420727	0.3111	420607	0
69	2:194835462:C:T	rs546585126	2	194835462	193857453	195669618	CHO	T	C	0.2371	0.0396	2.06e-09	0.0011	420607	NA	NA	NA	NA	NA	NA	NA	NA	NA	NA	NA	NA	NA	NA	NA	NA	NA	NA	NA	NA	NA	NA	NA	NA	NA	NA	NA	NA	NA	NA	NA	NA	T	C	0.2371	0.03956	2.06e-09	0.001068	420607	1
70	2:203520420:A:G	rs72926990	2	203520420	202973940	204519031	CHO	A	G	-0.0259	0.0024	2.83e-27	0.2514	738659	A	G	-0.0164967	0.00862755	0.0558645	0.0454551	153140	0	A	G	-0.0226295	0.0124215	0.0684855	0.0448405	72297	0	NA	NA	NA	NA	NA	NA	NA	NA	A	G	-0.0359056	0.00876491	4.17e-05	0.0669	92615	0	A	G	-0.02603	0.002659	1.23e-22	0.2974	420607	1
71	2:208429351:C:T	rs6740584	2	208429351	208402750	208505678	CHO	T	C	0.009	0.0016	1.44e-08	0.437	874467	T	C	0.0104988	0.00373817	0.0049768	0.369228	153140	0	C	T	-0.0157518	0.0053406	0.00318356	0.627958	72297	0	T	C	0.00667694	0.00377202	0.046	0.333449	135808	0	T	C	0.0114003	0.00447172	0.0107152	0.3823	92615	0	C	T	-0.007267	0.002443	0.00293765	0.4608	420607	0
72	2:216300482:A:T	rs1250259	2	216300482	216287093	216322388	CHO	A	T	0.0166	0.0023	2.3e-13	0.7967	874467	T	A	-0.0310181	0.00663619	2.95e-06	0.079953	153140	0	A	T	0.0282656	0.00969378	0.00354719	0.920247	72297	0	T	A	-0.0124268	0.0074988	0.14	0.0597744	135808	0	A	T	0.00402967	0.00878924	0.645654	0.9003	92615	0	A	T	0.01498	0.002768	6.19e-08	0.7354	420607	0
73	2:219517456:C:CT	rs34486341	2	219517456	219272294	219658609	CHO	CT	C	0.0135	0.0022	9.76e-10	0.6737	738659	C	CT	-0.024633	0.00662504	0.000200672	0.0807496	153140	0	CT	C	0.0123984	0.00936465	0.185518	0.917979	72297	0	NA	NA	NA	NA	NA	NA	NA	NA	CT	C	0.0268581	0.00968267	0.00549541	0.9162	92615	0	CT	C	0.01108	0.002491	8.63e-06	0.6057	420607	0
74	2:234677386:A:G	rs6431630	2	234677386	234505915	234680679	CHO	A	G	0.0219	0.0025	6.18e-18	0.1067	874467	A	G	0.0256048	0.00638278	6.03e-05	0.0867964	153140	0	A	G	0.0337286	0.00927767	0.000277487	0.0856319	72297	0	G	A	-0.0101511	0.00546585	0.059	0.877126	135808	0	A	G	0.0210545	0.00708091	0.00295121	0.1066	92615	0	A	G	0.02473	0.003911	2.56e-10	0.1097	420607	1
75	3:12239931:G:T	rs13098031	3	12239931	11991508	12739169	CHO	T	G	-0.0292	0.0026	3.29e-29	0.2426	874467	T	G	-0.0362793	0.0123631	0.00334099	0.0217677	153140	0	T	G	-0.0410382	0.0185446	0.0269013	0.0195375	72297	0	G	T	0.0619784	0.0194479	0.0036	0.99156	135808	0	T	G	-0.0457964	0.0171081	0.0074131	0.019	92615	0	T	G	-0.02751	0.002752	1.55e-23	0.2689	420607	1
76	3:24520283:A:G	rs6792725	3	24520283	24520283	24520283	CHO	A	G	0.0112	0.0017	1.62e-11	0.4296	874467	A	G	0.0143606	0.00360387	6.75e-05	0.500042	153140	0	G	A	-0.00749722	0.00543679	0.167902	0.512692	72297	0	A	G	0.006279	0.00356876	0.088	0.528295	135808	0	A	G	0.0167818	0.00504004	0.000870964	0.4665	92615	0	G	A	-0.01147	0.002719	2.48e-05	0.6929	420607	0
77	3:25639973:A:AT	rs11372851	3	25639973	25638898	25723361	CHO	A	AT	0.0119	0.002	1.33e-09	0.6492	666362	AT	A	-0.0125095	0.00383184	0.00109608	0.331174	153140	0	NA	NA	NA	NA	NA	NA	NA	NA	NA	NA	NA	NA	NA	NA	NA	NA	A	AT	0.0154051	0.00512924	0.00269154	0.6939	92615	0	AT	A	-0.01071	0.002538	2.45e-05	0.3704	420607	0
78	3:32527218:A:G	rs9854574	3	32527218	32501839	32631914	CHO	A	G	-0.0345	0.0034	3.5e-24	0.0682	874467	A	G	-0.040795	0.0101689	6.03e-05	0.0324768	153140	0	A	G	-0.052319	0.0147136	0.000376781	0.032331	72297	0	G	A	0.01264	0.00956215	0.23	0.963651	135808	0	A	G	-0.0310511	0.0117833	0.00831764	0.0381	92615	0	A	G	-0.03669	0.004297	1.38e-17	0.08811	420607	1
79	3:50181135:G:T	rs2526385	3	50181135	47638657	50532006	CHO	T	G	-0.0129	0.0018	8.68e-13	0.5074	874467	G	T	0.0111003	0.00384295	0.00387097	0.32419	153140	0	G	T	0.00472667	0.00544772	0.385591	0.33038	72297	0	T	G	-0.00589642	0.00376553	0.15	0.623308	135808	0	T	G	-0.0162589	0.00598026	0.00660693	0.7975	92615	0	G	T	0.02046	0.003067	2.51e-11	0.8045	420607	1
80	3:52536514:A:G	rs731831	3	52536514	52532291	52831701	CHO	A	G	0.009	0.0016	2.07e-08	0.425	874467	A	G	0.0152219	0.00360399	2.4e-05	0.477024	153140	0	A	G	0.0125023	0.00513481	0.0148995	0.475061	72297	0	G	A	-0.00642533	0.00362882	0.094	0.438152	135808	0	A	G	0.0132777	0.00464176	0.0042658	0.3995	92615	0	A	G	0.004931	0.002609	0.0587489	0.322	420607	0
81	3:58461526:C:CT	rs34901796	3	58461526	57329666	59062343	CHO	CT	C	0.0194	0.0019	3.86e-24	0.6763	738659	C	CT	-0.0192196	0.00422649	5.43e-06	0.239794	153140	0	CT	C	0.024773	0.00605945	4.35e-05	0.758334	72297	0	NA	NA	NA	NA	NA	NA	NA	NA	CT	C	0.0301644	0.00574151	1.48e-07	0.7847	92615	0	CT	C	0.01653	0.002511	4.68e-11	0.6118	420607	1
82	3:69229725:A:G	rs4855360	3	69229725	69216047	69248422	CHO	A	G	-0.0124	0.0022	1.04e-08	0.3178	874467	A	G	-0.0129562	0.00383096	0.000719649	0.327129	153140	0	A	G	-0.0142839	0.00549527	0.00934102	0.326951	72297	0	G	A	0.0136944	0.00386109	0.0012	0.692652	135808	0	A	G	-0.0075426	0.0047753	0.114815	0.3261	92615	0	A	G	-0.02282	0.02288	0.318713	0.003041	420607	0
83	3:69802902:A:G	rs4605553	3	69802902	69791356	69843537	CHO	A	G	0.0131	0.0016	1.81e-15	0.5907	874467	G	A	-0.0178152	0.00365095	1.06e-06	0.418068	153140	0	A	G	0.00945266	0.00528735	0.0738101	0.582437	72297	0	G	A	-0.00800232	0.00397629	0.037	0.447458	135808	0	A	G	0.012527	0.00474029	0.00831764	0.4621	92615	0	A	G	0.01389	0.002574	6.73e-08	0.6509	420607	0
84	3:71468086:C:CA	rs34398058	3	71468086	71468086	71468086	CHO	CA	C	0.0148	0.0025	3.19e-09	0.4855	420607	NA	NA	NA	NA	NA	NA	NA	NA	NA	NA	NA	NA	NA	NA	NA	NA	NA	NA	NA	NA	NA	NA	NA	NA	NA	NA	NA	NA	NA	NA	NA	NA	CA	C	0.01481	0.002501	3.21e-09	0.4855	420607	1
85	3:88237473:C:CAT	3:88237473_CAT_C	3	88237473	88098062	88273071	CHO	CAT	C	0.0204	0.0037	4.84e-08	0.1222	420607	NA	NA	NA	NA	NA	NA	NA	NA	NA	NA	NA	NA	NA	NA	NA	NA	NA	NA	NA	NA	NA	NA	NA	NA	NA	NA	NA	NA	NA	NA	NA	NA	C	CAT	-0.02041	0.00374	4.84e-08	0.8778	420607	1
86	3:94521325:G:T	rs142420400	3	94521325	94521325	94521325	CHO	T	G	-0.1043	0.019	3.91e-08	0.9768	72297	NA	NA	NA	NA	NA	NA	NA	NA	G	T	0.104319	0.0189844	3.91e-08	0.0231696	72297	1	NA	NA	NA	NA	NA	NA	NA	NA	NA	NA	NA	NA	NA	NA	NA	NA	NA	NA	NA	NA	NA	NA	NA	NA
87	3:98724766:C:T	rs2960183	3	98724766	98489915	98769940	CHO	T	C	-0.0101	0.0018	7.76e-09	0.3465	874467	T	C	-0.0166779	0.00407462	4.26e-05	0.26622	153140	0	C	T	0.0179358	0.00614719	0.00352599	0.721645	72297	0	T	C	-0.00848331	0.00423113	0.04	0.284917	135808	0	T	C	-0.0105157	0.0053317	0.0489779	0.3318	92615	0	C	T	0.006564	0.002595	0.0114025	0.5821	420607	0
88	3:112051758:G:GA	rs536528596	3	112051758	112051427	112076086	CHO	G	GA	0.0119	0.0022	4.19e-08	0.689	666362	GA	G	-0.0162263	0.0054878	0.0031086	0.123074	153140	0	NA	NA	NA	NA	NA	NA	NA	NA	NA	NA	NA	NA	NA	NA	NA	NA	G	GA	0.0202683	0.00694005	0.00346737	0.8741	92615	0	GA	G	-0.009928	0.002524	8.36e-05	0.3753	420607	0
89	3:119536429:A:G	rs3732359	3	119536429	119526349	119996904	CHO	A	G	-0.0206	0.0017	9.46e-35	0.5612	874467	A	G	-0.0230609	0.00360823	1.65e-10	0.458162	153140	1	A	G	-0.023423	0.00516558	5.78e-06	0.458877	72297	0	G	A	0.0130999	0.00356177	0.00015	0.519576	135808	0	A	G	-0.0206223	0.00444931	3.55e-06	0.4181	92615	0	A	G	-0.02303	0.002957	6.76e-15	0.7827	420607	1
90	3:122164156:C:T	rs12636106	3	122164156	122017562	122285218	CHO	T	C	0.0159	0.0018	6.31e-19	0.2898	874467	T	C	0.0169898	0.00376536	6.42e-06	0.356135	153140	0	T	C	0.0123521	0.00537336	0.0215179	0.353861	72297	0	C	T	-0.0148882	0.00377665	0.00014	0.662295	135808	0	T	C	0.0131859	0.00463006	0.00436516	0.3204	92615	0	T	C	0.01847	0.003306	2.29e-08	0.162	420607	1
91	3:129298686:C:T	rs2811467	3	129298686	129090995	129317585	CHO	T	C	0.0129	0.0018	5.18e-13	0.2778	874467	T	C	0.0111932	0.00391975	0.00429563	0.302351	153140	0	T	C	0.00258853	0.0056532	0.647033	0.3033	72297	0	C	T	-0.0127927	0.00401552	0.0014	0.730772	135808	0	T	C	0.0117352	0.00445505	0.00851138	0.4085	92615	0	T	C	0.0175	0.003069	1.17e-08	0.1983	420607	1
92	3:132217703:A:G	rs113177823	3	132217703	132098774	132572714	CHO	A	G	-0.0512	0.0054	4.81e-21	0.0543	420607	NA	NA	NA	NA	NA	NA	NA	NA	NA	NA	NA	NA	NA	NA	NA	NA	NA	NA	NA	NA	NA	NA	NA	NA	NA	NA	NA	NA	NA	NA	NA	NA	A	G	-0.05117	0.005436	4.79e-21	0.05427	420607	1
93	3:133490334:A:C	rs6794370	3	133490334	133433523	133492329	CHO	A	C	0.0129	0.0019	7.01e-12	0.2264	874467	A	C	0.0194987	0.00424579	4.38e-06	0.234171	153140	0	C	A	-0.000441517	0.00611449	0.942436	0.764709	72297	0	A	C	0.0102314	0.00428156	0.012	0.224758	135808	0	A	C	0.0178829	0.00488025	0.000245471	0.2953	92615	0	C	A	-0.01192	0.003089	0.000114551	0.8066	420607	0
94	3:142123392:A:G	rs73238180	3	142123392	141953182	142670201	CHO	A	G	-0.0212	0.0025	1.95e-17	0.114	874467	A	G	-0.0174727	0.00548591	0.00144747	0.122763	153140	0	A	G	-0.0194518	0.00788676	0.0136483	0.127388	72297	0	G	A	0.0161266	0.00545389	0.0052	0.868697	135808	0	A	G	-0.0274464	0.00767394	0.000346737	0.0968	92615	0	A	G	-0.0248	0.004063	1.02e-09	0.1009	420607	1
95	3:155546124:C:T	rs138283229	3	155546124	155546124	155546124	CHO	T	C	0.0949	0.017	2.51e-08	0.0051	420607	NA	NA	NA	NA	NA	NA	NA	NA	NA	NA	NA	NA	NA	NA	NA	NA	NA	NA	NA	NA	NA	NA	NA	NA	NA	NA	NA	NA	NA	NA	NA	NA	T	C	0.0949	0.01703	2.51e-08	0.005138	420607	1
96	3:160042219:A:G	rs112037038	3	160042219	159908188	160357646	CHO	A	G	0.0169	0.0018	4.05e-21	0.6552	874467	G	A	-0.0264137	0.00484193	4.89e-08	0.166645	153140	1	G	A	-0.035525	0.0067993	1.74e-07	0.171472	72297	0	A	G	0.015478	0.00449191	0.00036	0.792692	135808	0	A	G	0.00661313	0.0059387	0.263027	0.8233	92615	0	G	A	-0.01431	0.002441	4.59e-09	0.4814	420607	1
97	3:170756779:C:T	rs73169742	3	170756779	170628895	170768396	CHO	T	C	0.0288	0.0043	2.12e-11	0.0705	556415	NA	NA	NA	NA	NA	NA	NA	NA	NA	NA	NA	NA	NA	NA	NA	NA	C	T	-0.0355219	0.0124169	0.0026	0.97838	135808	0	NA	NA	NA	NA	NA	NA	NA	NA	T	C	0.02785	0.004578	1.18e-09	0.07717	420607	1
98	3:186341393:G:T	rs4634107	3	186341393	185776820	186345289	CHO	T	G	-0.0114	0.0018	8.14e-11	0.5613	738659	G	T	0.0172602	0.00365591	2.34e-06	0.413579	153140	0	T	G	-0.0136469	0.0053897	0.0113403	0.585113	72297	0	NA	NA	NA	NA	NA	NA	NA	NA	T	G	-0.00384949	0.00462623	0.40738	0.632	92615	0	T	G	-0.01047	0.002442	1.8e-05	0.5256	420607	0
99	3:195322050:C:T	rs67217828	3	195322050	195322050	195322050	CHO	T	C	-0.0093	0.0017	4.9e-08	0.3605	874467	T	C	-0.014887	0.0038362	0.000104175	0.326133	153140	0	T	C	-0.0121666	0.00551656	0.0274208	0.323689	72297	0	C	T	0.00693027	0.0045152	0.1	0.707094	135808	0	T	C	-0.00972582	0.00582549	0.0954993	0.2638	92615	0	T	C	-0.007069	0.002472	0.0042462	0.4199	420607	0
100	3:195942080:T:TG	rs5855544	3	195942080	195942080	195942487	CHO	T	TG	0.0152	0.0025	1.28e-09	0.4296	420607	NA	NA	NA	NA	NA	NA	NA	NA	NA	NA	NA	NA	NA	NA	NA	NA	NA	NA	NA	NA	NA	NA	NA	NA	NA	NA	NA	NA	NA	NA	NA	NA	TG	T	-0.01521	0.002506	1.29e-09	0.5704	420607	1
101	3:196504902:C:G	rs7626444	3	196504902	196466874	196518793	CHO	C	G	-0.01	0.0016	1.18e-09	0.359	874467	C	G	-0.0118752	0.00391392	0.00241256	0.302847	153140	0	C	G	-0.00892767	0.00560768	0.111375	0.307427	72297	0	G	C	0.00885135	0.00380352	0.022	0.660326	135808	0	C	G	-0.012136	0.00495733	0.0144544	0.2597	92615	0	C	G	-0.009394	0.002471	0.000143219	0.4242	420607	0
102	4:3443931:A:G	rs13108218	4	3443931	3034045	3538933	CHO	A	G	0.0302	0.0016	2.42e-79	0.4624	874467	G	A	-0.0388502	0.00359787	3.51e-27	0.497646	153140	1	G	A	-0.0446838	0.00518461	6.78e-18	0.500819	72297	1	A	G	0.0182416	0.00360711	1.1e-07	0.545904	135808	0	A	G	0.0332517	0.0048985	1.15e-11	0.502	92615	1	G	A	-0.02759	0.002527	9.33e-28	0.6176	420607	1
103	4:7225613:G:T	rs576573069	4	7225613	6925701	7225613	CHO	T	G	-0.0127	0.0019	3.46e-11	0.3251	738659	T	G	-0.0110025	0.0038766	0.00453728	0.315639	153140	0	G	T	0.00451436	0.00570793	0.429007	0.674742	72297	0	NA	NA	NA	NA	NA	NA	NA	NA	T	G	-0.0143607	0.0054206	0.00812831	0.3385	92615	0	G	T	0.01487	0.002662	2.32e-08	0.6738	420607	1
104	4:8224276:C:T	rs2002574	4	8224276	8219745	8230456	CHO	T	C	0.0107	0.0019	1.97e-08	0.5569	721327	NA	NA	NA	NA	NA	NA	NA	NA	C	T	-0.00602825	0.00532653	0.257744	0.619222	72297	0	T	C	0.0075995	0.0037405	0.053	0.362661	135808	0	T	C	0.00200371	0.00519878	0.707946	0.4704	92615	0	C	T	-0.01614	0.002764	5.26e-09	0.2652	420607	1
105	4:14868599:A:ACGG	rs140285439	4	14868599	14866897	14876728	CHO	A	ACGG	0.0116	0.002	3.66e-09	0.5884	738659	A	ACGG	0.0197194	0.00361195	4.78e-08	0.447339	153140	1	ACGG	A	-0.00480067	0.00516626	0.352767	0.552344	72297	0	NA	NA	NA	NA	NA	NA	NA	NA	A	ACGG	0.0103679	0.00446535	0.0204174	0.4539	92615	0	ACGG	A	-0.008376	0.003267	0.0103514	0.168	420607	0
106	4:47997572:A:AT	rs398083055	4	47997572	47822814	48051197	CHO	A	AT	0.0263	0.0045	5.93e-09	0.5839	92615	NA	NA	NA	NA	NA	NA	NA	NA	NA	NA	NA	NA	NA	NA	NA	NA	NA	NA	NA	NA	NA	NA	NA	NA	A	AT	0.0263012	0.00452011	5.89e-09	0.5839	92615	1	NA	NA	NA	NA	NA	NA	NA	NA
107	4:55407905:A:C	rs218262	4	55407905	55386878	55408999	CHO	A	C	-0.0147	0.0021	5.66e-12	0.2553	738659	A	C	-0.0156979	0.0038588	4.74e-05	0.32053	153140	0	A	C	-0.00989332	0.00553355	0.0737958	0.317391	72297	0	NA	NA	NA	NA	NA	NA	NA	NA	A	C	-0.0134963	0.00463641	0.00363078	0.3239	92615	0	A	C	-0.01663	0.003683	6.31e-06	0.1251	420607	0
108	4:69592833:C:T	rs293420	4	69592833	69297386	70743302	CHO	T	C	0.0227	0.0018	5.84e-36	0.4142	874467	T	C	0.0325036	0.0036043	1.92e-19	0.47148	153140	1	T	C	0.0275596	0.00515845	9.16e-08	0.468275	72297	0	C	T	-0.00776093	0.00366543	0.073	0.474357	135808	0	T	C	0.0300288	0.00463365	9.12e-11	0.5179	92615	1	T	C	0.02031	0.003826	1.1e-07	0.1276	420607	0
109	4:74029523:A:G	rs76989104	4	74029523	73935042	74321780	CHO	A	G	0.04	0.006	3.87e-11	0.0517	300720	NA	NA	NA	NA	NA	NA	NA	NA	A	G	0.05778	0.0117167	8.16e-07	0.0507144	72297	0	G	A	-0.0336036	0.00973674	0.00079	0.956574	135808	0	A	G	0.033394	0.0102571	0.00112202	0.0616	92615	0	NA	NA	NA	NA	NA	NA	NA	NA
110	4:77420407:A:G	rs4493564	4	77420407	76497318	77437749	CHO	A	G	0.0108	0.0016	1.02e-11	0.4166	874467	A	G	0.0243189	0.00362536	1.97e-11	0.449461	153140	1	G	A	-0.0125259	0.00516545	0.0153106	0.54919	72297	0	A	G	0.000721893	0.00356861	0.75	0.482067	135808	0	A	G	0.0100324	0.00439145	0.0223872	0.4299	92615	0	G	A	-0.009054	0.002547	0.000377572	0.6458	420607	0
111	4:79578251:C:T	rs118190473	4	79578251	79533401	79879480	CHO	T	C	0.0331	0.0029	3.65e-30	0.8353	453860	C	T	-0.0406479	0.00497323	3e-16	0.155577	153140	1	C	T	-0.0384239	0.00727879	1.3e-07	0.159462	72297	0	T	C	0.0242412	0.00471221	3.2e-07	0.801322	135808	0	T	C	0.0329287	0.00837185	8.32e-05	0.9097	92615	0	NA	NA	NA	NA	NA	NA	NA	NA
112	4:81182554:C:T	rs12509595	4	81182554	81159649	81202048	CHO	T	C	0.0112	0.0017	1.93e-11	0.6744	874467	C	T	-0.00783126	0.00379591	0.0391051	0.343777	153140	0	C	T	-0.00660799	0.00542026	0.222796	0.346581	72297	0	T	C	0.00735828	0.0038912	0.051	0.700393	135808	0	T	C	0.00695363	0.00444419	0.11749	0.5903	92615	0	C	T	-0.01734	0.002678	9.33e-11	0.2933	420607	1
113	4:87976359:A:T	rs1471251	4	87976359	87868056	88022709	CHO	A	T	-0.0105	0.0016	1.71e-10	0.6429	874467	T	A	0.0122183	0.0039583	0.00202355	0.291913	153140	0	T	A	0.0059761	0.00572758	0.296768	0.288556	72297	0	A	T	-0.00478144	0.00369993	0.24	0.625739	135808	0	A	T	-0.0089809	0.00473142	0.057544	0.6801	92615	0	T	A	0.0136	0.002494	4.9e-08	0.3986	420607	1
114	4:100541411:A:G	rs951941	4	100541411	99759820	100919254	CHO	A	G	0.027	0.0023	9.87e-32	0.1931	874467	A	G	0.0331208	0.00428601	1.1e-14	0.229261	153140	1	A	G	0.0276387	0.00615869	7.2e-06	0.230253	72297	0	G	A	-0.0140399	0.0042751	0.0011	0.775055	135808	0	A	G	0.0346523	0.00603151	9.12e-09	0.163	92615	1	A	G	0.03313	0.006313	1.53e-07	0.03887	420607	0
115	4:103188709:C:T	rs13107325	4	103188709	102702364	103954851	CHO	T	C	-0.0518	0.0046	6.78e-29	0.0746	420607	NA	NA	NA	NA	NA	NA	NA	NA	NA	NA	NA	NA	NA	NA	NA	NA	NA	NA	NA	NA	NA	NA	NA	NA	NA	NA	NA	NA	NA	NA	NA	NA	T	C	-0.05177	0.004641	6.92e-29	0.07458	420607	1
116	4:110883344:C:T	rs929446	4	110883344	110825941	110963648	CHO	T	C	-0.0124	0.0017	1.08e-13	0.5712	874467	C	T	0.0165104	0.00395524	2.99e-05	0.292536	153140	0	T	C	-0.00968144	0.00568228	0.0884195	0.70537	72297	0	C	T	0.0107673	0.00394159	0.013	0.286518	135808	0	T	C	-0.0114506	0.00489657	0.0194984	0.6917	92615	0	T	C	-0.01208	0.002492	1.24e-06	0.4032	420607	0
117	4:120106766:A:G	rs7678138	4	120106766	120106348	120416445	CHO	A	G	-0.0185	0.003	5.93e-10	0.0971	874467	A	G	-0.0219567	0.00925885	0.0177195	0.0393986	153140	0	A	G	0.00486319	0.0133568	0.715785	0.0393344	72297	0	G	A	0.0267164	0.0083978	0.0041	0.952249	135808	0	A	G	-0.04422	0.0124068	0.000363078	0.032	92615	0	A	G	-0.0159	0.003675	1.51e-05	0.1257	420607	0
118	4:151199080:A:G	rs2290846	4	151199080	151059523	151761599	CHO	A	G	-0.0131	0.0017	5.14e-14	0.2757	874467	A	G	-0.0188828	0.0042256	7.87e-06	0.237492	153140	0	A	G	-0.0192304	0.00601094	0.00137797	0.24019	72297	0	G	A	0.0108617	0.00390176	0.005	0.702215	135808	0	A	G	-0.00914507	0.00501628	0.0676083	0.2705	92615	0	A	G	-0.01185	0.002685	1.02e-05	0.2893	420607	0
119	4:154191226:A:G	rs41280463	4	154191226	154135692	154224048	CHO	A	G	-0.0243	0.0029	3.32e-17	0.1355	874467	A	G	-0.0408292	0.0117076	0.000487708	0.0242882	153140	0	A	G	-0.0676049	0.0168037	5.74e-05	0.0259871	72297	0	G	A	0.0362283	0.00964302	0.0003	0.963741	135808	0	A	G	-0.0176727	0.013132	0.177828	0.0339	92615	0	A	G	-0.02036	0.003271	4.8e-10	0.1661	420607	1
120	4:155489608:C:T	rs6054	4	155489608	155364666	155625419	CHO	T	C	0.1142	0.0158	4.28e-13	0.0054	556415	NA	NA	NA	NA	NA	NA	NA	NA	NA	NA	NA	NA	NA	NA	NA	NA	C	T	-0.0458352	0.0537528	0.54	0.99892	135808	0	NA	NA	NA	NA	NA	NA	NA	NA	T	C	0.1206	0.01648	2.51e-13	0.005827	420607	1
121	5:16549434:A:G	rs991962	5	16549434	16533160	16573583	CHO	A	G	0.0095	0.0016	4.98e-09	0.3955	874467	A	G	0.00912392	0.00381532	0.0167845	0.337306	153140	0	A	G	0.00701389	0.00540971	0.194791	0.341508	72297	0	G	A	-0.0063569	0.00360606	0.094	0.566717	135808	0	A	G	0.00323441	0.00509868	0.524807	0.3154	92615	0	A	G	0.013	0.002466	1.35e-07	0.4322	420607	0
122	5:34728419:C:G	rs142482062	5	34728419	34713792	34771822	CHO	C	G	-0.0675	0.0119	1.54e-08	0.0119	420607	NA	NA	NA	NA	NA	NA	NA	NA	NA	NA	NA	NA	NA	NA	NA	NA	NA	NA	NA	NA	NA	NA	NA	NA	NA	NA	NA	NA	NA	NA	NA	NA	C	G	-0.06755	0.01194	1.51e-08	0.01187	420607	1
123	5:38553628:A:C	rs34864817	5	38553628	38471687	38599519	CHO	A	C	-0.0102	0.0017	6.84e-10	0.4713	874467	A	C	-0.0170997	0.00372792	4.5e-06	0.373704	153140	0	C	A	0.0065076	0.00536318	0.224982	0.618082	72297	0	A	C	-0.00952659	0.00387261	0.0078	0.337109	135808	0	A	C	-0.0124517	0.00524677	0.0177828	0.3298	92615	0	C	A	0.007589	0.002522	0.00262422	0.3746	420607	0
124	5:39519027:C:T	rs2910943	5	39519027	39450608	39568609	CHO	T	C	0.0136	0.0019	6e-13	0.2611	874467	T	C	0.0132298	0.00514329	0.0101039	0.143033	153140	0	T	C	0.0233832	0.00738368	0.00154084	0.146441	72297	0	C	T	-0.00999257	0.00468021	0.052	0.823807	135808	0	T	C	0.00192924	0.00593022	0.74131	0.1729	92615	0	T	C	0.0157	0.002566	9.55e-10	0.3463	420607	1
125	5:52095024:C:T	rs116734477	5	52095024	52062147	52112850	CHO	T	C	-0.0483	0.0061	2.97e-15	0.041	556415	NA	NA	NA	NA	NA	NA	NA	NA	NA	NA	NA	NA	NA	NA	NA	NA	C	T	0.216883	0.0793451	0.013	0.999309	135808	0	NA	NA	NA	NA	NA	NA	NA	NA	T	C	-0.04729	0.006138	1.32e-14	0.04127	420607	1
126	5:55860781:A:G	rs3936511	5	55860781	55839164	56275927	CHO	A	G	-0.0134	0.0023	4.11e-09	0.8507	874467	G	A	0.0239095	0.00618034	0.000109445	0.0929835	153140	0	G	A	0.0111269	0.00891335	0.211906	0.0916068	72297	0	A	G	-0.011331	0.00605426	0.049	0.904239	135808	0	A	G	-0.0133502	0.00689358	0.0524807	0.8882	92615	0	G	A	0.01164	0.00309	0.000165196	0.1918	420607	0
127	5:61809414:C:G	rs2591671	5	61809414	61479678	61953289	CHO	C	G	0.0108	0.0018	2.02e-09	0.415	738659	G	C	-0.00797364	0.00359731	0.0266533	0.499236	153140	0	G	C	-0.0117362	0.00516647	0.02311	0.499317	72297	0	NA	NA	NA	NA	NA	NA	NA	NA	C	G	0.012343	0.00461202	0.0074131	0.4673	92615	0	G	C	-0.01145	0.00259	9.84e-06	0.6675	420607	0
128	5:71970226:A:C	rs2910669	5	71970226	71716874	72381679	CHO	A	C	0.0172	0.0023	8.45e-14	0.8177	738659	C	A	-0.0141885	0.00539084	0.00848939	0.128092	153140	0	C	A	-0.00688013	0.00771146	0.372288	0.12922	72297	0	NA	NA	NA	NA	NA	NA	NA	NA	A	C	0.0147134	0.00654263	0.0245471	0.8555	92615	0	C	A	-0.02015	0.002966	1.1e-11	0.2144	420607	1
129	5:74644706:G:T	rs6453131	5	74644706	73468403	75622870	CHO	T	G	-0.0709	0.0016	0	0.5436	874467	T	G	-0.0912394	0.00360833	4.58e-141	0.493075	153140	1	G	T	0.0762712	0.00512977	5.29e-50	0.511459	72297	1	T	G	-0.0456856	0.00356659	3.9e-37	0.484895	135808	1	T	G	-0.0657602	0.00434714	1.07e-51	0.4967	92615	1	G	T	0.07386	0.002515	1.58e-189	0.3738	420607	1
130	5:77690758:C:T	rs6882358	5	77690758	77656112	77807408	CHO	T	C	0.0093	0.0016	1.48e-08	0.4375	874467	C	T	-0.0096082	0.00363144	0.00814885	0.4347	153140	0	T	C	0.00952388	0.00519809	0.0669232	0.564036	72297	0	C	T	-0.00545658	0.00358449	0.11	0.527858	135808	0	T	C	0.0180178	0.004414	4.47e-05	0.556	92615	0	T	C	0.007894	0.002781	0.00452898	0.2583	420607	0
131	5:112437081:A:AT	rs5870532	5	112437081	112410268	112437081	CHO	A	AT	-0.0222	0.004	3.55e-08	0.7216	153140	AT	A	0.0221984	0.00402735	3.55e-08	0.278386	153140	1	NA	NA	NA	NA	NA	NA	NA	NA	NA	NA	NA	NA	NA	NA	NA	NA	NA	NA	NA	NA	NA	NA	NA	NA	NA	NA	NA	NA	NA	NA	NA	NA
132	5:115198802:A:G	rs12517882	5	115198802	115192630	115244786	CHO	A	G	0.0103	0.0019	2.44e-08	0.3474	738659	A	G	0.0088435	0.00363267	0.0149151	0.429391	153140	0	A	G	0.0114566	0.00527018	0.0297164	0.428892	72297	0	NA	NA	NA	NA	NA	NA	NA	NA	A	G	0.0141625	0.00503671	0.00489779	0.2966	92615	0	A	G	0.009777	0.002672	0.00025293	0.2964	420607	0
133	5:122828560:A:C	rs13189347	5	122828560	122650224	123164759	CHO	A	C	0.0172	0.0018	3.11e-22	0.4565	738659	A	C	0.0128553	0.00375577	0.000619782	0.357049	153140	0	C	A	-0.00456967	0.00540558	0.397909	0.639652	72297	0	NA	NA	NA	NA	NA	NA	NA	NA	A	C	0.0130129	0.00475981	0.00630957	0.3427	92615	0	C	A	-0.02282	0.002447	1.1e-20	0.4515	420607	1
134	5:127418850:C:G	rs3812049	5	127418850	127345966	127543280	CHO	C	G	0.0143	0.0019	3.31e-14	0.3233	738659	C	G	0.0155449	0.00377473	3.82e-05	0.350189	153140	0	G	C	-0.0168669	0.00558081	0.00250866	0.64418	72297	0	NA	NA	NA	NA	NA	NA	NA	NA	C	G	0.0133593	0.00449274	0.00295121	0.4309	92615	0	G	C	-0.01342	0.002794	1.55e-06	0.7412	420607	0
135	5:131810619:C:T	rs2706381	5	131810619	131627840	131832514	CHO	T	C	-0.0177	0.002	1.34e-19	0.3283	738659	T	C	-0.0188795	0.00363487	2.06e-07	0.429891	153140	0	T	C	-0.0154949	0.00528392	0.00336292	0.430605	72297	0	NA	NA	NA	NA	NA	NA	NA	NA	T	C	-0.0184242	0.00450275	4.27e-05	0.3897	92615	0	T	C	-0.01723	0.003144	4.27e-08	0.1861	420607	1
136	5:134472374:A:G	rs641455	5	134472374	134469594	134540472	CHO	A	G	0.0111	0.0016	1.08e-11	0.3848	874467	A	G	0.010754	0.00390929	0.00594334	0.307816	153140	0	G	A	-0.012603	0.00571175	0.0273481	0.698414	72297	0	A	G	0.0106549	0.00376061	0.0042	0.33812	135808	0	A	G	0.0182682	0.00480864	0.000144544	0.3601	92615	0	G	A	-0.009197	0.002441	0.000165196	0.544	420607	0
137	5:139624870:A:G	rs7203	5	139624870	139515394	140134603	CHO	A	G	0.0135	0.0018	1.89e-13	0.7562	874467	G	A	-0.0148049	0.00423561	0.00047344	0.237858	153140	0	G	A	-0.00539201	0.00604932	0.372746	0.236749	72297	0	A	G	0.0129444	0.00380902	0.00049	0.676092	135808	0	A	G	0.0197142	0.0053222	0.000213796	0.7886	92615	0	G	A	-0.01309	0.002993	1.21e-05	0.2092	420607	0
138	5:147723506:G:T	rs13153619	5	147723506	147685952	147832571	CHO	T	G	0.0119	0.0022	2.82e-08	0.3151	585519	NA	NA	NA	NA	NA	NA	NA	NA	T	G	0.010206	0.00532913	0.0554763	0.363092	72297	0	NA	NA	NA	NA	NA	NA	NA	NA	T	G	0.0104862	0.00439916	0.0169824	0.4265	92615	0	T	G	0.013	0.002782	2.97e-06	0.2575	420607	0
139	5:156390297:C:T	rs6882076	5	156390297	155403649	156802909	CHO	T	C	-0.0538	0.0018	1.4e-207	0.2927	874467	T	C	-0.0785048	0.00426255	9.54e-76	0.232359	153140	1	C	T	0.0551218	0.00610002	1.62e-19	0.767923	72297	1	T	C	-0.0409651	0.00471811	2.1e-17	0.172097	135808	1	T	C	-0.056741	0.00483984	9.55e-32	0.2716	92615	1	C	T	0.04785	0.002527	5.25e-80	0.6353	420607	1
140	5:159327624:A:C	rs4921536	5	159327624	159296319	159333913	CHO	A	C	-0.0119	0.0019	5.75e-10	0.5758	874467	C	A	0.0192996	0.00524137	0.000231264	0.136806	153140	0	C	A	0.00632447	0.00758962	0.404673	0.140185	72297	0	A	C	-0.020229	0.00528827	0.00011	0.866638	135808	0	A	C	-0.00954473	0.00659693	0.147911	0.8521	92615	0	C	A	0.009322	0.002527	0.000224388	0.6294	420607	0
141	5:161159322:T:TG	rs796682716	5	161159322	161056869	161179919	CHO	T	TG	0.0154	0.0027	1.44e-08	0.7192	420607	NA	NA	NA	NA	NA	NA	NA	NA	NA	NA	NA	NA	NA	NA	NA	NA	NA	NA	NA	NA	NA	NA	NA	NA	NA	NA	NA	NA	NA	NA	NA	NA	TG	T	-0.01538	0.002713	1.44e-08	0.2808	420607	1
142	6:11850754:C:T	rs59408219	6	11850754	11835155	11868682	CHO	T	C	0.0249	0.0045	2.6e-08	0.9194	420607	NA	NA	NA	NA	NA	NA	NA	NA	NA	NA	NA	NA	NA	NA	NA	NA	NA	NA	NA	NA	NA	NA	NA	NA	NA	NA	NA	NA	NA	NA	NA	NA	C	T	-0.02491	0.004475	2.6e-08	0.08065	420607	1
143	6:16126673:G:T	rs7741879	6	16126673	16105773	16198988	CHO	T	G	-0.0241	0.0022	3.49e-27	0.5365	874467	G	T	0.0167754	0.00938442	0.073844	0.038282	153140	0	T	G	-0.0197692	0.0146313	0.176646	0.965789	72297	0	G	T	0.0291586	0.0107315	0.0065	0.0287566	135808	0	T	G	-0.038231	0.0102611	0.000194984	0.9274	92615	0	T	G	-0.02364	0.002449	4.79e-22	0.4506	420607	1
144	6:18773180:A:T	rs1418970	6	18773180	18713640	18775375	CHO	A	T	-0.0112	0.0018	1.79e-10	0.6573	874467	T	A	0.0192204	0.00443513	1.47e-05	0.207944	153140	0	A	T	-0.0168857	0.00634613	0.007796	0.788815	72297	0	T	A	0.0087418	0.00449044	0.066	0.196748	135808	0	A	T	-0.0128172	0.00522783	0.0141254	0.6988	92615	0	A	T	-0.008175	0.002465	0.000912011	0.5426	420607	0
145	6:20405539:A:G	rs6456350	6	20405539	19431081	21397034	CHO	A	G	-0.015	0.0016	1.04e-19	0.361	874467	A	G	-0.0177989	0.0037105	1.61e-06	0.379747	153140	0	G	A	0.0160757	0.00534713	0.00264354	0.618443	72297	0	A	G	-0.0115343	0.00374738	0.0045	0.378626	135808	0	A	G	-0.0192126	0.00507154	0.000151356	0.3799	92615	0	G	A	0.01392	0.002585	7.24e-08	0.6661	420607	0
146	6:26098474:C:T	rs79220007	6	26098474	25224051	29613163	CHO	T	C	0.0656	0.0046	6.62e-47	0.9226	556415	NA	NA	NA	NA	NA	NA	NA	NA	NA	NA	NA	NA	NA	NA	NA	NA	T	C	-0.0332577	0.190288	0.97	0.999902	135808	0	NA	NA	NA	NA	NA	NA	NA	NA	C	T	-0.06561	0.004559	6.03e-47	0.07748	420607	1
147	6:34603691:A:G	rs76967117	6	34603691	33172306	35402785	CHO	A	G	-0.0421	0.0036	1.62e-31	0.1047	738659	A	G	-0.0257254	0.0153133	0.0929684	0.0140492	153140	0	A	G	-0.0468898	0.0239597	0.0503439	0.0135572	72297	0	NA	NA	NA	NA	NA	NA	NA	NA	A	G	-0.013667	0.0221489	0.537032	0.0098	92615	0	A	G	-0.04382	0.003808	1.2e-30	0.1154	420607	1
148	6:37027700:A:G	rs7750403	6	37027700	36983192	37060809	CHO	A	G	0.0191	0.002	2.5e-21	0.3529	874467	A	G	0.0348689	0.00636656	4.33e-08	0.0871229	153140	1	G	A	-0.0139021	0.0092319	0.132098	0.912779	72297	0	A	G	0.00880114	0.00597012	0.12	0.1009	135808	0	A	G	0.015613	0.00791164	0.0489779	0.1191	92615	0	G	A	-0.01915	0.002448	5.13e-15	0.5243	420607	1
149	6:37874971:A:G	rs3852216	6	37874971	37759676	38157142	CHO	A	G	-0.0165	0.0024	3.77e-12	0.7508	453860	G	A	0.0158559	0.00414067	0.000128504	0.251371	153140	0	G	A	0.018778	0.00605048	0.00191211	0.248873	72297	0	A	G	-0.0166716	0.00458013	0.00057	0.811243	135808	0	A	G	-0.0158158	0.00479434	0.000977237	0.6874	92615	0	NA	NA	NA	NA	NA	NA	NA	NA
150	6:39235838:C:T	rs56300329	6	39235838	39230571	39261934	CHO	T	C	-0.0152	0.0027	1.29e-08	0.7028	420607	NA	NA	NA	NA	NA	NA	NA	NA	NA	NA	NA	NA	NA	NA	NA	NA	NA	NA	NA	NA	NA	NA	NA	NA	NA	NA	NA	NA	NA	NA	NA	NA	C	T	0.01519	0.002671	1.28e-08	0.2972	420607	1
151	6:44061977:C:T	rs55934950	6	44061977	44055333	44105929	CHO	T	C	0.0102	0.0018	3.42e-08	0.2457	874467	T	C	0.0116494	0.00426965	0.00636398	0.231452	153140	0	T	C	0.0155037	0.00623023	0.0128299	0.23547	72297	0	C	T	-0.00604129	0.00448089	0.14	0.786625	135808	0	T	C	0.0185561	0.00480433	0.000112202	0.3156	92615	0	T	C	0.00705	0.002876	0.0142233	0.2426	420607	0
152	6:52453608:C:G	rs9370134	6	52453608	52445000	52743189	CHO	C	G	0.012	0.0017	1.68e-12	0.6823	874467	G	C	-0.0155848	0.00412804	0.000159781	0.256644	153140	0	C	G	0.0143716	0.00587621	0.0144558	0.741249	72297	0	G	C	-0.0104611	0.00419501	0.018	0.237098	135808	0	C	G	0.0160165	0.00480707	0.000870964	0.6985	92615	0	C	G	0.009657	0.002502	0.000113763	0.6162	420607	0
153	6:53495694:A:G	rs7752556	6	53495694	53439360	53511836	CHO	A	G	0.0131	0.002	7.4e-11	0.2057	874467	A	G	0.0131939	0.00542601	0.0150319	0.126231	153140	0	A	G	0.0119612	0.00775896	0.123171	0.125061	72297	0	G	A	-0.0086373	0.00528492	0.13	0.87067	135808	0	A	G	0.0117037	0.00599077	0.0512861	0.1664	92615	0	A	G	0.01479	0.002756	8e-08	0.2654	420607	0
154	6:101331838:A:T	rs9498418	6	101331838	100600097	101845845	CHO	A	T	0.022	0.0019	8.66e-30	0.5802	874467	T	A	-0.0270718	0.00362974	8.76e-14	0.439637	153140	1	T	A	-0.0206294	0.0052048	7.39e-05	0.442567	72297	0	A	T	0.0166381	0.00356928	3.4e-06	0.525963	135808	0	A	T	0.0268001	0.00439799	1.1e-09	0.5334	92615	1	T	A	-0.01466	0.006522	0.0246037	0.03624	420607	0
155	6:116418112:A:G	rs4946137	6	116418112	116176320	116775669	CHO	A	G	0.0188	0.0017	1.36e-28	0.5754	874467	G	A	-0.0133399	0.00411682	0.00119387	0.257252	153140	0	A	G	0.0130219	0.00586525	0.0264068	0.740493	72297	0	G	A	-0.0114334	0.00385617	0.0037	0.30715	135808	0	A	G	0.0115973	0.00580025	0.0457088	0.766	92615	0	A	G	0.02629	0.002486	3.98e-26	0.4009	420607	1
156	6:119161160:G:T	rs36127776	6	119161160	119128633	119686385	CHO	T	G	0.0101	0.0018	8.28e-09	0.2756	874467	T	G	0.00808858	0.0038943	0.0377987	0.308786	153140	0	G	T	-0.0125067	0.00557	0.0247449	0.689967	72297	0	T	G	0.0082052	0.00388012	0.053	0.303505	135808	0	T	G	0.0103381	0.00496064	0.0371535	0.2825	92615	0	G	T	-0.01155	0.002889	6.38e-05	0.7697	420607	0
157	6:127167120:T:TTAGA	6:127167120_TTAGA_T	6	127167120	126845380	127227414	CHO	T	TTAGA	-0.019	0.0025	9.51e-15	0.4367	420607	NA	NA	NA	NA	NA	NA	NA	NA	NA	NA	NA	NA	NA	NA	NA	NA	NA	NA	NA	NA	NA	NA	NA	NA	NA	NA	NA	NA	NA	NA	NA	NA	T	TTAGA	-0.019	0.002453	9.33e-15	0.4367	420607	1
158	6:130364482:C:T	rs4895864	6	130364482	130325696	130402228	CHO	T	C	0.0099	0.0017	2.7e-09	0.6515	874467	C	T	-0.00725834	0.00407027	0.0745446	0.267122	153140	0	T	C	0.00828926	0.00580697	0.153445	0.730669	72297	0	C	T	-0.00751288	0.00388772	0.043	0.321494	135808	0	T	C	0.00462728	0.00515795	0.371535	0.7602	92615	0	T	C	0.01337	0.00246	5.47e-08	0.572	420607	0
159	6:131315940:C:G	rs60215702	6	131315940	131134780	131426291	CHO	C	G	-0.0166	0.0029	8.34e-09	0.2579	318052	C	G	-0.0138399	0.00408853	0.00071164	0.262142	153140	0	C	G	-0.0176035	0.00595479	0.00311466	0.258767	72297	0	NA	NA	NA	NA	NA	NA	NA	NA	C	G	-0.0210178	0.00559678	0.00017378	0.2493	92615	0	NA	NA	NA	NA	NA	NA	NA	NA
160	6:135418916:A:G	rs7776054	6	135418916	135277037	135523583	CHO	A	G	0.0274	0.0017	2.35e-57	0.7052	874467	G	A	-0.0467344	0.00384046	4.55e-34	0.324644	153140	1	G	A	-0.039371	0.00550163	8.29e-13	0.32578	72297	1	A	G	0.0159708	0.00374182	1.3e-05	0.652486	135808	0	A	G	0.0303866	0.00518653	4.68e-09	0.7743	92615	1	G	A	-0.01969	0.002773	1.23e-12	0.2621	420607	1
161	6:136689360:A:C	rs2038077	6	136689360	136571738	136909716	CHO	A	C	-0.0109	0.0018	6.44e-10	0.3191	874467	A	C	-0.00721475	0.00373231	0.0532296	0.370569	153140	0	C	A	0.000879603	0.00541122	0.870871	0.630456	72297	0	A	C	-0.0166076	0.00370555	2.6e-05	0.360245	135808	0	A	C	-0.011378	0.00443002	0.0102329	0.435	92615	0	C	A	0.01261	0.003278	0.000119124	0.8347	420607	0
162	6:139291437:C:T	rs6919014	6	139291437	139177428	139334716	CHO	T	C	0.02	0.0024	9.84e-17	0.8008	874467	C	T	-0.0209671	0.00449236	3.05e-06	0.200911	153140	0	C	T	-0.018993	0.00648704	0.00341325	0.19945	72297	0	T	C	0.0129208	0.00419924	0.0034	0.762992	135808	0	T	C	0.0314853	0.00569909	3.31e-08	0.8066	92615	1	C	T	-0.02243	0.009397	0.0170216	0.01706	420607	0
163	6:145114935:A:G	rs4243475	6	145114935	145103477	145193884	CHO	A	G	0.0119	0.002	2.62e-09	0.4265	874467	A	G	0.00969331	0.00644696	0.132698	0.08551	153140	0	G	A	0.00323276	0.00932685	0.728886	0.914066	72297	0	A	G	0.00833598	0.00539244	0.12	0.125707	135808	0	A	G	0.0163347	0.0073135	0.025704	0.0976	92615	0	G	A	-0.01358	0.002492	5e-08	0.3958	420607	0
164	6:151898506:C:T	rs1871859	6	151898506	151766162	151911882	CHO	T	C	0.0163	0.0018	4.28e-20	0.4212	874467	T	C	0.0235393	0.00359441	5.8e-11	0.490133	153140	1	T	C	0.01733	0.00528051	0.0010312	0.487446	72297	0	C	T	-0.00357007	0.00356625	0.33	0.481072	135808	0	T	C	0.0226279	0.00431484	1.58e-07	0.536	92615	0	T	C	0.01715	0.003728	4.24e-06	0.1216	420607	0
165	6:160985526:A:G	rs118039278	6	160985526	159185384	162441497	CHO	A	G	0.0887	0.0045	1.81e-86	0.0802	420607	NA	NA	NA	NA	NA	NA	NA	NA	NA	NA	NA	NA	NA	NA	NA	NA	NA	NA	NA	NA	NA	NA	NA	NA	NA	NA	NA	NA	NA	NA	NA	NA	A	G	0.08871	0.004501	1.82e-86	0.08024	420607	1
166	6:167524743:A:G	rs1556413	6	167524743	167509878	167539655	CHO	A	G	0.0092	0.0016	4.6e-09	0.4396	874467	A	G	0.00941904	0.00363402	0.00954456	0.431246	153140	0	A	G	0.012066	0.00521179	0.0206057	0.43441	72297	0	G	A	-0.0140437	0.00366079	5.1e-05	0.617837	135808	0	A	G	0.00529632	0.00451199	0.239883	0.4291	92615	0	A	G	0.007509	0.002441	0.00209894	0.4731	420607	0
167	7:1032805:C:G	rs1007765	7	1032805	817758	3228380	CHO	C	G	-0.0209	0.002	4.14e-26	0.2067	874467	C	G	-0.0263563	0.00447741	3.94e-09	0.20288	153140	1	C	G	-0.0176769	0.00649972	0.00653545	0.198489	72297	0	G	C	0.0163201	0.0042496	8.1e-05	0.760253	135808	0	C	G	-0.0256757	0.00772063	0.000891251	0.1019	92615	0	C	G	-0.02059	0.002999	6.61e-12	0.2095	420607	1
168	7:6445259:C:CT	rs759779762	7	6445259	6373680	6496191	CHO	CT	C	-0.0215	0.0026	8.53e-17	0.6247	420607	NA	NA	NA	NA	NA	NA	NA	NA	NA	NA	NA	NA	NA	NA	NA	NA	NA	NA	NA	NA	NA	NA	NA	NA	NA	NA	NA	NA	NA	NA	NA	NA	C	CT	0.02145	0.002577	8.51e-17	0.3753	420607	1
169	7:17908130:A:T	rs2389858	7	17908130	17811797	19995997	CHO	A	T	-0.0115	0.0016	2.04e-13	0.5306	874467	T	A	0.0120735	0.00362751	0.000873762	0.438511	153140	0	A	T	-0.00559226	0.00521524	0.283589	0.559984	72297	0	T	A	0.0117186	0.00359862	0.00071	0.456142	135808	0	A	T	-0.0058017	0.00461444	0.20893	0.5732	92615	0	A	T	-0.0141	0.002435	7.01e-09	0.4924	420607	1
170	7:21598753:C:G	rs56130071	7	21598753	21422023	21714298	CHO	C	G	0.0318	0.0018	5.03e-68	0.2501	874467	C	G	0.0480605	0.00422532	5.61e-30	0.238612	153140	1	C	G	0.0315551	0.0060726	2.03e-07	0.241078	72297	0	G	C	-0.0185613	0.00379915	2.1e-06	0.66881	135808	0	C	G	0.0297971	0.00541712	3.8e-08	0.2162	92615	1	C	G	0.03241	0.002954	5.25e-28	0.219	420607	1
171	7:22732969:G:T	rs2106549	7	22732969	22709372	22798216	CHO	T	G	-0.0123	0.002	6.61e-10	0.4211	874467	T	G	-0.0120887	0.00368632	0.00104055	0.387564	153140	0	T	G	-0.0171264	0.00528666	0.00119718	0.389845	72297	0	G	T	0.0110962	0.00373929	0.004	0.652103	135808	0	T	G	-0.0103369	0.00483633	0.0323594	0.2932	92615	0	T	G	-0.01321	0.006135	0.0312608	0.9586	420607	0
172	7:26022414:A:C	rs7780562	7	26022414	25942812	26424654	CHO	A	C	0.018	0.0018	2.5e-23	0.271	874467	A	C	0.0309691	0.0039366	3.63e-15	0.299742	153140	1	C	A	-0.03002	0.00578662	2.13e-07	0.702995	72297	0	A	C	0.0226848	0.0039586	4.8e-09	0.321883	135808	1	A	C	0.0211359	0.00513344	3.8e-05	0.301	92615	0	C	A	-0.003206	0.003036	0.290871	0.7937	420607	0
173	7:28215361:C:G	rs3735569	7	28215361	28138639	28260312	CHO	C	G	0.017	0.0022	5.99e-15	0.3383	738659	C	G	0.023164	0.00369852	3.78e-10	0.38901	153140	1	C	G	0.0100702	0.00529299	0.0570979	0.387784	72297	0	NA	NA	NA	NA	NA	NA	NA	NA	C	G	0.0154768	0.00436811	0.000398107	0.4759	92615	0	C	G	0.01458	0.00452	0.00125892	0.07893	420607	0
174	7:33083107:C:T	rs6946062	7	33083107	33048550	33119907	CHO	T	C	0.0109	0.0016	1.4e-11	0.5774	874467	C	T	-0.00701084	0.00363938	0.0540566	0.432412	153140	0	C	T	-0.0121162	0.0052043	0.0199066	0.431147	72297	0	T	C	0.0160323	0.00369036	4.6e-05	0.551474	135808	0	T	C	0.0181831	0.0053214	0.000630957	0.625	92615	0	C	T	-0.008535	0.002473	0.000559758	0.4147	420607	0
175	7:35734643:C:CG	rs35277341	7	35734643	35666323	36508246	CHO	CG	C	0.019	0.0025	2.69e-14	0.5754	318052	C	CG	-0.0173741	0.00363967	1.81e-06	0.424014	153140	0	C	CG	-0.0197427	0.00522192	0.000156369	0.421369	72297	0	NA	NA	NA	NA	NA	NA	NA	NA	CG	C	0.0208397	0.00451999	3.98e-06	0.5721	92615	0	NA	NA	NA	NA	NA	NA	NA	NA
176	7:44580876:G:T	rs41279633	7	44580876	43850393	44865804	CHO	T	G	0.0386	0.0033	1.24e-31	0.1487	628712	NA	NA	NA	NA	NA	NA	NA	NA	T	G	0.0168138	0.0220963	0.446697	0.0169098	72297	0	G	T	-0.0134088	0.0227783	0.62	0.991514	135808	0	NA	NA	NA	NA	NA	NA	NA	NA	T	G	0.03962	0.003369	6.17e-32	0.1548	420607	1
177	7:50318308:G:T	rs17552904	7	50318308	50257634	50324276	CHO	T	G	0.0189	0.0017	9.58e-29	0.3198	874467	T	G	0.0239173	0.00380717	3.34e-10	0.34027	153140	1	T	G	0.0210866	0.00542601	0.000101824	0.340861	72297	0	G	T	-0.0203321	0.00359443	4.2e-08	0.565959	135808	1	T	G	0.0283205	0.00499157	1.41e-08	0.2544	92615	1	T	G	0.01166	0.002806	3.24e-05	0.2541	420607	0
178	7:73020301:C:T	rs799157	7	73020301	73019074	73020301	CHO	T	C	0.0328	0.006	4.17e-08	0.0434	420607	NA	NA	NA	NA	NA	NA	NA	NA	NA	NA	NA	NA	NA	NA	NA	NA	NA	NA	NA	NA	NA	NA	NA	NA	NA	NA	NA	NA	NA	NA	NA	NA	C	T	-0.03278	0.005978	4.19e-08	0.9566	420607	1
179	7:74033600:C:T	rs73366469	7	74033600	74026152	74033600	CHO	T	C	0.015	0.0027	4.16e-08	0.8818	738659	C	T	-0.0215688	0.00535292	5.59e-05	0.131341	153140	0	C	T	-0.000625232	0.00755293	0.934026	0.132931	72297	0	NA	NA	NA	NA	NA	NA	NA	NA	T	C	0.0242356	0.00650682	0.000194984	0.8529	92615	0	C	T	-0.01161	0.004167	0.00534564	0.09392	420607	0
180	7:75615006:C:T	rs1057868	7	75615006	75246697	75896466	CHO	T	C	0.0123	0.0016	5.17e-14	0.3661	874467	T	C	0.0183131	0.00363706	4.78e-07	0.43119	153140	0	T	C	0.00992292	0.00517732	0.0552872	0.429091	72297	0	C	T	-0.00757567	0.00361731	0.041	0.583747	135808	0	T	C	0.008722	0.00445341	0.0501187	0.3666	92615	0	T	C	0.01344	0.002694	6e-07	0.2853	420607	0
181	7:80286003:C:T	rs75326924	7	80286003	80283169	80328352	CHO	T	C	0.0313	0.0048	7.27e-11	0.0612	361245	T	C	0.0329821	0.00714607	3.92e-06	0.0682284	153140	0	T	C	0.0333757	0.0101402	0.000996748	0.0685713	72297	0	C	T	-0.0275626	0.00846463	0.0027	0.953871	135808	0	NA	NA	NA	NA	NA	NA	NA	NA	NA	NA	NA	NA	NA	NA	NA	NA
182	7:81581779:T:TTCAA	rs150106689	7	81581779	81552011	81703782	CHO	T	TTCAA	-0.0399	0.0062	1.46e-10	0.9568	420607	NA	NA	NA	NA	NA	NA	NA	NA	NA	NA	NA	NA	NA	NA	NA	NA	NA	NA	NA	NA	NA	NA	NA	NA	NA	NA	NA	NA	NA	NA	NA	NA	TTCAA	T	0.0399	0.006225	1.46e-10	0.04317	420607	1
183	7:87130244:T:TG	rs5885586	7	87130244	86996489	87133366	CHO	T	TG	0.0181	0.0021	4.17e-18	0.7662	738659	TG	T	-0.0175258	0.00401607	1.28e-05	0.278115	153140	0	TG	T	-0.00769554	0.00579029	0.183835	0.28542	72297	0	NA	NA	NA	NA	NA	NA	NA	NA	T	TG	0.0258214	0.00502927	2.82e-07	0.7408	92615	0	TG	T	-0.01844	0.003177	6.5e-09	0.1804	420607	1
184	7:92408370:C:T	rs445	7	92408370	92408370	92408370	CHO	T	C	0.0109	0.0019	8.76e-09	0.2811	874467	T	C	0.0110765	0.00384066	0.00392659	0.327171	153140	0	T	C	0.0141075	0.00547346	0.00995369	0.326839	72297	0	C	T	-0.0105223	0.00384889	0.0069	0.689232	135808	0	T	C	0.0146271	0.00447246	0.00107152	0.3636	92615	0	T	C	0.006258	0.004162	0.132709	0.09434	420607	0
185	7:97901622:C:T	rs58477839	7	97901622	97846435	98042527	CHO	T	C	-0.0198	0.0019	1.32e-24	0.2167	874467	T	C	-0.032476	0.00440687	1.71e-13	0.212378	153140	1	T	C	-0.0264369	0.00640254	3.64e-05	0.210766	72297	0	C	T	0.0112484	0.00391781	0.0034	0.700235	135808	0	T	C	-0.0228337	0.00525568	1.38e-05	0.2222	92615	0	T	C	-0.01577	0.003342	2.38e-06	0.1582	420607	0
186	7:100264893:A:G	rs10953301	7	100264893	99936027	100778622	CHO	A	G	0.0198	0.0021	1.39e-21	0.7827	874467	G	A	-0.0286231	0.00570547	5.25e-07	0.111486	153140	0	G	A	-0.012276	0.00817731	0.133296	0.113264	72297	0	A	G	0.0119393	0.00574842	0.056	0.889375	135808	0	A	G	0.028867	0.00725285	6.92e-05	0.8776	92615	0	G	A	-0.01912	0.002698	1.35e-12	0.289	420607	1
187	7:130581358:C:T	rs157928	7	130581358	130125501	130585623	CHO	T	C	0.0114	0.0016	4.12e-12	0.6355	874467	C	T	-0.0157038	0.00375085	2.83e-05	0.359387	153140	0	C	T	-0.0084051	0.00547824	0.124963	0.367981	72297	0	T	C	0.0150381	0.00370877	1.8e-05	0.608164	135808	0	T	C	0.00968908	0.00471433	0.0398107	0.6004	92615	0	C	T	-0.008697	0.002585	0.000767361	0.3423	420607	0
188	7:134871348:C:T	rs292553	7	134871348	134381983	134941877	CHO	T	C	-0.0105	0.0017	2.81e-10	0.3516	874467	T	C	-0.0141848	0.00370589	0.000129378	0.382954	153140	0	C	T	0.00740717	0.00526667	0.159598	0.61625	72297	0	T	C	-0.00648469	0.00365224	0.064	0.393036	135808	0	T	C	-0.0137118	0.00474524	0.00389045	0.455	92615	0	C	T	0.01053	0.002749	0.000128529	0.7327	420607	0
189	7:137562668:C:T	rs73729087	7	137562668	137409771	137801915	CHO	T	C	0.0685	0.0078	2.31e-18	0.9811	453860	C	T	-0.0606413	0.0130514	3.38e-06	0.0192699	153140	0	C	T	-0.0644492	0.0198893	0.00119367	0.0178567	72297	0	T	C	0.0703464	0.0179438	0.00017	0.990112	135808	0	T	C	0.079161	0.0144759	4.57e-08	0.975	92615	1	NA	NA	NA	NA	NA	NA	NA	NA
190	7:155026733:G:T	rs4410865	7	155026733	155015124	155046629	CHO	T	G	0.0173	0.0019	1.67e-19	0.3439	874467	T	G	0.0222784	0.00366607	1.23e-09	0.409024	153140	1	T	G	0.0251213	0.0052245	1.52e-06	0.409318	72297	0	G	T	-0.00601061	0.0037386	0.1	0.638483	135808	0	T	G	0.0212287	0.00480632	1e-05	0.4349	92615	0	T	G	0.01702	0.004662	0.000260016	0.07363	420607	0
191	7:156710736:A:AAGACCACAAAGCTAT	rs146116193	7	156710736	156687241	156760603	CHO	A	AAGACCACAAAGCTAT	0.0212	0.0036	4.3e-09	0.5431	153140	AAGACCACAAAGCTAT	A	-0.0212201	0.00361364	4.3e-09	0.456912	153140	1	NA	NA	NA	NA	NA	NA	NA	NA	NA	NA	NA	NA	NA	NA	NA	NA	NA	NA	NA	NA	NA	NA	NA	NA	NA	NA	NA	NA	NA	NA	NA	NA
192	7:158523443:C:T	rs1106106	7	158523443	158521864	158632951	CHO	T	C	-0.0104	0.0019	4.5e-08	0.5561	874467	C	T	0.014537	0.00360006	5.39e-05	0.479463	153140	0	C	T	0.00868752	0.00520219	0.0949244	0.476422	72297	0	T	C	-0.00759828	0.0035627	0.038	0.500688	135808	0	T	C	-0.00745084	0.00458132	0.104713	0.4363	92615	0	C	T	0.01328	0.005251	0.0114288	0.05705	420607	0
193	8:6591423:C:T	rs2980680	8	6591423	6557891	6630211	CHO	T	C	0.0145	0.0017	1.22e-17	0.6871	874467	C	T	-0.0142899	0.00394748	0.000294604	0.294165	153140	0	T	C	0.0204608	0.00564369	0.00028848	0.702045	72297	0	C	T	-0.0146238	0.00398028	0.00018	0.277769	135808	0	T	C	0.0117382	0.00519301	0.0239883	0.7283	92615	0	T	C	0.01398	0.002565	4.98e-08	0.6515	420607	1
194	8:9183358:A:G	rs9987289	8	9183358	8538009	9856358	CHO	A	G	-0.0915	0.004	9.18e-117	0.0832	721327	NA	NA	NA	NA	NA	NA	NA	NA	G	A	0.133709	0.0253514	1.33e-07	0.989093	72297	0	A	G	-0.0708716	0.0179877	8.6e-05	0.00994918	135808	0	A	G	-0.117839	0.0216799	5.5e-08	0.0099	92615	0	G	A	0.09044	0.004215	3.98e-102	0.908	420607	1
195	8:10639273:G:GA	rs34355014	8	10639273	10584212	10716028	CHO	G	GA	-0.0181	0.0025	1.25e-12	0.3567	318052	G	GA	-0.0226478	0.0037575	1.67e-09	0.35587	153140	1	G	GA	-0.0159218	0.00539195	0.00314813	0.357452	72297	0	NA	NA	NA	NA	NA	NA	NA	NA	G	GA	-0.0129971	0.0045229	0.0040738	0.3575	92615	0	NA	NA	NA	NA	NA	NA	NA	NA
196	8:11562404:A:T	rs77044774	8	11562404	11517591	11745291	CHO	A	T	-0.0196	0.0033	2.2e-09	0.8876	453860	T	A	0.0118831	0.00550907	0.0310049	0.12088	153140	0	T	A	0.0209505	0.00807778	0.0094977	0.12104	72297	0	A	T	-0.0235304	0.00617787	0.0003	0.90081	135808	0	A	T	-0.0264927	0.0072942	0.000281838	0.8911	92615	0	NA	NA	NA	NA	NA	NA	NA	NA
197	8:12921392:A:AT	rs141675911	8	12921392	12910716	12924668	CHO	A	AT	0.0101	0.0019	4.92e-08	0.5387	666362	A	AT	0.0104901	0.00361508	0.00371068	0.457189	153140	0	NA	NA	NA	NA	NA	NA	NA	NA	NA	NA	NA	NA	NA	NA	NA	NA	A	AT	0.010891	0.00444018	0.0141254	0.4964	92615	0	AT	A	-0.00974	0.002484	8.81e-05	0.4096	420607	0
198	8:18272466:A:G	rs4921915	8	18272466	18212679	18291590	CHO	A	G	-0.0265	0.0017	1.95e-54	0.5098	874467	A	G	-0.0301584	0.00377002	1.25e-15	0.351264	153140	1	A	G	-0.0255814	0.00540147	2.18e-06	0.349091	72297	0	G	A	0.0186937	0.00383375	3.1e-06	0.685422	135808	0	A	G	-0.0318956	0.00430246	1.23e-13	0.4846	92615	1	A	G	-0.02672	0.002934	8.51e-20	0.7792	420607	1
199	8:19826701:C:T	rs79108221	8	19826701	19742204	19934200	CHO	T	C	0.0194	0.0025	3.34e-15	0.1124	874467	T	C	0.0265331	0.0055212	1.54e-06	0.120625	153140	0	T	C	0.038957	0.0078786	7.63e-07	0.120466	72297	0	C	T	-0.0163433	0.00543045	0.0031	0.877964	135808	0	T	C	0.0178587	0.0074118	0.0158489	0.0936	92615	0	T	C	0.01285	0.003948	0.00113763	0.1064	420607	0
200	8:22009053:A:G	rs35142808	8	22009053	22009053	22014020	CHO	A	G	-0.3449	0.0618	2.43e-08	0.0005	420607	NA	NA	NA	NA	NA	NA	NA	NA	NA	NA	NA	NA	NA	NA	NA	NA	NA	NA	NA	NA	NA	NA	NA	NA	NA	NA	NA	NA	NA	NA	NA	NA	A	G	-0.3449	0.06183	2.42e-08	0.0004977	420607	1
201	8:23373406:C:T	rs7837994	8	23373406	23275215	23380743	CHO	T	C	0.0091	0.0016	1.36e-08	0.587	874467	C	T	-0.00467084	0.00361528	0.196367	0.457588	153140	0	C	T	-0.00452841	0.00519001	0.382922	0.460985	72297	0	T	C	0.00795732	0.00356931	0.029	0.540631	135808	0	T	C	0.0148807	0.00464059	0.00134896	0.493	92615	0	C	T	-0.01145	0.002606	1.12e-05	0.3234	420607	0
202	8:29024943:A:G	rs117139027	8	29024943	29024943	29153379	CHO	A	G	-0.0582	0.0093	4.3e-10	0.0173	420607	NA	NA	NA	NA	NA	NA	NA	NA	NA	NA	NA	NA	NA	NA	NA	NA	NA	NA	NA	NA	NA	NA	NA	NA	NA	NA	NA	NA	NA	NA	NA	NA	A	G	-0.05824	0.009329	4.29e-10	0.01732	420607	1
203	8:41540622:A:G	rs72638977	8	41540622	41540622	41549491	CHO	A	G	0.0432	0.0067	1.09e-10	0.9655	420607	NA	NA	NA	NA	NA	NA	NA	NA	NA	NA	NA	NA	NA	NA	NA	NA	NA	NA	NA	NA	NA	NA	NA	NA	NA	NA	NA	NA	NA	NA	NA	NA	G	A	-0.04318	0.006691	1.09e-10	0.03453	420607	1
204	8:55440068:C:T	rs10104997	8	55440068	55406067	55505213	CHO	T	C	0.0275	0.0019	1.62e-47	0.2105	874467	T	C	0.0341635	0.00428255	1.49e-15	0.227207	153140	1	T	C	0.032825	0.00611495	7.96e-08	0.226164	72297	0	C	T	-0.0158563	0.00442202	0.00045	0.796404	135808	0	T	C	0.0279335	0.00553606	4.47e-07	0.1845	92615	0	T	C	0.02824	0.002992	3.72e-21	0.2093	420607	1
205	8:59406490:C:T	rs112784971	8	59406490	59081949	59570474	CHO	T	C	-0.0476	0.0021	4.62e-113	0.2533	874467	T	C	-0.0558772	0.00394178	1.3e-45	0.298498	153140	1	T	C	-0.0455164	0.00573915	2.18e-15	0.28849	72297	1	C	T	0.0329446	0.0038903	7.6e-17	0.700846	135808	1	T	C	-0.0494354	0.00531639	1.41e-20	0.226	92615	1	T	C	-0.06272	0.005872	1.23e-26	0.0453	420607	1
206	8:61447483:A:T	rs6987084	8	61447483	61208441	61781481	CHO	A	T	0.0184	0.0018	1.21e-25	0.4406	738659	T	A	-0.0237096	0.00359665	4.34e-11	0.490845	153140	1	A	T	0.0184873	0.00515104	0.000331885	0.506777	72297	0	NA	NA	NA	NA	NA	NA	NA	NA	A	T	0.0115575	0.0044561	0.00954993	0.5113	92615	0	A	T	0.01806	0.002527	8.91e-13	0.3681	420607	1
207	8:71330166:A:AAGTGGCC	rs142937720	8	71330166	70976653	71351158	CHO	A	AAGTGGCC	-0.0179	0.0025	2.36e-12	0.3989	318052	A	AAGTGGCC	-0.0166206	0.0036506	5.29e-06	0.41797	153140	0	A	AAGTGGCC	-0.0247782	0.00524816	2.34e-06	0.415982	72297	0	NA	NA	NA	NA	NA	NA	NA	NA	A	AAGTGGCC	-0.014154	0.00483238	0.00338844	0.351	92615	0	NA	NA	NA	NA	NA	NA	NA	NA
208	8:74908641:C:T	rs190231999	8	74908641	74857165	74918171	CHO	T	C	0.0117	0.002	4.87e-09	0.7317	738659	C	T	-0.00949287	0.00457713	0.0380813	0.191129	153140	0	C	T	-0.00945862	0.0066116	0.152542	0.191169	72297	0	NA	NA	NA	NA	NA	NA	NA	NA	T	C	0.00745823	0.00544625	0.169824	0.8004	92615	0	C	T	-0.01369	0.002608	1.54e-07	0.3211	420607	0
209	8:87326259:A:G	rs4464946	8	87326259	87244582	87562786	CHO	A	G	-0.0096	0.0017	6.1e-09	0.4426	874467	G	A	0.00414952	0.00361147	0.250563	0.460451	153140	0	A	G	-0.00866776	0.00520216	0.0956768	0.54231	72297	0	G	A	0.0112284	0.00359411	0.0026	0.442409	135808	0	A	G	-0.0122348	0.00445175	0.0060256	0.5409	92615	0	A	G	-0.0113	0.00286	7.82e-05	0.2383	420607	0
210	8:91476401:G:GA	rs5893124	8	91476401	91475724	91516335	CHO	G	GA	0.0203	0.0036	1.84e-08	0.5096	153140	GA	G	-0.0202674	0.00360221	1.84e-08	0.490447	153140	1	NA	NA	NA	NA	NA	NA	NA	NA	NA	NA	NA	NA	NA	NA	NA	NA	NA	NA	NA	NA	NA	NA	NA	NA	NA	NA	NA	NA	NA	NA	NA	NA
211	8:116658583:G:T	rs2737245	8	116658583	116446547	116940199	CHO	T	G	-0.0331	0.0017	2.83e-81	0.2808	874467	T	G	-0.0485349	0.00400783	9.35e-34	0.280139	153140	1	T	G	-0.0411184	0.00578822	1.21e-12	0.281613	72297	1	G	T	0.0253049	0.0040387	5.9e-10	0.732545	135808	1	T	G	-0.031977	0.004771	2.04e-11	0.295	92615	1	T	G	-0.02811	0.002715	3.89e-25	0.2824	420607	1
212	8:121881135:A:G	rs12682500	8	121881135	121721093	121920361	CHO	A	G	-0.0105	0.0018	6.18e-09	0.61	738659	G	A	0.0223581	0.00369645	1.46e-09	0.38422	153140	1	A	G	-0.00841596	0.00530127	0.112391	0.614217	72297	0	NA	NA	NA	NA	NA	NA	NA	NA	A	G	-0.0188399	0.0052531	0.000338844	0.7084	92615	0	A	G	-0.003724	0.002477	0.132709	0.5847	420607	0
213	8:126482077:A:G	rs2954021	8	126482077	126428616	126633531	CHO	A	G	0.0581	0.0016	5.41e-304	0.4623	874467	A	G	0.0769213	0.0036391	3.6e-99	0.429303	153140	1	G	A	-0.0580313	0.0051836	4.31e-29	0.569968	72297	1	A	G	0.0323669	0.00357124	2.1e-18	0.451878	135808	1	A	G	0.0545231	0.00437586	1.23e-35	0.4455	92615	1	G	A	-0.06269	0.002436	5.01e-146	0.5057	420607	1
214	8:141941507:C:T	rs11784127	8	141941507	141604684	142018135	CHO	T	C	0.0124	0.0018	4.99e-12	0.4492	738659	T	C	0.0159438	0.00396041	5.68e-05	0.29238	153140	0	T	C	0.0101323	0.00562528	0.0716709	0.295133	72297	0	NA	NA	NA	NA	NA	NA	NA	NA	T	C	0.0134157	0.00458332	0.00338844	0.385	92615	0	T	C	0.01121	0.002451	4.74e-06	0.5569	420607	0
215	8:145040856:G:T	rs11781667	8	145040856	144972454	145093404	CHO	T	G	0.0215	0.0021	1.13e-23	0.2878	738659	T	G	0.0345336	0.00579644	2.56e-09	0.108554	153140	1	T	G	0.0248676	0.00821228	0.00246095	0.110835	72297	0	NA	NA	NA	NA	NA	NA	NA	NA	T	G	0.0334882	0.00729175	4.37e-06	0.1143	92615	0	T	G	0.01717	0.002541	1.41e-11	0.3603	420607	1
216	9:2640759:A:G	rs3780181	9	2640759	2632365	2640759	CHO	A	G	0.0282	0.0029	5.85e-23	0.9148	874467	G	A	-0.0314137	0.00606567	2.23e-07	0.0974664	153140	0	G	A	-0.0298876	0.00887049	0.000753524	0.100397	72297	0	A	G	0.0195085	0.00622852	0.0011	0.910406	135808	0	A	G	0.0174705	0.00816486	0.0323594	0.9071	92615	0	G	A	-0.03486	0.0049	1.12e-12	0.06712	420607	1
217	9:15303583:A:G	rs1215112	9	15303583	15248429	15306292	CHO	A	G	0.0332	0.0031	4.72e-26	0.8848	781852	G	A	-0.0351224	0.0109911	0.00139577	0.0276871	153140	0	A	G	0.0230041	0.015669	0.142071	0.971329	72297	0	G	A	-0.00914261	0.0107333	0.34	0.0284417	135808	0	NA	NA	NA	NA	NA	NA	NA	NA	A	G	0.03613	0.003534	1.58e-24	0.862	420607	1
218	9:16873551:C:T	rs10810650	9	16873551	16846260	16911665	CHO	T	C	-0.0109	0.0017	6.56e-11	0.4348	874467	T	C	-0.0144136	0.0039506	0.000263829	0.293519	153140	0	T	C	-0.0123321	0.00568567	0.0300844	0.294168	72297	0	C	T	0.00207637	0.00386425	0.63	0.686005	135808	0	T	C	-0.0196273	0.00511501	0.000125893	0.2416	92615	0	T	C	-0.01082	0.002509	1.61e-05	0.6165	420607	0
219	9:19261842:A:C	rs12554969	9	19261842	19212560	19441930	CHO	A	C	0.0355	0.0041	7.51e-18	0.0649	874467	A	C	0.0336064	0.0152122	0.0271628	0.0142027	153140	0	A	C	0.0508571	0.0219912	0.0207441	0.0146211	72297	0	C	A	-0.0132932	0.0221796	0.6	0.993392	135808	0	A	C	0.0698068	0.0197709	0.000416869	0.0135	92615	0	A	C	0.03413	0.004576	8.91e-14	0.07691	420607	1
220	9:22099746:T:TA	rs5896965	9	22099746	21974218	22125503	CHO	T	TA	0.0249	0.0024	1.96e-24	0.5123	420607	NA	NA	NA	NA	NA	NA	NA	NA	NA	NA	NA	NA	NA	NA	NA	NA	NA	NA	NA	NA	NA	NA	NA	NA	NA	NA	NA	NA	NA	NA	NA	NA	TA	T	-0.02486	0.002437	2e-24	0.4877	420607	1
221	9:33178665:A:G	rs35205669	9	33178665	33120261	33186156	CHO	A	G	0.0181	0.0033	3.82e-08	0.9213	874467	G	A	-0.0199756	0.00959807	0.037415	0.0364536	153140	0	G	A	-0.0145943	0.0135098	0.28002	0.0374289	72297	0	A	G	0.0178897	0.0103353	0.069	0.969006	135808	0	A	G	0.010485	0.0128793	0.416869	0.9623	92615	0	G	A	-0.01894	0.004077	3.4e-06	0.1016	420607	0
222	9:78210090:A:T	rs11144506	9	78210090	78178767	78730766	CHO	A	T	0.011	0.0018	7.85e-10	0.3179	874467	A	T	0.0147407	0.0046182	0.00141354	0.186532	153140	0	A	T	-0.00166383	0.00671007	0.804165	0.192067	72297	0	T	A	-0.00437436	0.00441565	0.39	0.793696	135808	0	A	T	0.0222201	0.00610196	0.000269153	0.1585	92615	0	A	T	0.01188	0.002462	1.39e-06	0.4328	420607	0
223	9:89352342:C:T	rs10746784	9	89352342	89309989	89358108	CHO	T	C	0.0093	0.0016	1.46e-08	0.3555	874467	T	C	0.0134873	0.00394682	0.000632575	0.295778	153140	0	C	T	-0.0123901	0.00578353	0.0321688	0.712944	72297	0	T	C	0.00874944	0.00384227	0.031	0.309548	135808	0	T	C	0.00736128	0.004657	0.114815	0.3619	92615	0	C	T	-0.007885	0.002483	0.00149279	0.5908	420607	0
224	9:100559093:C:T	rs13290258	9	100559093	100533317	100561486	CHO	T	C	0.0132	0.0021	3.57e-10	0.7234	738659	C	T	-0.0136781	0.00548853	0.0126983	0.123005	153140	0	T	C	0.018426	0.00818708	0.0244101	0.875529	72297	0	NA	NA	NA	NA	NA	NA	NA	NA	T	C	0.0206043	0.0061195	0.000758578	0.8227	92615	0	T	C	0.01129	0.00258	1.2e-05	0.6567	420607	0
225	9:107661742:A:C	rs2740488	9	107661742	106512130	107988923	CHO	A	C	0.0662	0.0018	2.03e-305	0.7397	874467	C	A	-0.087463	0.00412608	1e-99	0.255603	153140	1	C	A	-0.0821213	0.00593032	1.31e-43	0.253991	72297	1	A	C	0.0531789	0.00396903	4.9e-40	0.722589	135808	1	A	C	0.08383	0.00520428	2.24e-58	0.772	92615	1	C	A	-0.05453	0.002764	1.26e-86	0.2647	420607	1
226	9:110530324:A:G	rs1967604	9	110530324	110517130	110545574	CHO	A	G	0.0107	0.0018	3.37e-09	0.2563	874467	A	G	0.0186742	0.00468542	6.73e-05	0.179881	153140	0	G	A	-0.0206531	0.00667303	0.00196804	0.816954	72297	0	A	G	0.00639915	0.00408518	0.14	0.25929	135808	0	A	G	0.00577586	0.00495953	0.245471	0.2757	92615	0	G	A	-0.009751	0.002702	0.000306902	0.7134	420607	0
227	9:112242562:C:T	rs117969049	9	112242562	112196776	112360586	CHO	T	C	-0.0213	0.0023	1.01e-20	0.2053	874467	T	C	-0.0317174	0.00422786	6.29e-14	0.238605	153140	1	T	C	-0.0116255	0.00614224	0.0583955	0.243731	72297	0	C	T	0.0153088	0.0044681	0.00051	0.79309	135808	0	T	C	-0.0230477	0.00529568	1.35e-05	0.2331	92615	0	T	C	-0.01771	0.006524	0.00663743	0.03669	420607	0
228	9:117148430:G:T	rs10733608	9	117148430	117103973	117148430	CHO	T	G	0.0098	0.0016	4.29e-10	0.4922	874467	G	T	-0.00744542	0.00359793	0.0385124	0.490607	153140	0	T	G	0.0155431	0.00527427	0.00320909	0.508808	72297	0	G	T	-0.00482922	0.00359322	0.15	0.495733	135808	0	T	G	0.00915294	0.00452565	0.042658	0.4552	92615	0	T	G	0.01217	0.002454	7.18e-07	0.4859	420607	0
229	9:123799684:C:T	rs12057097	9	123799684	123733630	123970916	CHO	T	C	0.011	0.0019	1.09e-08	0.2056	874467	T	C	0.00980382	0.00424755	0.0209929	0.235441	153140	0	T	C	0.0088801	0.00605669	0.142603	0.234569	72297	0	C	T	-0.00869359	0.00434744	0.083	0.786676	135808	0	T	C	0.0179345	0.00554408	0.00123027	0.1891	92615	0	T	C	0.01127	0.003152	0.000349945	0.1827	420607	0
230	9:130775093:T:TTTTTTC	rs202064085	9	130775093	130674161	130791937	CHO	T	TTTTTTC	0.0589	0.0032	1.34e-74	0.1822	318052	T	TTTTTTC	0.0635014	0.00465896	2.66e-42	0.182193	153140	1	T	TTTTTTC	0.0608632	0.00687675	8.71e-19	0.177334	72297	1	NA	NA	NA	NA	NA	NA	NA	NA	T	TTTTTTC	0.0501982	0.00587224	1.26e-17	0.1856	92615	1	NA	NA	NA	NA	NA	NA	NA	NA
231	9:131575063:A:G	rs73620883	9	131575063	131434244	131679892	CHO	A	G	-0.025	0.0026	1.05e-21	0.1072	874467	A	G	-0.0388103	0.00697475	2.63e-08	0.071797	153140	1	A	G	-0.0338649	0.0101918	0.000891315	0.0714482	72297	0	G	A	0.00957939	0.00592519	0.076	0.890634	135808	0	A	G	-0.0425401	0.00809103	1.45e-07	0.0913	92615	0	A	G	-0.02225	0.003705	1.91e-09	0.1245	420607	1
232	9:132555122:A:G	rs7031941	9	132555122	132547667	132612977	CHO	A	G	-0.011	0.0018	9.49e-10	0.2517	874467	A	G	-0.0129167	0.00420015	0.0021029	0.241955	153140	0	A	G	-0.0125631	0.00601122	0.0366232	0.239664	72297	0	G	A	0.00978731	0.00386335	0.017	0.695819	135808	0	A	G	-0.00669543	0.00589112	0.25704	0.1656	92615	0	A	G	-0.01153	0.00281	4.07e-05	0.2505	420607	0
233	9:136141870:C:T	rs2519093	9	136141870	136039014	136398570	CHO	T	C	0.0708	0.0019	0	0.2286	874467	T	C	0.083996	0.00408373	5.26e-94	0.26208	153140	1	T	C	0.0781701	0.00582726	4.97e-41	0.26111	72297	1	C	T	-0.0486301	0.00398362	2.3e-32	0.72431	135808	1	T	C	0.095062	0.00562718	5.01e-64	0.1802	92615	1	T	C	0.06717	0.003142	2e-101	0.1852	420607	1
234	9:139099073:A:G	rs3780190	9	139099073	139083019	139327064	CHO	A	G	0.0147	0.0016	1.18e-20	0.5082	874467	G	A	-0.0160523	0.0036003	8.25e-06	0.468163	153140	0	G	A	-0.0186407	0.00521516	0.000351129	0.470008	72297	0	A	G	0.0122405	0.00357527	0.00047	0.536571	135808	0	A	G	0.0234552	0.00471713	6.61e-07	0.5972	92615	0	G	A	-0.01192	0.002451	1.15e-06	0.5449	420607	0
235	9:139993536:C:T	rs7047669	9	139993536	139955227	140011554	CHO	T	C	0.0138	0.0022	2.39e-10	0.6744	453860	C	T	-0.0154886	0.00386168	6.05e-05	0.31881	153140	0	T	C	0.0162768	0.00561184	0.00372642	0.687042	72297	0	C	T	-0.0129205	0.00383179	0.00054	0.319847	135808	0	T	C	0.0109024	0.00485451	0.0245471	0.6452	92615	0	NA	NA	NA	NA	NA	NA	NA	NA
236	10:5267191:A:G	rs140107293	10	5267191	5124755	5327179	CHO	A	G	0.0185	0.0024	4.21e-14	0.8758	874467	G	A	-0.00972527	0.0064013	0.128696	0.0865189	153140	0	G	A	-0.00315612	0.00913558	0.729737	0.0866393	72297	0	A	G	0.0214169	0.00647996	0.0011	0.917764	135808	0	A	G	0.0247409	0.00730009	0.000707946	0.9003	92615	0	G	A	-0.02081	0.003361	5.92e-10	0.1561	420607	1
237	10:17259642:C:G	rs7903259	10	17259642	17172952	17335973	CHO	C	G	-0.0177	0.0016	3.12e-27	0.432	874467	C	G	-0.0240134	0.00385616	4.75e-10	0.320563	153140	1	G	C	0.0183243	0.00549233	0.000848891	0.679046	72297	0	C	G	-0.00774557	0.00392902	0.051	0.294282	135808	0	C	G	-0.0119617	0.00479835	0.0125893	0.3173	92615	0	G	C	0.02046	0.00247	1.2e-16	0.415	420607	1
238	10:18445088:A:G	rs10740995	10	18445088	18419126	18464579	CHO	A	G	-0.0109	0.0018	5.95e-10	0.5091	738659	G	A	0.0103735	0.00365835	0.00457446	0.40973	153140	0	A	G	-0.0102138	0.00523762	0.0511664	0.590725	72297	0	NA	NA	NA	NA	NA	NA	NA	NA	A	G	-0.0160375	0.00451947	0.000389045	0.5892	92615	0	A	G	-0.009685	0.002462	8.36e-05	0.4305	420607	0
239	10:31632518:C:G	rs7095938	10	31632518	31486556	31871944	CHO	C	G	-0.0175	0.0027	5.77e-11	0.1719	738659	C	G	-0.0193824	0.00457548	2.27e-05	0.191256	153140	0	C	G	-0.0154061	0.00647625	0.0173661	0.194962	72297	0	NA	NA	NA	NA	NA	NA	NA	NA	C	G	-0.0157008	0.00520209	0.0025704	0.2363	92615	0	C	G	-0.01839	0.005648	0.0011272	0.04874	420607	0
240	10:36067367:C:T	rs7897664	10	36067367	36063042	36072252	CHO	T	C	-0.01	0.0017	7.18e-09	0.2894	874467	T	C	-0.014147	0.00394431	0.000334903	0.295596	153140	0	C	T	0.0110896	0.00563716	0.0491562	0.69974	72297	0	T	C	-0.00578129	0.00386086	0.066	0.305642	135808	0	T	C	-0.0145122	0.00510375	0.00446684	0.2923	92615	0	C	T	0.008548	0.002727	0.00172187	0.725	420607	0
241	10:46018831:A:G	rs11239549	10	46018831	45923511	46289252	CHO	A	G	-0.0214	0.0022	2.59e-22	0.8175	874467	G	A	0.0218119	0.0064007	0.000655041	0.0870772	153140	0	G	A	0.0293772	0.0090867	0.00122501	0.0874581	72297	0	A	G	-0.025061	0.00652103	0.00013	0.918376	135808	0	A	G	-0.0205102	0.00662264	0.00194984	0.8756	92615	0	G	A	0.02002	0.002851	2.19e-12	0.2408	420607	1
242	10:52573772:C:T	rs41274050	10	52573772	52112670	52718339	CHO	T	C	0.0904	0.0122	1.11e-13	0.0101	420607	NA	NA	NA	NA	NA	NA	NA	NA	NA	NA	NA	NA	NA	NA	NA	NA	NA	NA	NA	NA	NA	NA	NA	NA	NA	NA	NA	NA	NA	NA	NA	NA	T	C	0.09039	0.01217	1.1e-13	0.01013	420607	1
243	10:61405468:A:G	rs4948349	10	61405468	61392660	61441682	CHO	A	G	-0.0106	0.0017	1.27e-09	0.673	874467	G	A	0.015042	0.00435291	0.000549008	0.218734	153140	0	A	G	-0.0142514	0.00624957	0.0225854	0.781521	72297	0	G	A	0.00929306	0.0042188	0.053	0.244733	135808	0	A	G	-0.0226344	0.0057544	8.32e-05	0.7711	92615	0	A	G	-0.006806	0.002467	0.00580764	0.5751	420607	0
244	10:65118203:A:G	rs10822161	10	65118203	64874754	65365979	CHO	A	G	0.0128	0.0018	5.33e-13	0.4179	738659	A	G	0.0141221	0.00368799	0.000128551	0.388762	153140	0	A	G	0.00959993	0.00528631	0.0693707	0.384995	72297	0	NA	NA	NA	NA	NA	NA	NA	NA	A	G	0.0158144	0.00483801	0.00107152	0.2807	92615	0	A	G	0.01206	0.002441	7.73e-07	0.4727	420607	0
245	10:71093392:C:T	rs16926246	10	71093392	71091648	71107332	CHO	T	C	-0.031	0.0036	9.98e-18	0.1307	420607	NA	NA	NA	NA	NA	NA	NA	NA	NA	NA	NA	NA	NA	NA	NA	NA	NA	NA	NA	NA	NA	NA	NA	NA	NA	NA	NA	NA	NA	NA	NA	NA	T	C	-0.03097	0.003612	1e-17	0.1307	420607	1
246	10:74662593:A:C	rs57176252	10	74662593	73939338	75393208	CHO	A	C	-0.0326	0.0023	2.14e-44	0.1852	874467	A	C	-0.054868	0.00445979	8.75e-35	0.206504	153140	1	A	C	-0.0362297	0.00641543	1.63e-08	0.211611	72297	1	C	A	0.0225531	0.00438922	2.4e-06	0.79061	135808	0	A	C	-0.0292906	0.00584147	5.37e-07	0.2192	92615	0	A	C	-0.01158	0.005977	0.0526017	0.04337	420607	0
247	10:81073763:C:G	rs2997468	10	81073763	81073763	81249134	CHO	C	G	0.0119	0.0018	8.48e-11	0.389	738659	C	G	0.0125184	0.00363316	0.000569827	0.426512	153140	0	C	G	0.0124282	0.0054199	0.0218442	0.427191	72297	0	NA	NA	NA	NA	NA	NA	NA	NA	C	G	0.0178471	0.00534639	0.000851138	0.3925	92615	0	C	G	0.01016	0.002572	7.85e-05	0.3607	420607	0
248	10:88552723:C:G	rs2354351	10	88552723	88481029	88685846	CHO	C	G	0.0114	0.0017	2.86e-11	0.4972	874467	C	G	0.0069119	0.00380791	0.0695023	0.338328	153140	0	G	C	-0.00261989	0.00551102	0.634509	0.667036	72297	0	C	G	0.014865	0.00379005	7.3e-05	0.35076	135808	0	C	G	0.00675501	0.00491812	0.169824	0.3918	92615	0	G	C	-0.01554	0.002775	2.13e-08	0.2648	420607	1
249	10:91010157:A:G	rs2250398	10	91010157	91002804	91014061	CHO	A	G	0.0119	0.0016	9.26e-14	0.56	874467	G	A	-0.015864	0.00370433	1.85e-05	0.378258	153140	0	G	A	-0.0116079	0.00546679	0.0337248	0.386535	72297	0	A	G	0.00993641	0.00377821	0.0096	0.648103	135808	0	A	G	0.0136962	0.00446655	0.00218776	0.567	92615	0	G	A	-0.01045	0.002444	1.92e-05	0.5166	420607	0
250	10:94839642:A:G	rs2068888	10	94839642	94572035	94965772	CHO	A	G	-0.0166	0.0017	7.44e-24	0.5861	874467	G	A	0.021973	0.0040463	5.62e-08	0.270909	153140	0	A	G	-0.0123942	0.00577372	0.0318207	0.728661	72297	0	G	A	0.00663882	0.00366338	0.094	0.381309	135808	0	A	G	-0.0198249	0.00549188	0.00030903	0.8094	92615	0	A	G	-0.0193	0.002446	3.09e-15	0.4494	420607	1
251	10:96036230:A:G	rs7072099	10	96036230	95972178	96736108	CHO	A	G	0.0128	0.0017	1.46e-13	0.7143	874467	G	A	-0.0133503	0.00395658	0.000740297	0.292079	153140	0	G	A	-0.00901527	0.0056416	0.110043	0.29438	72297	0	A	G	0.015211	0.00430336	0.00015	0.781339	135808	0	A	G	0.0221965	0.00492626	6.61e-06	0.6855	92615	0	G	A	-0.009824	0.002668	0.000231206	0.2982	420607	0
252	10:102024258:C:T	rs34762508	10	102024258	100928399	102703332	CHO	T	C	0.0207	0.0022	7.7e-22	0.3583	874467	T	C	0.0299503	0.00779713	0.000122435	0.05637	153140	0	T	C	0.0121143	0.0112368	0.280992	0.055575	72297	0	C	T	-0.0155863	0.00891521	0.072	0.958469	135808	0	T	C	0.0151472	0.00964326	0.11749	0.0686	92615	0	T	C	0.02099	0.002449	1.05e-17	0.445	420607	1
253	10:107370555:C:T	rs117627418	10	107370555	107370555	107743927	CHO	T	C	-0.0775	0.0139	2.71e-08	0.0087	420607	NA	NA	NA	NA	NA	NA	NA	NA	NA	NA	NA	NA	NA	NA	NA	NA	NA	NA	NA	NA	NA	NA	NA	NA	NA	NA	NA	NA	NA	NA	NA	NA	T	C	-0.0775	0.01394	2.73e-08	0.008686	420607	1
254	10:113949664:C:T	rs10787429	10	113949664	113882303	114920089	CHO	T	C	0.0361	0.0018	1.11e-91	0.2778	874467	T	C	0.049444	0.00389083	5.35e-37	0.308273	153140	1	C	T	-0.0500837	0.00560209	3.89e-19	0.692674	72297	1	T	C	0.0253176	0.0044204	1.2e-08	0.222092	135808	1	T	C	0.0426668	0.00546997	6.17e-15	0.2939	92615	1	C	T	-0.02873	0.00274	9.77e-26	0.727	420607	1
255	10:118394551:C:G	rs2286779	10	118394551	118380629	118417453	CHO	C	G	0.0132	0.0017	2.8e-15	0.3875	874467	C	G	0.0274905	0.00408475	1.7e-11	0.263367	153140	1	C	G	0.0187006	0.00585949	0.00141537	0.265079	72297	0	G	C	-0.00711968	0.00393616	0.078	0.712562	135808	0	C	G	0.0146234	0.00535817	0.00630957	0.2528	92615	0	C	G	0.009254	0.002439	0.000148252	0.5192	420607	0
256	10:120882241:A:T	rs11814924	10	120882241	120785828	120901648	CHO	A	T	-0.0371	0.0053	1.92e-12	0.9504	738659	T	A	0.0414263	0.00762497	5.54e-08	0.0591256	153140	0	T	A	0.0321646	0.0108152	0.00293929	0.0598088	72297	0	NA	NA	NA	NA	NA	NA	NA	NA	A	T	-0.0233582	0.0121125	0.0537032	0.9648	92615	0	T	A	0.05508	0.01707	0.00125603	0.005111	420607	0
257	10:122870416:A:G	rs7907754	10	122870416	122833109	122876975	CHO	A	G	0.0113	0.0019	1.35e-09	0.6802	874467	G	A	-0.013553	0.00373259	0.000282325	0.369332	153140	0	G	A	-0.0108425	0.00534693	0.0425816	0.366769	72297	0	A	G	0.00654604	0.00370406	0.085	0.637142	135808	0	A	G	0.0129952	0.00439449	0.00309029	0.5938	92615	0	G	A	-0.01335	0.004225	0.00157398	0.09132	420607	0
258	10:124686656:C:T	rs10794579	10	124686656	124531673	124787232	CHO	T	C	-0.0146	0.0016	2.1e-20	0.4526	874467	T	C	-0.0113873	0.00363084	0.00171114	0.490163	153140	0	C	T	0.00746416	0.00513836	0.146325	0.512303	72297	0	T	C	-0.0100805	0.00357889	0.0092	0.444929	135808	0	T	C	-0.0110184	0.00470328	0.0190546	0.4776	92615	0	C	T	0.02087	0.002465	2.51e-17	0.5761	420607	1
259	11:2003944:G:T	rs217215	11	2003944	1874892	2015728	CHO	T	G	-0.0093	0.0016	5.02e-09	0.423	874467	T	G	-0.0070747	0.00360197	0.0495159	0.49617	153140	0	G	T	0.00922943	0.00516251	0.0738113	0.505015	72297	0	T	G	-0.0100813	0.00362623	0.012	0.458716	135808	0	T	G	-0.0146223	0.0044486	0.00102329	0.4392	92615	0	G	T	0.008354	0.002567	0.00113501	0.6552	420607	0
260	11:2942593:A:G	rs1661052	11	2942593	2930395	3083873	CHO	A	G	0.0231	0.003	9.08e-15	0.9132	781852	G	A	-0.0250498	0.00632796	7.54e-05	0.0893072	153140	0	A	G	0.0251401	0.00904404	0.00544016	0.911227	72297	0	G	A	-0.0122207	0.00708622	0.11	0.0705266	135808	0	NA	NA	NA	NA	NA	NA	NA	NA	A	G	0.02561	0.004235	1.47e-09	0.9089	420607	1
261	11:5691528:C:T	rs71490145	11	5691528	5563548	5716331	CHO	T	C	-0.0197	0.0018	8.31e-27	0.3792	874467	T	C	-0.0215455	0.00362535	2.8e-09	0.439448	153140	1	T	C	-0.0199614	0.00519829	0.00012304	0.441837	72297	0	C	T	0.0103193	0.00359799	0.0043	0.558476	135808	0	T	C	-0.0227702	0.00442673	2.69e-07	0.4552	92615	0	T	C	-0.02719	0.004258	1.71e-10	0.09644	420607	1
262	11:14498221:C:G	rs2575838	11	14498221	14412982	14556705	CHO	C	G	0.009	0.0016	4.19e-08	0.3404	874467	C	G	0.010917	0.0038245	0.00431046	0.328546	153140	0	G	C	-0.0101296	0.00546216	0.0636679	0.672953	72297	0	C	G	0.0137251	0.00397816	0.0007	0.277603	135808	0	C	G	0.00549897	0.0046901	0.239883	0.3031	92615	0	G	C	-0.007101	0.002506	0.00461318	0.6161	420607	0
263	11:16251251:A:T	rs2030291	11	16251251	16231667	16380754	CHO	A	T	0.0132	0.0018	5.36e-14	0.5404	738659	A	T	0.0157507	0.00362231	1.37e-05	0.449233	153140	0	T	A	-0.015697	0.00518308	0.00245768	0.551806	72297	0	NA	NA	NA	NA	NA	NA	NA	NA	A	T	0.0101459	0.00441303	0.0213796	0.5198	92615	0	T	A	-0.01238	0.002499	7.24e-07	0.3882	420607	0
264	11:18645668:C:T	rs10832956	11	18645668	18489360	18705922	CHO	T	C	-0.0197	0.0016	2.37e-33	0.4362	874467	C	T	0.0309232	0.00361767	1.25e-17	0.448883	153140	1	C	T	0.0166067	0.00516323	0.0012984	0.451086	72297	0	T	C	-0.0150363	0.00355798	2e-05	0.52898	135808	0	T	C	-0.0147749	0.0044071	0.000794328	0.4881	92615	0	C	T	0.01877	0.002787	1.62e-11	0.7426	420607	1
265	11:32113944:C:G	rs223042	11	32113944	32104279	32124579	CHO	C	G	0.0124	0.0022	8.53e-09	0.164	874467	C	G	0.00866492	0.00464193	0.0619485	0.184769	153140	0	C	G	0.0139751	0.00678615	0.0394601	0.180974	72297	0	G	C	-0.0101219	0.00547673	0.069	0.876198	135808	0	C	G	0.0093276	0.00535708	0.0812831	0.2254	92615	0	C	G	0.01645	0.003549	3.58e-06	0.1372	420607	0
266	11:48011180:A:G	rs1228044	11	48011180	46390738	51565319	CHO	A	G	-0.0194	0.0019	1.39e-24	0.7717	874467	G	A	0.0245577	0.00488988	5.11e-07	0.192278	153140	0	G	A	0.0198318	0.0065874	0.00260766	0.198323	72297	0	A	G	-0.00681383	0.00437527	0.15	0.789512	135808	0	A	G	-0.0240251	0.0054123	9.12e-06	0.7709	92615	0	G	A	0.02151	0.0028	1.55e-14	0.2527	420607	1
267	11:55039017:A:AT	11:55039017_AT_A	11	55039017	54695707	56037621	CHO	A	AT	0.0205	0.0037	2.11e-08	0.1284	420607	NA	NA	NA	NA	NA	NA	NA	NA	NA	NA	NA	NA	NA	NA	NA	NA	NA	NA	NA	NA	NA	NA	NA	NA	NA	NA	NA	NA	NA	NA	NA	NA	A	AT	0.02049	0.003657	2.1e-08	0.1284	420607	1
268	11:60152584:A:G	rs950802	11	60152584	60152482	60160838	CHO	A	G	-0.009	0.0016	2.63e-08	0.4093	874467	A	G	-0.0108269	0.00359505	0.0025986	0.488311	153140	0	A	G	-0.00582984	0.00516422	0.258945	0.493907	72297	0	G	A	0.0064123	0.00358039	0.074	0.561271	135808	0	A	G	-0.00869247	0.00469277	0.0645654	0.4783	92615	0	A	G	-0.01036	0.002639	8.69e-05	0.3068	420607	0
269	11:61588305:A:G	rs174564	11	61588305	61389172	62156608	CHO	A	G	0.0412	0.0018	1.57e-114	0.6052	721327	NA	NA	NA	NA	NA	NA	NA	NA	G	A	-0.0275452	0.00610246	6.37e-06	0.308803	72297	0	A	G	0.0301326	0.00366361	1.4e-15	0.608608	135808	1	A	G	0.0534933	0.00444328	2.19e-33	0.4184	92615	1	G	A	-0.04484	0.002554	5.5e-69	0.3498	420607	1
270	11:67158389:A:C	rs12276833	11	67158389	64543927	67347912	CHO	A	C	-0.0184	0.0025	9.15e-14	0.2013	738659	A	C	-0.0265797	0.00413347	1.27e-10	0.253663	153140	1	A	C	-0.0141885	0.00590885	0.0163404	0.25401	72297	0	NA	NA	NA	NA	NA	NA	NA	NA	A	C	-0.0175585	0.00533138	0.001	0.2305	92615	0	A	C	-0.01053	0.004913	0.031989	0.06599	420607	0
271	11:75474195:A:C	rs72997616	11	75474195	75224900	76271689	CHO	A	C	-0.0245	0.0021	6.17e-32	0.2046	874467	A	C	-0.0232095	0.00433928	8.86e-08	0.221572	153140	0	A	C	-0.0357507	0.00627116	1.19e-08	0.221239	72297	1	C	A	0.0142602	0.00395996	0.00043	0.717111	135808	0	A	C	-0.025679	0.00558332	4.27e-06	0.2039	92615	0	A	C	-0.03139	0.004201	7.94e-14	0.09346	420607	1
272	11:78134158:C:CTTAAAAA	rs531971847	11	78134158	77909014	78135704	CHO	CTTAAAAA	C	-0.0121	0.002	1.41e-09	0.3216	738659	CTTAAAAA	C	-0.00932671	0.00365233	0.0106605	0.415946	153140	0	CTTAAAAA	C	-0.0215556	0.00529248	4.64e-05	0.414779	72297	0	NA	NA	NA	NA	NA	NA	NA	NA	CTTAAAAA	C	-0.0111729	0.0046491	0.0162181	0.4029	92615	0	CTTAAAAA	C	-0.01121	0.003283	0.000635331	0.1689	420607	0
273	11:103870755:C:G	rs11226108	11	103870755	103860941	103899274	CHO	C	G	-0.0169	0.0025	6.14e-12	0.1601	738659	C	G	-0.0151756	0.00561917	0.00691991	0.116315	153140	0	C	G	0.0069635	0.00804091	0.386485	0.117042	72297	0	NA	NA	NA	NA	NA	NA	NA	NA	C	G	-0.0186677	0.00811277	0.0213796	0.0783	92615	0	C	G	-0.02063	0.003098	2.69e-11	0.1917	420607	1
274	11:109943972:C:T	rs7113219	11	109943972	109936687	109953618	CHO	T	C	0.0096	0.0017	9.04e-09	0.551	874467	T	C	0.010972	0.00362987	0.00250531	0.441194	153140	0	C	T	-0.0121648	0.00525718	0.0206706	0.556133	72297	0	T	C	0.00944608	0.00357117	0.0029	0.465079	135808	0	T	C	0.0129552	0.00505447	0.0104713	0.3882	92615	0	C	T	-0.007205	0.002821	0.010666	0.2474	420607	0
275	11:113653252:A:G	rs2459975	11	113653252	113518436	113824326	CHO	A	G	-0.0103	0.0016	1.38e-10	0.4053	874467	A	G	-0.00888416	0.00368299	0.015856	0.393836	153140	0	G	A	0.0200935	0.00528881	0.000145141	0.60777	72297	0	A	G	0.00154792	0.00359816	0.7	0.423743	135808	0	A	G	-0.0183571	0.00495609	0.000213796	0.3062	92615	0	G	A	0.01227	0.002467	6.55e-07	0.5709	420607	0
276	11:116648917:C:G	rs964184	11	116648917	115837450	117320491	CHO	C	G	-0.0597	0.002	8.2e-198	0.795	874467	G	C	0.0612989	0.00436783	9.63e-45	0.216942	153140	1	C	G	-0.0285342	0.00620226	4.21e-06	0.781955	72297	0	G	C	0.0269798	0.00402586	1.3e-10	0.280413	135808	1	C	G	-0.0851276	0.00532303	1.45e-57	0.7948	92615	1	C	G	-0.08337	0.00359	2.51e-119	0.8676	420607	1
277	11:118453681:A:G	rs11216913	11	118453681	118316960	119055362	CHO	A	G	-0.0221	0.0018	2.83e-35	0.618	874467	G	A	0.0324217	0.00363755	4.96e-19	0.435363	153140	1	G	A	0.0209902	0.00517803	5.04e-05	0.433608	72297	0	A	G	-0.0184277	0.00358065	1.2e-06	0.546649	135808	0	A	G	-0.0213361	0.00451467	2.29e-06	0.4665	92615	0	G	A	0.0166	0.003683	6.55e-06	0.1248	420607	0
278	11:122519022:G:T	rs6589941	11	122519022	122483315	122590559	CHO	T	G	-0.0234	0.0018	1.41e-37	0.6525	738659	G	T	0.0227481	0.00389374	5.15e-09	0.309256	153140	1	G	T	0.0195954	0.00555739	0.000421885	0.30847	72297	0	NA	NA	NA	NA	NA	NA	NA	NA	T	G	-0.0278435	0.00489708	1.29e-08	0.7157	92615	1	G	T	0.02327	0.002501	1.35e-20	0.3877	420607	1
279	11:126233669:C:G	rs7952602	11	126233669	126059422	126275830	CHO	C	G	0.0372	0.0022	2.35e-64	0.2225	738659	C	G	0.0397049	0.0040924	2.95e-22	0.263896	153140	1	C	G	0.0338209	0.0059019	1e-08	0.262953	72297	1	NA	NA	NA	NA	NA	NA	NA	NA	C	G	0.0301762	0.00496225	1.2e-09	0.3012	92615	1	C	G	0.04021	0.003577	2.57e-29	0.135	420607	1
280	11:128434924:C:CAAATAAATAAAT	rs138577288	11	128434924	128433963	128451280	CHO	CAAATAAATAAAT	C	0.016	0.0026	4.54e-10	0.8388	666362	C	CAAATAAATAAAT	-0.0125595	0.00514196	0.0145842	0.142951	153140	0	NA	NA	NA	NA	NA	NA	NA	NA	NA	NA	NA	NA	NA	NA	NA	NA	CAAATAAATAAAT	C	0.0229884	0.00564951	4.68e-05	0.7737	92615	0	CAAATAAATAAAT	C	0.01495	0.003484	1.77e-05	0.8551	420607	0
281	12:618790:C:G	rs34019521	12	618790	618790	623468	CHO	C	G	0.015	0.0025	1.53e-09	0.2152	874467	C	G	0.0240644	0.00906218	0.00791972	0.0411878	153140	0	C	G	0.00750763	0.0130416	0.56484	0.0412213	72297	0	G	C	-0.0182809	0.0104105	0.1	0.964978	135808	0	C	G	0.00956193	0.0124092	0.436516	0.0351	92615	0	C	G	0.01447	0.00278	1.92e-07	0.2614	420607	0
282	12:4384844:G:T	rs76895963	12	4384844	4384844	4384844	CHO	T	G	0.0517	0.0094	3.99e-08	0.9792	420607	NA	NA	NA	NA	NA	NA	NA	NA	NA	NA	NA	NA	NA	NA	NA	NA	NA	NA	NA	NA	NA	NA	NA	NA	NA	NA	NA	NA	NA	NA	NA	NA	G	T	-0.05165	0.009406	3.99e-08	0.02081	420607	1
283	12:6715593:A:G	rs1734116	12	6715593	6663388	7298327	CHO	A	G	0.013	0.0021	9.33e-10	0.7608	738659	G	A	-0.0161582	0.00396204	4.54e-05	0.290763	153140	0	G	A	-0.00962781	0.00589762	0.102576	0.294178	72297	0	NA	NA	NA	NA	NA	NA	NA	NA	A	G	0.0134569	0.00557374	0.0158489	0.7269	92615	0	G	A	-0.0117	0.003188	0.000242661	0.1786	420607	0
284	12:9082581:A:G	rs4883201	12	9082581	9034373	9313304	CHO	A	G	0.0235	0.0023	4.95e-25	0.7801	721327	NA	NA	NA	NA	NA	NA	NA	NA	G	A	-0.0366993	0.00582481	2.97e-10	0.28436	72297	1	A	G	0.00830516	0.00426	0.056	0.775198	135808	0	A	G	0.0228827	0.00462486	7.59e-07	0.6708	92615	0	G	A	-0.03129	0.004025	7.59e-15	0.1021	420607	1
285	12:21709604:C:T	rs7313335	12	21709604	21687774	21724360	CHO	T	C	0.0117	0.002	1.91e-09	0.2059	874467	T	C	0.0111739	0.0042635	0.00877142	0.232911	153140	0	C	T	-0.0139888	0.00609586	0.0217449	0.765139	72297	0	T	C	0.00912401	0.00459738	0.056	0.183582	135808	0	T	C	0.0218423	0.00525624	3.24e-05	0.2562	92615	0	C	T	-0.00889	0.003208	0.0055847	0.8253	420607	0
286	12:26834804:T:TACTC	rs111626763	12	26834804	26800615	26851638	CHO	T	TACTC	0.0111	0.0018	1.57e-09	0.353	738659	T	TACTC	0.00510333	0.00398449	0.200264	0.285396	153140	0	TACTC	T	0.00282172	0.00567558	0.61907	0.710323	72297	0	NA	NA	NA	NA	NA	NA	NA	NA	T	TACTC	0.0132975	0.00531288	0.0123027	0.2494	92615	0	TACTC	T	-0.01565	0.00247	2.34e-10	0.5867	420607	1
287	12:29415140:G:GT	rs35890746	12	29415140	29390857	29565932	CHO	G	GT	0.0169	0.0023	1.96e-13	0.7729	666362	GT	G	-0.0240301	0.00393092	9.77e-10	0.301237	153140	1	NA	NA	NA	NA	NA	NA	NA	NA	NA	NA	NA	NA	NA	NA	NA	NA	G	GT	0.0142415	0.0048651	0.00338844	0.7247	92615	0	GT	G	-0.01264	0.00348	0.000283139	0.1444	420607	0
288	12:40533337:A:C	rs2253736	12	40533337	40372271	40825169	CHO	A	C	-0.0165	0.0019	3.41e-18	0.6879	874467	C	A	0.0211281	0.00368934	1.02e-08	0.390136	153140	1	A	C	-0.01746	0.00532614	0.00104484	0.615399	72297	0	C	A	0.0116051	0.00379325	0.0015	0.324665	135808	0	A	C	-0.0114412	0.00452574	0.0114815	0.6396	92615	0	A	C	-0.02098	0.004487	2.92e-06	0.9199	420607	0
289	12:47184042:C:T	rs12306007	12	47184042	47180482	47188468	CHO	T	C	0.0133	0.0021	2.26e-10	0.1674	874467	T	C	0.0187074	0.00457921	4.4e-05	0.190894	153140	0	T	C	0.0114713	0.00649534	0.0773823	0.195524	72297	0	C	T	-0.00630687	0.00458922	0.15	0.815038	135808	0	T	C	0.0177176	0.00601856	0.00323594	0.1518	92615	0	T	C	0.01321	0.003506	0.000164816	0.1406	420607	0
290	12:50703384:A:G	rs28849840	12	50703384	49891430	51914199	CHO	A	G	-0.0237	0.0026	2.02e-20	0.3507	420607	NA	NA	NA	NA	NA	NA	NA	NA	NA	NA	NA	NA	NA	NA	NA	NA	NA	NA	NA	NA	NA	NA	NA	NA	NA	NA	NA	NA	NA	NA	NA	NA	A	G	-0.02369	0.002558	2.04e-20	0.3507	420607	1
291	12:53389449:C:G	rs9705954	12	53389449	53256478	53437806	CHO	C	G	0.0115	0.0019	8.42e-10	0.445	874467	G	C	-0.013922	0.00361638	0.000118254	0.459416	153140	0	C	G	0.00947475	0.00523119	0.0701095	0.543255	72297	0	G	C	-0.0134365	0.00357734	0.00014	0.52602	135808	0	C	G	0.0094655	0.00487006	0.0524807	0.575	92615	0	C	G	0.008055	0.004399	0.0671429	0.08426	420607	0
292	12:57460682:C:T	rs841828	12	57460682	57260027	58302258	CHO	T	C	-0.0116	0.0017	1.73e-11	0.4662	874467	C	T	0.0138965	0.00365195	0.000141675	0.412407	153140	0	C	T	0.00880951	0.00536218	0.100404	0.422673	72297	0	T	C	-0.00735444	0.00387377	0.058	0.669171	135808	0	T	C	-0.01655	0.00500938	0.000954993	0.4668	92615	0	C	T	0.01159	0.002862	5.15e-05	0.7509	420607	0
293	12:72179446:C:T	rs61754230	12	72179446	72021991	72302047	CHO	T	C	0.0509	0.0086	2.9e-09	0.0192	556415	NA	NA	NA	NA	NA	NA	NA	NA	NA	NA	NA	NA	NA	NA	NA	NA	C	T	-0.016341	0.0455072	0.68	0.997856	135808	0	NA	NA	NA	NA	NA	NA	NA	NA	T	C	0.05217	0.008729	2.28e-09	0.01981	420607	1
294	12:100890318:A:G	rs79073069	12	100890318	100781888	101019003	CHO	A	G	0.0294	0.0022	1.51e-39	0.2809	453860	A	G	0.0373368	0.00397691	6.09e-21	0.287404	153140	1	A	G	0.036929	0.00568302	8.13e-11	0.286526	72297	1	G	A	-0.0180483	0.00405695	7.3e-06	0.739508	135808	0	A	G	0.0284875	0.00470874	1.45e-09	0.2954	92615	1	NA	NA	NA	NA	NA	NA	NA	NA
295	12:101873240:A:C	rs17041439	12	101873240	101868727	101883238	CHO	A	C	-0.0182	0.0033	2.82e-08	0.9396	874467	C	A	0.0215517	0.00770051	0.00513022	0.0578131	153140	0	C	A	0.00233868	0.0110043	0.831698	0.0593419	72297	0	A	C	-0.0297017	0.00702436	1.5e-05	0.929993	135808	0	A	C	-0.01078	0.00898775	0.229087	0.9371	92615	0	C	A	0.0163	0.00532	0.00218273	0.05556	420607	0
296	12:109133588:C:T	rs10778656	12	109133588	109029909	109264163	CHO	T	C	-0.0103	0.0017	2.82e-09	0.4959	874467	C	T	0.0153083	0.00373804	4.22e-05	0.367464	153140	0	T	C	-0.0139456	0.00541565	0.0100226	0.614995	72297	0	C	T	0.0086031	0.00375991	0.036	0.334176	135808	0	T	C	-0.0100973	0.0046815	0.030903	0.6297	92615	0	T	C	-0.007149	0.003036	0.0185353	0.2012	420607	0
297	12:109986918:C:G	rs888194	12	109986918	109777906	110502887	CHO	C	G	-0.0199	0.0016	6.86e-34	0.6378	874467	G	C	0.031818	0.00394005	6.72e-16	0.311708	153140	1	G	C	0.0190847	0.00556407	0.000603615	0.30995	72297	0	C	G	-0.0191436	0.0039231	4.3e-06	0.707079	135808	0	C	G	-0.0222769	0.00484906	4.37e-06	0.7162	92615	0	G	C	0.01521	0.002452	5.52e-10	0.439	420607	1
298	12:112553032:A:T	rs10850001	12	112553032	111310888	113235274	CHO	A	T	-0.027	0.0018	2.98e-49	0.5201	738659	T	A	0.0325993	0.00393726	1.23e-16	0.388272	153140	1	A	T	-0.0192844	0.0053325	0.000298732	0.60551	72297	0	NA	NA	NA	NA	NA	NA	NA	NA	A	T	-0.0154496	0.00504394	0.00218776	0.6591	92615	0	A	T	-0.0292	0.002497	1.38e-31	0.4305	420607	1
299	12:115217835:C:CT	rs568773603	12	115217835	115193194	115217835	CHO	CT	C	-0.0169	0.0025	5.77e-12	0.1942	666362	CT	C	-0.0123331	0.00465494	0.00806199	0.183322	153140	0	NA	NA	NA	NA	NA	NA	NA	NA	NA	NA	NA	NA	NA	NA	NA	NA	CT	C	-0.0191215	0.00694599	0.00588844	0.1463	92615	0	CT	C	-0.01854	0.003173	5.14e-09	0.2093	420607	1
300	12:121416650:A:C	rs1169288	12	121416650	120408739	121490520	CHO	A	C	-0.0341	0.0016	5.15e-99	0.5904	874467	C	A	0.041452	0.0036144	1.9e-30	0.480766	153140	1	C	A	0.033815	0.00527194	1.42e-10	0.480009	72297	1	A	C	-0.024149	0.00355568	5e-11	0.505786	135808	1	A	C	-0.041532	0.00450158	2.82e-20	0.6074	92615	1	C	A	0.03308	0.00264	5.37e-36	0.3133	420607	1
301	12:123814466:C:T	rs11057273	12	123814466	122745589	125452305	CHO	T	C	0.0313	0.002	7.29e-56	0.2461	874467	T	C	0.0453297	0.0039448	1.46e-30	0.295295	153140	1	C	T	-0.0229445	0.00565946	5.03e-05	0.706591	72297	0	T	C	0.0172696	0.00404425	4.4e-05	0.262192	135808	0	T	C	0.0342359	0.00501948	9.12e-12	0.323	92615	1	C	T	-0.03318	0.00421	3.24e-15	0.9077	420607	1
302	12:133140840:C:T	rs12809318	12	133140840	133135433	133499397	CHO	T	C	0.0114	0.0019	3.83e-09	0.3726	781852	T	C	0.0103104	0.00483235	0.0328744	0.166123	153140	0	C	T	-0.0240396	0.00693081	0.000523339	0.834693	72297	0	T	C	0.00990807	0.00553837	0.085	0.131071	135808	0	NA	NA	NA	NA	NA	NA	NA	NA	C	T	-0.01047	0.002433	1.67e-05	0.5029	420607	0
303	13:28604007:C:T	rs76428106	13	28604007	28604007	28867268	CHO	T	C	0.0798	0.0112	9.74e-13	0.987	420607	NA	NA	NA	NA	NA	NA	NA	NA	NA	NA	NA	NA	NA	NA	NA	NA	NA	NA	NA	NA	NA	NA	NA	NA	NA	NA	NA	NA	NA	NA	NA	NA	C	T	-0.07976	0.01118	1e-12	0.01299	420607	1
304	13:32976608:A:G	rs17692629	13	32976608	32433803	33371620	CHO	A	G	0.0231	0.0018	3.62e-39	0.6675	874467	G	A	-0.0322518	0.00370697	3.31e-18	0.380583	153140	1	G	A	-0.0222846	0.00537882	3.43e-05	0.382871	72297	0	A	G	0.0146855	0.00361617	2.2e-05	0.551162	135808	0	A	G	0.029526	0.0047179	3.89e-10	0.6461	92615	1	G	A	-0.01997	0.003274	1.05e-09	0.1706	420607	1
305	13:41673457:C:G	rs78424108	13	41673457	41533495	41689067	CHO	C	G	0.0305	0.0046	4.6e-11	0.925	420607	NA	NA	NA	NA	NA	NA	NA	NA	NA	NA	NA	NA	NA	NA	NA	NA	NA	NA	NA	NA	NA	NA	NA	NA	NA	NA	NA	NA	NA	NA	NA	NA	G	C	-0.0305	0.004633	4.57e-11	0.07498	420607	1
306	13:50105705:A:G	rs4941644	13	50105705	50101654	50185791	CHO	A	G	0.0119	0.0018	7.62e-11	0.3337	874467	A	G	0.0200124	0.00367459	5.15e-08	0.403014	153140	0	A	G	0.0166125	0.00526404	0.00160029	0.401931	72297	0	G	A	-0.0117405	0.00361414	0.0013	0.583927	135808	0	A	G	0.0148698	0.00462641	0.00131826	0.3537	92615	0	A	G	-0.001613	0.003863	0.676239	0.1123	420607	0
307	13:51148562:A:G	rs770396	13	51148562	50946941	51165710	CHO	A	G	-0.0112	0.0017	2.16e-11	0.3595	874467	A	G	-0.00849633	0.00396477	0.0321164	0.290378	153140	0	G	A	0.0144207	0.00566661	0.0109324	0.708535	72297	0	A	G	-0.0141038	0.00408094	0.0006	0.257105	135808	0	A	G	-0.00951568	0.00521634	0.0676083	0.2553	92615	0	G	A	0.01091	0.002446	8.24e-06	0.5418	420607	0
308	13:74758375:C:T	rs9543544	13	74758375	74726564	74859071	CHO	T	C	0.0112	0.0017	3.38e-11	0.6409	874467	C	T	-0.0129082	0.0040379	0.0013898	0.272826	153140	0	T	C	0.0102175	0.00582135	0.0792285	0.726989	72297	0	C	T	-0.00815791	0.00409207	0.074	0.269461	135808	0	T	C	0.00566744	0.00542176	0.295121	0.7238	92615	0	T	C	0.01299	0.002459	1.27e-07	0.5441	420607	0
309	13:111033125:C:T	rs9555695	13	111033125	111015628	111043100	CHO	T	C	-0.0123	0.0018	4.05e-12	0.3987	738659	T	C	-0.0138708	0.00363209	0.00013402	0.433094	153140	0	T	C	-0.00869541	0.00520107	0.0945539	0.432018	72297	0	NA	NA	NA	NA	NA	NA	NA	NA	T	C	-0.0119856	0.00453346	0.00812831	0.4424	92615	0	T	C	-0.01252	0.002534	7.82e-07	0.3604	420607	0
310	13:114547372:C:T	rs6602911	13	114547372	114460232	114841826	CHO	T	C	0.024	0.0016	4.59e-48	0.4018	874467	T	C	0.0280847	0.0036463	1.34e-14	0.424419	153140	1	T	C	0.0178674	0.00550097	0.00116197	0.421509	72297	0	C	T	-0.0102367	0.00363183	0.01	0.553651	135808	0	T	C	0.0299526	0.00585165	3.09e-07	0.4453	92615	0	T	C	0.02897	0.002542	4.27e-30	0.3565	420607	1
311	14:20938251:A:C	rs1760940	14	20938251	20933615	20940515	CHO	A	C	-0.0119	0.0021	7.89e-09	0.8058	874467	C	A	0.00829886	0.00539012	0.123647	0.127971	153140	0	C	A	0.0132905	0.00785244	0.0905444	0.132545	72297	0	A	C	-0.0110497	0.00507258	0.03	0.849553	135808	0	A	C	-0.0131312	0.00731652	0.0724436	0.8981	92615	0	C	A	0.01285	0.002821	5.27e-06	0.2476	420607	0
312	14:21492229:A:G	rs1998848	14	21492229	21486387	21492229	CHO	A	G	-0.0261	0.0031	2.28e-17	0.1176	874467	A	G	-0.0301545	0.00559017	6.88e-08	0.117794	153140	0	A	G	-0.0267911	0.00787377	0.000667541	0.124256	72297	0	G	A	0.0209812	0.00520264	1.9e-05	0.848726	135808	0	A	G	-0.0226322	0.00851963	0.00794328	0.0711	92615	0	A	G	-0.0403	0.0122	0.000952796	0.01072	420607	0
313	14:24871926:C:T	rs11621792	14	24871926	24794314	24887302	CHO	T	C	0.0241	0.0021	2.44e-29	0.3588	874467	T	C	0.0443521	0.00802267	3.23e-08	0.0531311	153140	1	T	C	0.0468285	0.0113805	3.87e-05	0.0607526	72297	0	C	T	-0.0153118	0.00793896	0.027	0.941544	135808	0	T	C	0.0282232	0.00885069	0.00141254	0.0649	92615	0	T	C	0.02171	0.002461	1.12e-18	0.4531	420607	1
314	14:25461989:C:T	rs2038700	14	25461989	25429598	25517972	CHO	T	C	0.009	0.0016	1.23e-08	0.5699	874467	C	T	-0.0106158	0.00362699	0.00342377	0.450438	153140	0	C	T	-0.01381	0.00522802	0.00825329	0.453602	72297	0	T	C	0.00459932	0.00357324	0.2	0.522689	135808	0	T	C	0.00076548	0.00435106	0.851138	0.5729	92615	0	C	T	-0.01189	0.002496	1.92e-06	0.3931	420607	0
315	14:31735087:G:T	rs11845699	14	31735087	31687873	31917035	CHO	T	G	-0.02	0.0024	5.39e-17	0.218	874467	T	G	-0.0225018	0.00424142	1.13e-07	0.236153	153140	0	T	G	-0.019271	0.00607281	0.00150709	0.236047	72297	0	G	T	0.0115709	0.00409949	0.006	0.746773	135808	0	T	G	-0.0314573	0.0069922	6.76e-06	0.1622	92615	0	T	G	-0.03251	0.00903	0.000317687	0.01862	420607	0
316	14:35184323:C:T	rs10141892	14	35184323	35182406	35184541	CHO	T	C	-0.0094	0.0017	2.72e-08	0.3411	874467	T	C	-0.0162079	0.00403935	6.01e-05	0.274145	153140	0	C	T	0.0148677	0.00580207	0.0103926	0.721388	72297	0	T	C	-0.00592725	0.00411355	0.13	0.265116	135808	0	T	C	-0.015999	0.00544859	0.00331131	0.3125	92615	0	C	T	0.00582	0.002473	0.0186209	0.5891	420607	0
317	14:39702975:A:C	rs10872918	14	39702975	39680788	39860937	CHO	A	C	0.0152	0.0023	1.42e-11	0.1415	874467	A	C	0.025049	0.00542545	3.89e-06	0.12611	153140	0	A	C	0.0121581	0.00772133	0.115346	0.127294	72297	0	C	A	-0.0126915	0.00558025	0.03	0.885297	135808	0	A	C	0.0222735	0.00585491	0.000141254	0.181	92615	0	A	C	0.01045	0.003441	0.00240436	0.1471	420607	0
318	14:64236003:C:T	rs34817779	14	64236003	64227596	64239959	CHO	T	C	0.0163	0.0026	7.18e-10	0.1343	738659	T	C	0.0122703	0.00686529	0.0738886	0.0744841	153140	0	T	C	0.0256532	0.00980377	0.00887927	0.0771906	72297	0	NA	NA	NA	NA	NA	NA	NA	NA	T	C	0.0186541	0.00692523	0.00707946	0.1119	92615	0	T	C	0.01563	0.003326	2.6e-06	0.1601	420607	0
319	14:70245193:A:G	rs2296651	14	70245193	69847824	71062241	CHO	A	G	-0.0594	0.0055	5.05e-27	0.0626	874467	A	G	-0.0806315	0.0117015	5.55e-12	0.0242229	153140	1	A	G	-0.0388095	0.0166204	0.0195405	0.0244616	72297	0	G	A	-0.00379297	0.016796	0.94	0.988544	135808	0	A	G	-0.0670577	0.00737724	1e-19	0.0953	92615	1	A	G	-0.2487	0.2814	0.376791	1.87e-05	420607	0
320	14:75232306:A:G	rs34752362	14	75232306	75114321	75671659	CHO	A	G	-0.0175	0.0016	5.97e-29	0.4531	874467	A	G	-0.0271792	0.00364855	9.38e-14	0.419407	153140	1	A	G	-0.019101	0.00519558	0.000236554	0.427826	72297	0	G	A	0.00888965	0.00356552	0.014	0.521223	135808	0	A	G	-0.0181818	0.00455487	6.61e-05	0.513	92615	0	A	G	-0.01672	0.002449	8.71e-12	0.4445	420607	1
321	14:81773703:C:T	rs76360952	14	81773703	81756495	81912553	CHO	T	C	-0.0136	0.0023	5.67e-09	0.8545	874467	C	T	0.0207902	0.00484368	1.77e-05	0.166299	153140	0	C	T	0.0185591	0.00695303	0.00760283	0.171741	72297	0	T	C	-0.0147444	0.00470994	0.0013	0.824651	135808	0	T	C	-0.010171	0.00601918	0.0912011	0.8366	92615	0	C	T	0.005921	0.004537	0.191823	0.07823	420607	0
322	14:93885198:C:T	rs10144067	14	93885198	93820274	94000942	CHO	T	C	-0.0099	0.0018	4.8e-08	0.4622	721327	NA	NA	NA	NA	NA	NA	NA	NA	T	C	-0.0109619	0.00558819	0.0498076	0.325412	72297	0	C	T	0.00492713	0.00384852	0.16	0.679844	135808	0	T	C	-0.0136403	0.00493229	0.00562341	0.3003	92615	0	T	C	-0.01091	0.002496	1.25e-05	0.5907	420607	0
323	14:94768196:C:T	rs145730801	14	94768196	94612849	94847262	CHO	T	C	-0.0338	0.006	1.5e-08	0.9546	420607	NA	NA	NA	NA	NA	NA	NA	NA	NA	NA	NA	NA	NA	NA	NA	NA	NA	NA	NA	NA	NA	NA	NA	NA	NA	NA	NA	NA	NA	NA	NA	NA	C	T	0.03378	0.005967	1.51e-08	0.04538	420607	1
324	14:102638653:C:G	rs1190567	14	102638653	102537609	102769155	CHO	C	G	-0.0161	0.0026	4.66e-10	0.1256	874467	C	G	-0.0304091	0.00713777	2.04e-05	0.0682056	153140	0	G	C	0.0131583	0.0100863	0.192042	0.929342	72297	0	C	G	-0.0218401	0.00726175	0.0043	0.0667564	135808	0	C	G	-0.0167877	0.00868116	0.0537032	0.1114	92615	0	G	C	0.01188	0.003362	0.00041115	0.8408	420607	0
325	14:104198351:C:T	rs3742366	14	104198351	104121939	104332759	CHO	T	C	-0.0093	0.0017	3.31e-08	0.6737	874467	C	T	0.00489896	0.00396021	0.21607	0.291792	153140	0	C	T	0.00982157	0.00571187	0.0855228	0.302087	72297	0	T	C	-0.0108164	0.00380258	0.0058	0.671902	135808	0	T	C	-0.00562914	0.00501552	0.263027	0.68	92615	0	C	T	0.01124	0.002566	1.19e-05	0.3466	420607	0
326	14:105249322:C:T	rs2494741	14	105249322	105248470	105277209	CHO	T	C	0.0167	0.0023	1.91e-13	0.4956	738659	C	T	-0.0100847	0.00368855	0.00625596	0.394032	153140	0	T	C	0.0167202	0.00557537	0.00270917	0.598875	72297	0	NA	NA	NA	NA	NA	NA	NA	NA	T	C	0.0266101	0.00479562	2.88e-08	0.66	92615	1	T	C	0.01815	0.004781	0.000146893	0.07066	420607	0
327	15:40620135:C:T	rs7173747	15	40620135	40606868	40640451	CHO	T	C	-0.011	0.0019	8.09e-09	0.5224	874467	C	T	0.0115122	0.00381581	0.00255313	0.334612	153140	0	T	C	-0.0097658	0.00543385	0.0723017	0.66014	72297	0	C	T	0.0129372	0.00361504	0.00017	0.424962	135808	0	T	C	-0.00762837	0.00455171	0.0933254	0.5841	92615	0	T	C	-0.01134	0.004548	0.0126183	0.07797	420607	0
328	15:49336477:A:T	rs2413926	15	49336477	49276416	49608823	CHO	A	T	-0.0102	0.0018	1.94e-08	0.2862	874467	A	T	-0.000748995	0.00447458	0.867064	0.203108	153140	0	A	T	-0.00778609	0.00654295	0.234048	0.202009	72297	0	T	A	0.0200308	0.00474008	9.2e-05	0.829726	135808	0	A	T	-0.0209716	0.00640636	0.00107152	0.1522	92615	0	A	T	-0.0092	0.002511	0.000247742	0.3778	420607	0
329	15:50738053:C:CA	rs200962937	15	50738053	50713401	51478926	CHO	CA	C	0.0185	0.0029	1.68e-10	0.5681	245755	C	CA	-0.0201736	0.00365119	3.29e-08	0.420847	153140	1	NA	NA	NA	NA	NA	NA	NA	NA	NA	NA	NA	NA	NA	NA	NA	NA	CA	C	0.0157428	0.00478456	0.001	0.5492	92615	0	NA	NA	NA	NA	NA	NA	NA	NA
330	15:53088423:A:T	rs3858909	15	53088423	53062731	53129959	CHO	A	T	0.0336	0.003	8.54e-30	0.8696	874467	T	A	-0.0376503	0.00502018	6.39e-14	0.151071	153140	1	T	A	-0.0294495	0.0072151	4.47e-05	0.15566	72297	0	A	T	0.0283747	0.00554897	9.5e-07	0.88306	135808	0	A	T	0.0383593	0.00711964	7.08e-08	0.8955	92615	0	T	A	-0.03126	0.01871	0.0948418	0.004267	420607	0
331	15:58723939:A:G	rs2070895	15	58723939	57240500	58855748	CHO	A	G	0.075	0.0017	0	0.377	874467	A	G	0.100078	0.00362521	9.39e-168	0.445279	153140	1	A	G	0.084542	0.00519992	1.95e-59	0.432675	72297	1	G	A	-0.0582154	0.00356809	1.2e-58	0.486089	135808	1	A	G	0.0573206	0.00444226	4.27e-38	0.3806	92615	1	A	G	0.0745	0.002947	5.01e-141	0.2191	420607	1
332	15:63789186:A:C	rs56094562	15	63789186	63778410	63795628	CHO	A	C	-0.0166	0.0026	9.04e-11	0.6552	420607	NA	NA	NA	NA	NA	NA	NA	NA	NA	NA	NA	NA	NA	NA	NA	NA	NA	NA	NA	NA	NA	NA	NA	NA	NA	NA	NA	NA	NA	NA	NA	NA	C	A	0.01664	0.002567	9.12e-11	0.3448	420607	1
333	15:67370389:A:G	rs12901071	15	67370389	67347270	67370389	CHO	A	G	0.0113	0.0018	8.61e-10	0.7366	874467	G	A	-0.0126844	0.00445889	0.00444453	0.203693	153140	0	G	A	-0.00493685	0.00657905	0.453021	0.206652	72297	0	A	G	0.0152012	0.00486511	0.0022	0.840669	135808	0	A	G	0.0169242	0.00568823	0.00295121	0.7989	92615	0	G	A	-0.009547	0.002603	0.000244906	0.3355	420607	0
334	15:75125645:A:C	rs6495122	15	75125645	74592862	75425503	CHO	A	C	-0.0154	0.0018	2.51e-17	0.6008	874467	C	A	0.0130976	0.00497845	0.00851677	0.154754	153140	0	C	A	0.011179	0.007065	0.113579	0.15603	72297	0	A	C	-0.0105971	0.00452759	0.014	0.809817	135808	0	A	C	-0.0084995	0.00557546	0.128825	0.8176	92615	0	C	A	0.01923	0.002481	8.91e-15	0.5956	420607	1
335	15:77378753:C:T	rs12372997	15	77378753	77280626	77381222	CHO	T	C	0.0099	0.0016	1.18e-09	0.5366	874467	T	C	0.0134018	0.00360547	0.000201544	0.483688	153140	0	T	C	0.0172226	0.00525885	0.00105668	0.479119	72297	0	C	T	-0.00672277	0.00357565	0.04	0.546549	135808	0	T	C	0.0130393	0.00536779	0.0151356	0.3462	92615	0	T	C	0.007339	0.002593	0.00464515	0.666	420607	0
336	15:83278750:C:T	rs1259182	15	83278750	82488239	83575025	CHO	T	C	-0.0117	0.0018	3e-11	0.4359	738659	C	T	0.0185662	0.00360543	2.61e-07	0.489108	153140	0	T	C	-0.00839807	0.00513238	0.101779	0.51157	72297	0	NA	NA	NA	NA	NA	NA	NA	NA	T	C	-0.0112143	0.00441256	0.0109648	0.4509	92615	0	T	C	-0.009233	0.002509	0.000233346	0.3767	420607	0
337	15:96714816:A:C	rs56332871	15	96714816	96704443	96714816	CHO	A	C	0.011	0.0019	2.61e-09	0.3484	738659	A	C	0.0120287	0.00365694	0.00100441	0.412662	153140	0	A	C	0.00740033	0.00528737	0.161625	0.412704	72297	0	NA	NA	NA	NA	NA	NA	NA	NA	A	C	0.0171656	0.00455694	0.000165959	0.411	92615	0	A	C	0.009229	0.002748	0.000785236	0.272	420607	0
338	16:296218:A:AAAT	rs112986840	16	296218	295957	387497	CHO	A	AAAT	0.0624	0.0087	7.01e-13	0.9003	92615	NA	NA	NA	NA	NA	NA	NA	NA	NA	NA	NA	NA	NA	NA	NA	NA	NA	NA	NA	NA	NA	NA	NA	NA	A	AAAT	0.0624273	0.00869548	7.08e-13	0.9003	92615	1	NA	NA	NA	NA	NA	NA	NA	NA
339	16:11706100:A:G	rs12445804	16	11706100	11344903	11724172	CHO	A	G	0.0228	0.0019	3.51e-32	0.3552	874467	A	G	0.0231027	0.00366385	2.87e-10	0.405312	153140	1	A	G	0.0214937	0.00537621	6.39e-05	0.39898	72297	0	G	A	-0.0188904	0.0036941	4.1e-07	0.586378	135808	0	A	G	0.0251046	0.00506097	7.08e-07	0.4397	92615	0	A	G	0.02786	0.004675	2.54e-09	0.07482	420607	1
340	16:53812770:A:ATTTT	16:53812770_ATTTT_A	16	53812770	53798319	53822651	CHO	A	ATTTT	-0.0192	0.0025	1.41e-14	0.3983	420607	NA	NA	NA	NA	NA	NA	NA	NA	NA	NA	NA	NA	NA	NA	NA	NA	NA	NA	NA	NA	NA	NA	NA	NA	NA	NA	NA	NA	NA	NA	NA	NA	A	ATTTT	-0.01917	0.002491	1.38e-14	0.3983	420607	1
341	16:55880534:C:G	rs11860488	16	55880534	55866378	55880874	CHO	C	G	-0.012	0.0018	4e-11	0.2415	874467	C	G	-0.0223041	0.00425438	1.58e-07	0.232931	153140	0	C	G	-0.0204994	0.00615222	0.000862124	0.227039	72297	0	G	C	0.00648086	0.0040463	0.085	0.736615	135808	0	C	G	-0.00835965	0.00497906	0.0933254	0.259	92615	0	C	G	-0.009396	0.002882	0.00111429	0.2316	420607	0
342	16:56994528:C:T	rs17231506	16	56994528	56699949	57088865	CHO	T	C	0.0597	0.0018	9.06e-231	0.2539	874467	T	C	0.0952725	0.00476742	7.58e-89	0.170429	153140	1	T	C	0.103053	0.00680595	8.61e-52	0.171901	72297	1	C	T	-0.0526557	0.00438188	8.5e-34	0.789793	135808	1	T	C	0.0720427	0.0058173	3.16e-35	0.1637	92615	1	T	C	0.04285	0.002604	7.24e-61	0.3243	420607	1
343	16:68016185:C:G	rs255056	16	68016185	66817138	69538239	CHO	C	G	0.0203	0.0022	1.55e-19	0.1412	874467	C	G	0.0246032	0.00493928	6.32e-07	0.15765	153140	0	C	G	0.0155956	0.00704697	0.0268917	0.15752	72297	0	G	C	-0.0195286	0.00516479	0.00023	0.862588	135808	0	C	G	0.0204129	0.00719858	0.00457088	0.1026	92615	0	C	G	0.01953	0.003509	2.62e-08	0.1397	420607	1
344	16:72079657:C:T	rs77303550	16	72079657	70384434	73153408	CHO	T	C	-0.0646	0.0019	2.27e-256	0.2259	874467	T	C	-0.0823662	0.00416429	4.5e-87	0.248622	153140	1	T	C	-0.0708339	0.00606884	1.78e-31	0.245592	72297	1	C	T	0.0583304	0.00446156	2.2e-38	0.7902	135808	1	T	C	-0.0729693	0.00495189	3.8e-49	0.2843	92615	1	T	C	-0.05287	0.00309	1.23e-65	0.1932	420607	1
345	16:79504057:A:G	rs1862719	16	79504057	79343297	79646376	CHO	A	G	0.012	0.0019	2.05e-10	0.4068	721327	NA	NA	NA	NA	NA	NA	NA	NA	G	A	-0.0132848	0.00523984	0.0112336	0.509968	72297	0	A	G	0.00354772	0.00368482	0.38	0.576552	135808	0	A	G	0.0160924	0.00440034	0.00025704	0.4811	92615	0	G	A	-0.01498	0.002886	2.1e-07	0.7546	420607	0
346	16:83980965:C:T	rs11149612	16	83980965	83976564	83990466	CHO	T	C	-0.0184	0.0017	5.32e-26	0.6089	874467	C	T	0.0222965	0.0043135	2.35e-07	0.226375	153140	0	T	C	-0.0328742	0.00623203	1.33e-07	0.770992	72297	0	C	T	0.00810362	0.00423407	0.052	0.254482	135808	0	T	C	-0.0132754	0.00596397	0.0263027	0.7434	92615	0	T	C	-0.0192	0.002458	5.62e-15	0.4613	420607	1
347	16:85028352:C:T	rs16975110	16	85028352	85005716	85057207	CHO	T	C	0.0128	0.0023	3.48e-08	0.8241	721327	NA	NA	NA	NA	NA	NA	NA	NA	C	T	-0.0116523	0.00754844	0.122667	0.138567	72297	0	T	C	0.00866433	0.00570151	0.12	0.889338	135808	0	T	C	0.00947274	0.00566466	0.0954993	0.8205	92615	0	C	T	-0.01508	0.003054	7.87e-07	0.1997	420607	0
348	16:88570013:C:G	rs75874899	16	88570013	88515576	88587658	CHO	C	G	0.0356	0.0039	4.73e-20	0.0504	781852	C	G	0.0458025	0.00762702	1.91e-09	0.0596023	153140	1	C	G	0.0164124	0.0107364	0.126346	0.0620261	72297	0	G	C	-0.0233215	0.00818424	0.0042	0.949168	135808	0	NA	NA	NA	NA	NA	NA	NA	NA	C	G	0.0426	0.006278	1.15e-11	0.04004	420607	1
349	17:1638718:A:G	rs7502910	17	1638718	1613203	1995614	CHO	A	G	-0.0115	0.0016	1.55e-12	0.4086	874467	A	G	-0.0121028	0.00377003	0.00132613	0.352971	153140	0	G	A	0.013773	0.00539624	0.0107004	0.648124	72297	0	A	G	-0.00696202	0.00385171	0.031	0.308402	135808	0	A	G	-0.0126935	0.00508496	0.0125893	0.3448	92615	0	G	A	0.01228	0.002436	4.6e-07	0.5019	420607	0
350	17:4081975:A:G	rs2278524	17	4081975	3969527	4165741	CHO	A	G	-0.0106	0.0018	5.54e-09	0.2639	874467	A	G	-0.00596546	0.00442742	0.177854	0.20765	153140	0	A	G	-0.00430134	0.00641197	0.502329	0.211583	72297	0	G	A	0.00974044	0.00402802	0.017	0.733025	135808	0	A	G	-0.0180669	0.00698703	0.00977237	0.136	92615	0	A	G	-0.01266	0.002637	1.58e-06	0.3095	420607	0
351	17:4690500:C:G	rs9892407	17	4690500	4667972	5330186	CHO	C	G	-0.0123	0.0016	1.8e-14	0.6064	874467	G	C	0.019176	0.00372152	2.57e-07	0.37213	153140	0	G	C	0.0198181	0.00534438	0.00020872	0.368089	72297	0	C	G	-0.006473	0.00372819	0.07	0.64223	135808	0	C	G	-0.0146394	0.00474813	0.00204174	0.5828	92615	0	G	C	0.009627	0.002472	9.86e-05	0.418	420607	0
352	17:7069412:A:G	rs186021206	17	7069412	6955298	7578837	CHO	A	G	-0.2841	0.0165	9.41e-67	0.0066	420607	NA	NA	NA	NA	NA	NA	NA	NA	NA	NA	NA	NA	NA	NA	NA	NA	NA	NA	NA	NA	NA	NA	NA	NA	NA	NA	NA	NA	NA	NA	NA	NA	A	G	-0.2841	0.01646	1.02e-66	0.006575	420607	1
353	17:8219478:A:G	rs2270445	17	8219478	8125541	8260870	CHO	A	G	-0.0138	0.0017	1.05e-15	0.3809	874467	A	G	-0.0188163	0.00402421	2.93e-06	0.276825	153140	0	G	A	0.0193051	0.00587305	0.00101236	0.724453	72297	0	A	G	-0.00460593	0.00450648	0.33	0.19977	135808	0	A	G	-0.00816257	0.00560081	0.144544	0.272	92615	0	G	A	0.01478	0.002454	1.74e-09	0.4874	420607	1
354	17:16842991:A:G	rs34562254	17	16842991	16820099	16876327	CHO	A	G	-0.016	0.0019	1.42e-17	0.304	874467	A	G	-0.0178152	0.00384905	3.68e-06	0.326104	153140	0	A	G	-0.0101324	0.00542095	0.061605	0.336764	72297	0	G	A	0.0151956	0.00370329	2.5e-05	0.635075	135808	0	A	G	-0.0206591	0.00440266	2.69e-06	0.4063	92615	0	A	G	-0.01408	0.004093	0.000580764	0.09768	420607	0
355	17:18110976:C:CA	17:18110976_CA_C	17	18110976	18097617	18110976	CHO	CA	C	-0.0169	0.0031	4.13e-08	0.7945	420607	NA	NA	NA	NA	NA	NA	NA	NA	NA	NA	NA	NA	NA	NA	NA	NA	NA	NA	NA	NA	NA	NA	NA	NA	NA	NA	NA	NA	NA	NA	NA	NA	C	CA	0.01685	0.003072	4.13e-08	0.2055	420607	1
356	17:18679442:A:G	rs9909417	17	18679442	18679442	18716652	CHO	A	G	0.0107	0.0017	4.01e-10	0.4685	874467	G	A	-0.0127413	0.00375151	0.000682994	0.359308	153140	0	A	G	0.0210525	0.0053687	8.81e-05	0.637095	72297	0	G	A	-0.00559417	0.00381144	0.14	0.467714	135808	0	A	G	0.0160265	0.00556794	0.00398107	0.5739	92615	0	A	G	0.008285	0.002721	0.00232809	0.2768	420607	0
357	17:26719625:C:T	rs9894260	17	26719625	26342906	28492033	CHO	T	C	-0.0233	0.0023	1.96e-24	0.156	874467	T	C	-0.0317603	0.00465179	8.64e-12	0.1841	153140	1	T	C	-0.0333244	0.00665728	5.57e-07	0.182221	72297	0	C	T	0.0147941	0.00492739	0.0022	0.845473	135808	0	T	C	-0.0190122	0.00547782	0.000524807	0.2152	92615	0	T	C	-0.02074	0.004546	5.07e-06	0.07759	420607	0
358	17:29397622:A:G	rs12944490	17	29397622	29166302	29740906	CHO	A	G	0.0172	0.0017	4.3e-25	0.5871	874467	G	A	-0.0179028	0.00360134	6.66e-07	0.488223	153140	0	A	G	0.017168	0.00529122	0.00117604	0.505199	72297	0	G	A	-0.0102427	0.00372563	0.0044	0.455153	135808	0	A	G	0.0197865	0.00552114	0.000338844	0.526	92615	0	A	G	0.01982	0.002645	6.61e-14	0.6834	420607	1
359	17:34916453:T:TA	rs10707226	17	34916453	34839662	34986209	CHO	T	TA	-0.0181	0.0026	2.23e-12	0.6077	318052	TA	T	0.0232134	0.00367187	2.58e-10	0.39618	153140	1	T	TA	-0.0120801	0.00525259	0.0214572	0.602615	72297	0	NA	NA	NA	NA	NA	NA	NA	NA	T	TA	-0.0141163	0.00502303	0.00489779	0.6195	92615	0	NA	NA	NA	NA	NA	NA	NA	NA
360	17:37815899:A:G	rs11658786	17	37815899	37067061	38215948	CHO	A	G	0.0141	0.0016	1.13e-18	0.5335	874467	A	G	0.0118343	0.00363094	0.00111687	0.440835	153140	0	A	G	0.0185012	0.00517848	0.000353297	0.440931	72297	0	G	A	-0.00838636	0.00356107	0.027	0.483447	135808	0	A	G	0.0214722	0.00458364	2.82e-06	0.3625	92615	0	A	G	0.0149	0.002582	7.93e-09	0.6665	420607	1
361	17:41926126:C:T	rs72836561	17	41926126	41809207	41926126	CHO	T	C	-0.0506	0.0069	2.78e-13	0.0319	420607	NA	NA	NA	NA	NA	NA	NA	NA	NA	NA	NA	NA	NA	NA	NA	NA	NA	NA	NA	NA	NA	NA	NA	NA	NA	NA	NA	NA	NA	NA	NA	NA	T	C	-0.05062	0.00693	2.82e-13	0.0319	420607	1
362	17:45732605:A:G	rs11870935	17	45732605	44981466	46824558	CHO	A	G	-0.028	0.0016	2.92e-68	0.5978	874467	G	A	0.0306236	0.00385951	2.11e-15	0.320857	153140	1	A	G	-0.0346088	0.00556409	4.97e-10	0.677814	72297	1	G	A	0.0255059	0.00372699	3.8e-11	0.353981	135808	1	A	G	-0.0372364	0.00454592	2.57e-16	0.6483	92615	1	A	G	-0.02415	0.002437	3.89e-23	0.5148	420607	1
363	17:53669771:A:AT	rs35868586	17	53669771	53647363	53731319	CHO	A	AT	-0.018	0.0032	1.39e-08	0.1995	318052	A	AT	-0.0191302	0.00498026	0.000122435	0.15492	153140	0	A	AT	-0.0233846	0.00700349	0.00084082	0.162037	72297	0	NA	NA	NA	NA	NA	NA	NA	NA	A	AT	-0.0139582	0.00507046	0.00588844	0.2654	92615	0	NA	NA	NA	NA	NA	NA	NA	NA
364	17:56404703:A:G	rs62084583	17	56404703	56396587	56440542	CHO	A	G	0.0138	0.0021	1.38e-10	0.8019	874467	G	A	-0.00747	0.00440709	0.090076	0.212198	153140	0	G	A	-0.0155162	0.0062379	0.012868	0.216095	72297	0	A	G	0.0135436	0.0042681	0.00087	0.761631	135808	0	A	G	0.0136061	0.00514584	0.00812831	0.7378	92615	0	G	A	-0.01991	0.004567	1.31e-05	0.07685	420607	0
365	17:57880274:A:AT	rs77222930	17	57880274	57390714	58046076	CHO	A	AT	0.0184	0.0031	3.71e-09	0.3341	225437	A	AT	0.0188467	0.0038101	7.56e-07	0.335056	153140	0	A	AT	0.0175459	0.00545642	0.00130154	0.332177	72297	0	NA	NA	NA	NA	NA	NA	NA	NA	NA	NA	NA	NA	NA	NA	NA	NA	NA	NA	NA	NA	NA	NA	NA	NA
366	17:61977248:C:T	rs2854160	17	61977248	61696759	62017421	CHO	T	C	0.0132	0.002	9.06e-11	0.5309	453860	C	T	-0.0136665	0.00361662	0.000157584	0.460115	153140	0	C	T	-0.0070468	0.00525547	0.179969	0.460119	72297	0	T	C	0.0106073	0.00365741	0.0026	0.532541	135808	0	T	C	0.0202467	0.00430767	2.57e-06	0.5097	92615	0	NA	NA	NA	NA	NA	NA	NA	NA
367	17:64228995:C:G	rs149394327	17	64228995	64195431	64305051	CHO	C	G	0.0557	0.0072	9.53e-15	0.0297	420607	NA	NA	NA	NA	NA	NA	NA	NA	NA	NA	NA	NA	NA	NA	NA	NA	NA	NA	NA	NA	NA	NA	NA	NA	NA	NA	NA	NA	NA	NA	NA	NA	C	G	0.05572	0.007194	9.55e-15	0.02973	420607	1
368	17:67082962:C:G	rs740516	17	67082962	65764164	68172326	CHO	C	G	0.0316	0.0018	4.89e-71	0.5832	874467	C	G	0.0344724	0.00360122	1.04e-21	0.461241	153140	1	G	C	-0.0229583	0.00524487	1.2e-05	0.537148	72297	0	C	G	0.020591	0.0037164	6.9e-08	0.497178	135808	0	C	G	0.0395883	0.00465264	1.74e-17	0.524	92615	1	G	C	-0.03783	0.003424	2.24e-28	0.1501	420607	1
369	17:73834489:A:G	rs2061387	17	73834489	73761966	74081618	CHO	A	G	0.0102	0.0016	3.8e-10	0.5999	874467	G	A	-0.0162217	0.00360471	6.79e-06	0.482741	153140	0	G	A	-0.0049491	0.00514914	0.336476	0.483579	72297	0	A	G	0.00939735	0.00359717	0.0088	0.568601	135808	0	A	G	0.00455623	0.00490488	0.354813	0.608	92615	0	G	A	-0.01031	0.002614	8e-05	0.3209	420607	0
370	17:76381021:C:T	rs938348	17	76381021	76307104	76414300	CHO	T	C	0.0225	0.0019	1.71e-33	0.3959	738659	T	C	0.0193514	0.00415801	3.26e-06	0.249527	153140	0	T	C	0.0186341	0.00611192	0.00229744	0.245317	72297	0	NA	NA	NA	NA	NA	NA	NA	NA	T	C	0.0156645	0.00491344	0.00144544	0.2902	92615	0	T	C	0.02592	0.002481	1.45e-25	0.4997	420607	1
371	18:12775821:A:C	rs2847259	18	12775821	12775821	13221311	CHO	A	C	-0.0117	0.002	2.29e-09	0.243	874467	A	C	-0.0144415	0.00521327	0.00560318	0.138569	153140	0	C	A	0.00263462	0.00747649	0.724548	0.862491	72297	0	A	C	-0.0049532	0.00575858	0.32	0.111105	135808	0	A	C	-0.00602844	0.00573864	0.295121	0.2163	92615	0	C	A	0.01472	0.002623	1.97e-08	0.6846	420607	1
372	18:19677934:A:G	rs1010810	18	19677934	19487144	19763287	CHO	A	G	-0.0138	0.002	6.89e-12	0.2197	874467	A	G	-0.0183133	0.0040568	6.35e-06	0.26975	153140	0	A	G	-0.00947138	0.00598052	0.113261	0.270261	72297	0	G	A	0.00398745	0.00403449	0.43	0.732996	135808	0	A	G	-0.0153588	0.00564361	0.00645654	0.2126	92615	0	A	G	-0.02	0.003919	3.33e-07	0.1099	420607	0
373	18:20834175:C:T	rs17186868	18	20834175	20800045	20891027	CHO	T	C	0.0152	0.0027	1.39e-08	0.1555	874467	T	C	0.0165561	0.00485911	0.000656268	0.165025	153140	0	T	C	0.0242525	0.00699015	0.000521391	0.166877	72297	0	C	T	-0.0109241	0.00456531	0.031	0.808174	135808	0	T	C	0.012645	0.00756647	0.0954993	0.1098	92615	0	T	C	0.01551	0.00929	0.0950605	0.01868	420607	0
374	18:41044586:A:T	rs181003095	18	41044586	40945929	41044586	CHO	A	T	0.1189	0.0218	4.72e-08	0.0036	420607	NA	NA	NA	NA	NA	NA	NA	NA	NA	NA	NA	NA	NA	NA	NA	NA	NA	NA	NA	NA	NA	NA	NA	NA	NA	NA	NA	NA	NA	NA	NA	NA	A	T	0.1189	0.02177	4.71e-08	0.003635	420607	1
375	18:47118398:C:T	rs9958734	18	47118398	46458337	48065975	CHO	T	C	-0.0569	0.0019	1.47e-191	0.5995	874467	C	T	0.06716	0.00361583	5.23e-77	0.454218	153140	1	C	T	0.0654889	0.0052576	1.3e-35	0.452892	72297	1	T	C	-0.0426464	0.00357841	9.5e-32	0.557268	135808	1	T	C	-0.061289	0.00437795	1.58e-44	0.5945	92615	1	C	T	0.04856	0.006124	2.19e-15	0.04195	420607	1
376	18:55319032:C:T	rs369298568	18	55319032	54517156	56288790	CHO	T	C	-0.0243	0.0037	4.85e-11	0.8754	420607	NA	NA	NA	NA	NA	NA	NA	NA	NA	NA	NA	NA	NA	NA	NA	NA	NA	NA	NA	NA	NA	NA	NA	NA	NA	NA	NA	NA	NA	NA	NA	NA	C	T	0.02425	0.003688	4.9e-11	0.1246	420607	1
377	18:61034420:G:T	rs402348	18	61034420	61034420	61034420	CHO	T	G	0.0111	0.0018	6.21e-10	0.7307	874467	G	T	-0.00663907	0.00393797	0.091813	0.300173	153140	0	G	T	-0.00920572	0.00568017	0.105087	0.307357	72297	0	T	G	0.00675359	0.00413937	0.15	0.730099	135808	0	T	G	0.0124097	0.00460326	0.00707946	0.6598	92615	0	G	T	-0.01582	0.002994	1.27e-07	0.2105	420607	0
378	18:77158225:A:G	rs549752	18	77158225	77158225	77158225	CHO	A	G	-0.0113	0.0019	5.07e-09	0.529	721327	NA	NA	NA	NA	NA	NA	NA	NA	G	A	0.0212388	0.00563382	0.000163323	0.681283	72297	0	A	G	-0.0105366	0.00383016	0.011	0.31601	135808	0	A	G	-0.0087311	0.00524841	0.0954993	0.3878	92615	0	G	A	0.00999	0.002746	0.000274157	0.2729	420607	0
379	19:1171020:A:G	rs4807632	19	1171020	1149092	1181055	CHO	A	G	0.0114	0.0019	1.25e-09	0.6666	781852	G	A	-0.0160613	0.00363024	9.67e-06	0.436744	153140	0	G	A	-0.00670102	0.00525362	0.20213	0.435096	72297	0	A	G	0.0053938	0.00367059	0.16	0.620651	135808	0	NA	NA	NA	NA	NA	NA	NA	NA	G	A	-0.01392	0.00317	1.13e-05	0.1832	420607	0
380	19:2811293:A:C	rs1640275	19	2811293	2725408	2820105	CHO	A	C	-0.0148	0.0017	1.52e-18	0.4535	874467	A	C	-0.0133185	0.00380328	0.000462026	0.337113	153140	0	C	A	0.0127083	0.00559017	0.023006	0.670933	72297	0	A	C	-0.0108094	0.00409104	0.0084	0.33832	135808	0	A	C	-0.0145606	0.00538409	0.00691831	0.3784	92615	0	C	A	0.01755	0.002535	4.47e-12	0.4083	420607	1
381	19:3482459:A:C	rs58659609	19	3482459	3474213	3498584	CHO	A	C	-0.0103	0.0018	5.11e-09	0.4048	874467	C	A	0.0105724	0.00360751	0.00338231	0.473123	153140	0	A	C	-0.0159068	0.00515636	0.00203625	0.5314	72297	0	C	A	0.0130385	0.00359515	0.00018	0.514264	135808	0	A	C	-0.0114448	0.00555412	0.0389045	0.4549	92615	0	A	C	-0.005372	0.00318	0.0912011	0.182	420607	0
382	19:5840926:A:C	rs10409772	19	5840926	5831840	5851336	CHO	A	C	0.0146	0.002	4.74e-13	0.2725	874467	A	C	0.0226112	0.00381194	3e-09	0.332588	153140	1	A	C	0.0160428	0.00553389	0.00374337	0.337707	72297	0	C	A	-0.00696733	0.00402651	0.12	0.687458	135808	0	A	C	0.00871797	0.00527368	0.0977237	0.2808	92615	0	A	C	0.01661	0.004698	0.000406443	0.07331	420607	0
383	19:7831226:A:T	rs868876	19	7831226	7819480	7833071	CHO	A	T	-0.0126	0.0021	1.58e-09	0.7498	738659	T	A	0.0239461	0.00487314	8.93e-07	0.164026	153140	0	T	A	0.0153502	0.00690672	0.0262491	0.168484	72297	0	NA	NA	NA	NA	NA	NA	NA	NA	A	T	-0.0146273	0.00623826	0.0190546	0.8209	92615	0	T	A	0.008417	0.002661	0.00156315	0.3009	420607	0
384	19:8451937:A:G	rs7351103	19	8451937	8428570	8457154	CHO	A	G	0.0123	0.0022	3.22e-08	0.419	646044	A	G	0.000164815	0.00671238	0.980411	0.0783466	153140	0	A	G	0.0174735	0.00966094	0.0705021	0.0782744	72297	0	NA	NA	NA	NA	NA	NA	NA	NA	NA	NA	NA	NA	NA	NA	NA	NA	A	G	0.01363	0.002442	2.38e-08	0.4859	420607	1
385	19:11210254:C:G	rs17248776	19	11210254	9973531	12073232	CHO	C	G	-0.142	0.0037	0	0.1259	556415	NA	NA	NA	NA	NA	NA	NA	NA	NA	NA	NA	NA	NA	NA	NA	NA	G	C	0.192198	0.0574067	0.0008	0.999017	135808	0	NA	NA	NA	NA	NA	NA	NA	NA	C	G	-0.1418	0.003685	0	0.1264	420607	1
386	19:14172921:A:T	rs10415758	19	14172921	14169134	14195483	CHO	A	T	0.0125	0.0017	3.51e-14	0.5869	874467	T	A	-0.020117	0.00364133	3.3e-08	0.428856	153140	1	T	A	-0.013147	0.00531961	0.0134575	0.431206	72297	0	A	T	0.0104827	0.00379608	0.0099	0.625209	135808	0	A	T	0.0186423	0.00608579	0.00218776	0.6096	92615	0	T	A	-0.008622	0.002501	0.000567545	0.4222	420607	0
387	19:15796801:A:AG	rs3214194	19	15796801	15781167	15965090	CHO	A	AG	-0.0164	0.0018	1.19e-19	0.4018	738659	A	AG	-0.0242974	0.00388057	3.82e-10	0.31321	153140	1	AG	A	0.0109469	0.00554774	0.0484704	0.683997	72297	0	NA	NA	NA	NA	NA	NA	NA	NA	A	AG	-0.0103075	0.005154	0.0457088	0.2993	92615	0	AG	A	0.01577	0.002441	1.05e-10	0.5235	420607	1
388	19:17252041:A:G	rs59616136	19	17252041	17232499	17342664	CHO	A	G	-0.0136	0.0019	2.62e-12	0.2786	874467	A	G	-0.0226103	0.00381933	3.22e-09	0.330149	153140	1	A	G	-0.0235131	0.00553057	2.12e-05	0.335298	72297	0	G	A	0.00198959	0.00408839	0.63	0.711524	135808	0	A	G	-0.0161073	0.00452762	0.000371535	0.3637	92615	0	A	G	-0.006861	0.004288	0.109648	0.09256	420607	0
389	19:19370340:T:TGACA	rs756350040	19	19370340	18239382	20816692	CHO	T	TGACA	-0.1464	0.0047	1.2e-212	0.0734	420607	NA	NA	NA	NA	NA	NA	NA	NA	NA	NA	NA	NA	NA	NA	NA	NA	NA	NA	NA	NA	NA	NA	NA	NA	NA	NA	NA	NA	NA	NA	NA	NA	T	TGACA	-0.1464	0.004704	1.26e-212	0.07343	420607	1
390	19:33798469:C:T	rs57215491	19	33798469	33785474	33859344	CHO	T	C	0.0201	0.0036	2.17e-08	0.8645	420607	NA	NA	NA	NA	NA	NA	NA	NA	NA	NA	NA	NA	NA	NA	NA	NA	NA	NA	NA	NA	NA	NA	NA	NA	NA	NA	NA	NA	NA	NA	NA	NA	C	T	-0.02014	0.003598	2.16e-08	0.1355	420607	1
391	19:35552079:C:G	rs1688044	19	35552079	35537706	35566151	CHO	C	G	-0.017	0.0028	8.61e-10	0.1021	874467	C	G	-0.0176173	0.00628874	0.0050881	0.0895357	153140	0	G	C	0.0175251	0.00931905	0.0600307	0.915421	72297	0	C	G	-0.0236287	0.0066859	0.00041	0.0793768	135808	0	C	G	-0.0142926	0.0058968	0.0154882	0.1893	92615	0	G	C	0.01484	0.004874	0.00233346	0.9331	420607	0
392	19:37901731:C:CTCCTT	rs11473399	19	37901731	37839871	38465523	CHO	CTCCTT	C	0.0106	0.0018	3.72e-09	0.3867	738659	CTCCTT	C	0.012435	0.00361145	0.000574844	0.459178	153140	0	CTCCTT	C	0.00720164	0.00516309	0.163067	0.457606	72297	0	NA	NA	NA	NA	NA	NA	NA	NA	CTCCTT	C	0.00586246	0.00454724	0.199526	0.4273	92615	0	CTCCTT	C	0.01214	0.002623	3.7e-06	0.3167	420607	0
393	19:41889748:C:T	rs12602	19	41889748	41878425	41946095	CHO	T	C	-0.01	0.0016	3.54e-10	0.4788	874467	C	T	0.0106906	0.00360252	0.003002	0.476858	153140	0	C	T	0.0129797	0.0051883	0.0123589	0.473487	72297	0	T	C	-0.00875211	0.00356795	0.023	0.534638	135808	0	T	C	-0.00289766	0.00482066	0.549541	0.6057	92615	0	C	T	0.01152	0.002518	4.72e-06	0.6165	420607	0
394	19:52116128:T:TTC	19:52116128_TTC_T	19	52116128	52116128	52116128	CHO	T	TTC	-0.0146	0.0026	2.9e-08	0.3342	420607	NA	NA	NA	NA	NA	NA	NA	NA	NA	NA	NA	NA	NA	NA	NA	NA	NA	NA	NA	NA	NA	NA	NA	NA	NA	NA	NA	NA	NA	NA	NA	NA	T	TTC	-0.01464	0.002639	2.9e-08	0.3342	420607	1
395	19:54796630:A:G	rs416867	19	54796630	54751065	54837635	CHO	A	G	0.0287	0.0024	6.06e-32	0.3015	513222	NA	NA	NA	NA	NA	NA	NA	NA	NA	NA	NA	NA	NA	NA	NA	NA	NA	NA	NA	NA	NA	NA	NA	NA	A	G	0.0316673	0.00450279	2.04e-12	0.48	92615	1	A	G	0.02753	0.00291	3.09e-21	0.227	420607	1
396	19:55698183:C:T	rs11671059	19	55698183	55665689	55836010	CHO	T	C	0.0125	0.002	6.09e-10	0.7602	874467	C	T	-0.0192615	0.0039406	1.02e-06	0.29842	153140	0	C	T	-0.0137769	0.00563985	0.0145745	0.301529	72297	0	T	C	0.0103546	0.00397593	0.0067	0.707772	135808	0	T	C	0.0089059	0.00557954	0.109648	0.7859	92615	0	C	T	-0.008287	0.004262	0.05188	0.09059	420607	0
397	19:58662235:C:T	rs35081008	19	58662235	58207899	59089308	CHO	T	C	-0.0378	0.0035	9e-28	0.1468	420607	NA	NA	NA	NA	NA	NA	NA	NA	NA	NA	NA	NA	NA	NA	NA	NA	NA	NA	NA	NA	NA	NA	NA	NA	NA	NA	NA	NA	NA	NA	NA	NA	T	C	-0.03777	0.003458	8.91e-28	0.1468	420607	1
398	20:2637071:C:T	rs8958	20	2637071	2632699	2637071	CHO	T	C	0.0088	0.0016	4.36e-08	0.3991	874467	T	C	0.0152154	0.00366111	3.24e-05	0.406713	153140	0	C	T	-0.0119015	0.00518813	0.0217909	0.58176	72297	0	T	C	0.00748644	0.00368683	0.038	0.38917	135808	0	T	C	0.00742604	0.00481071	0.123027	0.3937	92615	0	C	T	-0.006037	0.002509	0.0161436	0.603	420607	0
399	20:3666356:G:T	rs11697406	20	3666356	3663553	3667198	CHO	T	G	0.0138	0.0023	2.53e-09	0.2794	585519	NA	NA	NA	NA	NA	NA	NA	NA	T	G	0.0238597	0.00677182	0.000426092	0.173417	72297	0	NA	NA	NA	NA	NA	NA	NA	NA	T	G	-0.00239103	0.00708548	0.74131	0.1569	92615	0	T	G	0.0145	0.002626	3.4e-08	0.3121	420607	1
400	20:5580789:C:T	rs73075609	20	5580789	5547384	5580789	CHO	T	C	0.0415	0.0075	3.32e-08	0.0273	420607	NA	NA	NA	NA	NA	NA	NA	NA	NA	NA	NA	NA	NA	NA	NA	NA	NA	NA	NA	NA	NA	NA	NA	NA	NA	NA	NA	NA	NA	NA	NA	NA	T	C	0.04152	0.007517	3.33e-08	0.02728	420607	1
401	20:12958687:A:G	rs438568	20	12958687	12939369	12980885	CHO	A	G	-0.0129	0.0016	4.94e-16	0.4014	874467	A	G	-0.0154602	0.00371668	3.19e-05	0.376228	153140	0	G	A	-0.000724571	0.00532155	0.891696	0.624538	72297	0	A	G	-0.00489848	0.00364107	0.19	0.410579	135808	0	A	G	-0.019826	0.00439298	6.46e-06	0.4673	92615	0	G	A	0.01627	0.002496	7.08e-11	0.6071	420607	1
402	20:17844492:G:T	rs2618567	20	17844492	17539037	17851119	CHO	T	G	-0.0219	0.0017	8.76e-39	0.6597	874467	G	T	0.0345359	0.00378546	7.29e-20	0.340603	153140	1	T	G	-0.0135062	0.00543912	0.013022	0.658545	72297	0	G	T	0.00895749	0.00399906	0.046	0.319966	135808	0	T	G	-0.0355109	0.00519418	8.13e-12	0.6279	92615	1	T	G	-0.01991	0.002571	9.55e-15	0.6596	420607	1
403	20:25238309:A:T	rs6132825	20	25238309	25178265	25991241	CHO	A	T	-0.0144	0.0024	2.65e-09	0.4759	556415	NA	NA	NA	NA	NA	NA	NA	NA	NA	NA	NA	NA	NA	NA	NA	NA	A	T	-0.0517865	0.0287871	0.065	0.00422456	135808	0	NA	NA	NA	NA	NA	NA	NA	NA	T	A	0.01418	0.002436	5.89e-09	0.5207	420607	1
404	20:34147998:A:G	rs224424	20	34147998	32909056	35117589	CHO	A	G	0.0294	0.0022	1.67e-42	0.7976	738659	G	A	-0.0318811	0.00469043	1.07e-11	0.17946	153140	1	G	A	-0.0306515	0.00671261	4.96e-06	0.180425	72297	0	NA	NA	NA	NA	NA	NA	NA	NA	A	G	0.02965	0.00523311	1.48e-08	0.776	92615	1	G	A	-0.02814	0.002999	6.31e-21	0.209	420607	1
405	20:39885259:A:G	rs6029593	20	39885259	38906576	41039757	CHO	A	G	-0.0347	0.0018	4.83e-82	0.3656	874467	A	G	-0.0488296	0.00463571	6.06e-26	0.184566	153140	1	G	A	0.0528929	0.00660873	1.21e-15	0.814143	72297	1	A	G	-0.0263028	0.0049774	3.8e-07	0.150587	135808	0	A	G	-0.0496721	0.00584821	2e-17	0.2014	92615	1	G	A	0.02761	0.002443	1.26e-29	0.4791	420607	1
406	20:43042364:C:T	rs1800961	20	43042364	42561422	43232080	CHO	T	C	-0.1145	0.0061	7.35e-78	0.0269	649030	NA	NA	NA	NA	NA	NA	NA	NA	NA	NA	NA	NA	NA	NA	NA	NA	C	T	0.096702	0.0179181	2.6e-07	0.99	135808	0	T	C	-0.105998	0.0181867	5.62e-09	0.0144	92615	1	T	C	-0.1184	0.006985	1.95e-64	0.03133	420607	1
407	20:43965903:A:G	rs2267867	20	43965903	43954403	43967310	CHO	A	G	0.0107	0.0017	3.52e-10	0.6617	874467	G	A	-0.013555	0.00366559	0.000217381	0.404858	153140	0	G	A	-0.0194977	0.00527541	0.000219057	0.40602	72297	0	A	G	0.00624875	0.00375378	0.093	0.617587	135808	0	A	G	-0.000188031	0.00478479	0.977237	0.6332	92615	0	G	A	-0.01274	0.002868	8.93e-06	0.2416	420607	0
408	20:44740196:C:T	rs6074022	20	44740196	44615398	44778778	CHO	T	C	0.0135	0.0017	8.99e-16	0.6615	874467	C	T	-0.0184867	0.00376847	9.31e-07	0.354444	153140	0	T	C	0.00986445	0.0053685	0.0661403	0.641593	72297	0	C	T	-0.00949105	0.00365814	0.012	0.387419	135808	0	T	C	0.0201921	0.00440498	4.57e-06	0.5416	92615	0	T	C	0.01127	0.002836	7.08e-05	0.7553	420607	0
409	20:52543802:A:G	rs6123327	20	52543802	52532596	52565526	CHO	A	G	-0.0116	0.0016	2.17e-13	0.4775	874467	G	A	0.0149666	0.0036025	3.26e-05	0.478915	153140	0	G	A	0.0112925	0.00525556	0.03166	0.491971	72297	0	A	G	-0.00781685	0.00364493	0.024	0.430021	135808	0	A	G	-0.00556026	0.0045493	0.223872	0.5596	92615	0	G	A	0.0135	0.002457	3.91e-08	0.5517	420607	1
410	20:62372041:G:T	rs1741708	20	62372041	62272583	62962869	CHO	T	G	0.0173	0.0017	4.01e-25	0.4806	874467	G	T	-0.0165334	0.00374519	1.01e-05	0.36208	153140	0	T	G	0.0183485	0.00534883	0.000602725	0.634353	72297	0	G	T	-0.0103592	0.00363788	0.0076	0.432439	135808	0	T	G	0.0204112	0.00448583	5.37e-06	0.607	92615	0	T	G	0.02055	0.002832	3.98e-13	0.2446	420607	1
411	21:37553209:C:T	rs7275804	21	37553209	37483002	37562303	CHO	T	C	0.0109	0.0017	7.48e-11	0.6696	874467	C	T	-0.00597502	0.00381583	0.117384	0.334224	153140	0	C	T	-0.0121337	0.00548276	0.0268935	0.337384	72297	0	T	C	0.00801115	0.00393078	0.031	0.704056	135808	0	T	C	0.00444694	0.00467273	0.338844	0.6246	92615	0	C	T	-0.01607	0.002604	6.71e-10	0.3282	420607	1
412	21:40678968:C:T	rs9975562	21	40678968	40486490	40719027	CHO	T	C	0.015	0.0016	1.79e-21	0.5371	874467	C	T	-0.0197565	0.00361511	4.63e-08	0.465852	153140	1	T	C	0.0128247	0.00514423	0.0126661	0.530765	72297	0	C	T	-0.0111789	0.00356717	0.0042	0.502451	135808	0	T	C	0.0179664	0.00463416	0.000104713	0.5196	92615	0	T	C	0.01416	0.002457	8.3e-09	0.5635	420607	1
413	22:21982249:C:T	rs878825	22	21982249	21798351	21999292	CHO	T	C	0.0235	0.0017	4.42e-43	0.6241	874467	C	T	-0.0259443	0.00364422	1.08e-12	0.424687	153140	1	C	T	-0.025475	0.00521232	1.02e-06	0.421431	72297	0	T	C	0.0156102	0.00356265	3.9e-05	0.525208	135808	0	T	C	0.0193877	0.00453685	1.91e-05	0.4989	92615	0	C	T	-0.02874	0.00309	1.38e-20	0.1922	420607	1
414	22:24882187:A:G	rs5760448	22	24882187	24826672	24912248	CHO	A	G	-0.009	0.0016	3.06e-08	0.6209	874467	G	A	0.00955493	0.00385885	0.0132823	0.318689	153140	0	A	G	-0.0123349	0.00551005	0.025181	0.679839	72297	0	G	A	0.0128766	0.00366554	0.00057	0.41183	135808	0	A	G	-0.0128314	0.00462531	0.00549541	0.5719	92615	0	A	G	-0.005083	0.002499	0.0419759	0.6129	420607	0
415	22:30462705:A:G	rs143896635	22	30462705	30054302	30959514	CHO	A	G	0.0363	0.0035	2.28e-25	0.0985	738659	A	G	0.0320107	0.00579583	3.33e-08	0.108652	153140	1	A	G	0.0309025	0.00832545	0.000205781	0.107041	72297	0	NA	NA	NA	NA	NA	NA	NA	NA	A	G	0.0427754	0.00651823	5.25e-11	0.128	92615	1	A	G	0.03969	0.008258	1.54e-06	0.02233	420607	0
416	22:35707236:A:G	rs3788509	22	35707236	35638115	35729721	CHO	A	G	0.0138	0.0016	4.87e-18	0.426	874467	A	G	0.0126435	0.00360769	0.000457317	0.468415	153140	0	A	G	0.0141259	0.00516418	0.00623119	0.468117	72297	0	G	A	-0.0153813	0.00356211	1.7e-05	0.510465	135808	0	A	G	0.0166564	0.00459474	0.000288403	0.4779	92615	0	A	G	0.01262	0.002561	8.28e-07	0.3454	420607	0
417	22:42434621:A:G	rs5758554	22	42434621	41079792	42733867	CHO	A	G	0.0222	0.0021	1.45e-25	0.4148	453860	A	G	0.0248142	0.00363163	8.33e-12	0.43759	153140	1	A	G	0.0191932	0.00521874	0.000235293	0.434076	72297	0	G	A	-0.015303	0.00376361	8.7e-05	0.649236	135808	0	A	G	0.0325785	0.00509892	1.66e-10	0.4692	92615	1	NA	NA	NA	NA	NA	NA	NA	NA
418	22:44331943:A:G	rs1883349	22	44331943	44324727	44381482	CHO	A	G	-0.0107	0.0017	7.14e-10	0.3491	874467	A	G	0.00270296	0.00365876	0.460051	0.413605	153140	0	A	G	-0.00960697	0.00522446	0.0659379	0.415247	72297	0	G	A	0.0198197	0.00358864	1.5e-07	0.55106	135808	0	A	G	-0.00652308	0.00447145	0.144544	0.3915	92615	0	A	G	-0.01665	0.003299	4.48e-07	0.1629	420607	0
419	22:45721196:C:T	rs738170	22	45721196	45617479	45838887	CHO	T	C	0.0158	0.0016	2.11e-22	0.468	874467	T	C	0.0302364	0.0038101	2.09e-15	0.336891	153140	1	T	C	0.0251413	0.00543322	3.7e-06	0.333745	72297	0	C	T	-0.0173365	0.00360312	2.2e-06	0.572949	135808	0	T	C	0.00423025	0.00499228	0.398107	0.2968	92615	0	T	C	0.009758	0.002499	9.44e-05	0.6155	420607	0
420	22:46615880:C:T	rs1800234	22	46615880	46615880	46615880	CHO	T	C	0.0511	0.0068	4.01e-14	0.9501	225437	C	T	-0.0586089	0.00824513	1.17e-12	0.0501535	153140	1	C	T	-0.0357689	0.0118274	0.00249265	0.049518	72297	0	NA	NA	NA	NA	NA	NA	NA	NA	NA	NA	NA	NA	NA	NA	NA	NA	NA	NA	NA	NA	NA	NA	NA	NA
421	22:50843117:C:CT	rs57912545	22	50843117	50837224	51120972	CHO	CT	C	0.0143	0.0019	4.66e-14	0.5243	738659	C	CT	-0.0170381	0.00411376	3.45e-05	0.257725	153140	0	CT	C	0.00952871	0.00596487	0.110161	0.737908	72297	0	NA	NA	NA	NA	NA	NA	NA	NA	CT	C	0.0199024	0.00518652	0.000123027	0.7565	92615	0	CT	C	0.01282	0.002563	5.66e-07	0.3436	420607	0
1	1:3107386:G:T	rs12139196	1	3107386	3070634	3109151	FBS	T	G	-0.0155	0.0021	5.47e-14	0.2432	681409	NA	NA	NA	NA	NA	NA	NA	NA	T	G	-0.0105906	0.00598579	0.0768451	0.257783	70698	0	G	T	0.00791415	0.00378767	0.046	0.714495	133336	0	T	G	-0.0201452	0.00476247	2.34e-05	0.3147	92615	0	T	G	-0.02049	0.003276	4.05e-10	0.1733	384760	1
2	1:20684504:C:G	rs12048103	1	20684504	20642432	20735361	FBS	C	G	0.0158	0.0021	1.87e-14	0.7227	700611	G	C	-0.0184093	0.00364207	4.31e-07	0.339997	152538	0	G	C	-0.0168821	0.00536656	0.00165635	0.33534	70698	0	NA	NA	NA	NA	NA	NA	NA	NA	C	G	0.0163373	0.00444158	0.000234423	0.6387	92615	0	G	C	-0.01231	0.003686	0.000841395	0.1279	384760	0
3	1:33174133:A:AAT	rs111826472	1	33174133	33067502	33208623	FBS	A	AAT	-0.0231	0.0031	4.28e-14	0.8008	315851	AAT	A	0.0169339	0.00449277	0.000163807	0.179205	152538	0	A	AAT	-0.0239975	0.00668293	0.000329581	0.823135	70698	0	NA	NA	NA	NA	NA	NA	NA	NA	A	AAT	-0.0311992	0.00533973	5.13e-09	0.7583	92615	1	NA	NA	NA	NA	NA	NA	NA	NA
4	1:40052809:G:T	rs9729677	1	40052809	39594102	40088043	FBS	T	G	0.0116	0.0019	2.41e-09	0.2423	833947	T	G	0.0253106	0.00537804	2.52e-06	0.116846	152538	0	G	T	-0.0268639	0.00810962	0.000924365	0.890407	70698	0	T	G	0.00597936	0.00473911	0.23	0.155623	133336	0	T	G	0.0138632	0.00654278	0.0338844	0.1381	92615	0	G	T	-0.008165	0.002623	0.00184927	0.6706	384760	0
5	1:43444560:C:T	rs11210771	1	43444560	43366761	43460154	FBS	T	C	-0.0166	0.0016	1.56e-24	0.3414	833947	T	C	-0.025438	0.00358476	1.28e-12	0.366758	152538	1	C	T	0.024159	0.00526037	4.38e-06	0.636056	70698	0	T	C	-0.00805774	0.00354421	0.03	0.375974	133336	0	T	C	-0.0180046	0.00444424	5.13e-05	0.3731	92615	0	C	T	0.01405	0.002734	2.75e-07	0.7119	384760	0
6	1:44258341:A:T	rs34224911	1	44258341	44213051	44295047	FBS	A	T	-0.0108	0.0019	1.55e-08	0.7416	833947	T	A	0.0115873	0.00524355	0.0271179	0.123861	152538	0	T	A	0.0274992	0.00772788	0.000373066	0.12334	70698	0	A	T	-0.00632708	0.00471455	0.18	0.843338	133336	0	A	T	0.00211947	0.00605713	0.724436	0.8592	92615	0	T	A	0.01235	0.002574	1.61e-06	0.3574	384760	0
7	1:51283510:A:G	rs58795848	1	51283510	50830214	51799140	FBS	A	G	0.0236	0.0026	1.12e-19	0.904	833947	G	A	-0.032301	0.00556109	6.31e-09	0.107983	152538	1	G	A	-0.0326383	0.00834069	9.11e-05	0.102656	70698	0	A	G	0.0164716	0.00598585	0.0088	0.909852	133336	0	A	G	0.0246211	0.00699481	0.000436516	0.9011	92615	0	G	A	-0.01911	0.004327	1.01e-05	0.08891	384760	0
8	1:61545688:C:G	rs1984296	1	61545688	61545688	61545688	FBS	C	G	-0.013	0.0023	1.06e-08	0.6787	548073	NA	NA	NA	NA	NA	NA	NA	NA	G	C	0.00950964	0.00697223	0.17259	0.192285	70698	0	NA	NA	NA	NA	NA	NA	NA	NA	C	G	-0.0122759	0.00566423	0.0301995	0.7664	92615	0	G	C	0.01365	0.002652	2.67e-07	0.3592	384760	0
9	1:64111548:A:G	rs3790858	1	64111548	64106817	64120613	FBS	A	G	0.0112	0.002	1.74e-08	0.8161	833947	G	A	-0.0146965	0.0047488	0.00196954	0.156253	152538	0	G	A	-0.0185655	0.00695398	0.00759053	0.155521	70698	0	A	G	0.0075856	0.00450057	0.095	0.823256	133336	0	A	G	0.00688462	0.00508245	0.17378	0.7776	92615	0	G	A	-0.0115	0.003139	0.000247172	0.1905	384760	0
10	1:66998624:A:C	rs7532598	1	66998624	66986715	67507387	FBS	A	C	0.013	0.002	4.56e-11	0.2942	700611	A	C	0.0130842	0.00358894	0.000266664	0.36307	152538	0	A	C	0.00665869	0.005211	0.201315	0.364544	70698	0	NA	NA	NA	NA	NA	NA	NA	NA	A	C	0.011082	0.00435506	0.0109648	0.3655	92615	0	A	C	0.01658	0.00333	6.35e-07	0.1645	384760	0
11	1:93853015:C:G	rs11164916	1	93853015	93539383	94007922	FBS	C	G	0.0093	0.0016	5.22e-09	0.613	833947	G	C	-0.00782551	0.00356336	0.0280845	0.378575	152538	0	C	G	-0.000264592	0.00521608	0.959544	0.617503	70698	0	G	C	-0.00892517	0.00356109	0.0093	0.381833	133336	0	C	G	0.00837725	0.00472519	0.0758578	0.6222	92615	0	C	G	0.01262	0.002515	5.22e-07	0.6025	384760	0
12	1:100910367:A:G	rs11166454	1	100910367	100803327	100949860	FBS	A	G	0.0218	0.0027	6.26e-16	0.1607	548073	NA	NA	NA	NA	NA	NA	NA	NA	A	G	0.0127346	0.00721457	0.0775421	0.144299	70698	0	NA	NA	NA	NA	NA	NA	NA	NA	A	G	0.023981	0.00646302	0.00020893	0.1246	92615	0	A	G	0.02309	0.003255	1.29e-12	0.1732	384760	1
13	1:107343141:A:G	rs6671394	1	107343141	107200476	107403292	FBS	A	G	0.0106	0.0017	9.23e-10	0.7245	833947	G	A	-0.00312442	0.00403053	0.438229	0.240845	152538	0	A	G	0.013813	0.00604157	0.0222354	0.762695	70698	0	G	A	-0.00615078	0.0041933	0.17	0.210448	133336	0	A	G	0.0131303	0.00460653	0.00436516	0.6749	92615	0	A	G	0.0142	0.002667	1.02e-07	0.6922	384760	0
14	1:118143948:A:G	rs320368	1	118143948	117357346	118799323	FBS	A	G	0.0237	0.0019	6.77e-35	0.2397	833947	A	G	0.0269596	0.00477393	1.63e-08	0.155174	152538	1	G	A	-0.0171818	0.00700909	0.0142319	0.845662	70698	0	A	G	0.0207773	0.00447869	6.5e-06	0.17721	133336	0	A	G	0.0275867	0.0078222	0.000416869	0.0903	92615	0	G	A	-0.02412	0.002663	1.35e-19	0.6822	384760	1
15	1:150861229:C:T	rs6669855	1	150861229	150110056	151001841	FBS	T	C	-0.014	0.002	1.2e-12	0.4441	449187	T	C	-0.0110319	0.00350539	0.00164883	0.410986	152538	0	T	C	-0.0109298	0.00509642	0.031985	0.408445	70698	0	C	T	0.016455	0.00343128	2.8e-06	0.471402	133336	0	T	C	-0.0167682	0.00433041	0.000107152	0.3856	92615	0	NA	NA	NA	NA	NA	NA	NA	NA
16	1:154294656:C:T	rs1194607	1	154294656	154261856	154369252	FBS	T	C	-0.0127	0.0017	3.09e-13	0.5401	700611	C	T	0.0157586	0.0035561	9.36e-06	0.381259	152538	0	C	T	0.0233555	0.00523588	8.17e-06	0.379674	70698	0	NA	NA	NA	NA	NA	NA	NA	NA	T	C	-0.0107568	0.00441478	0.0147911	0.6334	92615	0	C	T	0.009424	0.002474	0.000138995	0.5451	384760	0
17	1:156698265:C:T	rs3806415	1	156698265	156685732	156806576	FBS	T	C	-0.0155	0.0022	1.31e-12	0.2584	700611	T	C	-0.0201581	0.00564892	0.000359048	0.103853	152538	0	T	C	-0.00852292	0.00837206	0.308669	0.0996634	70698	0	NA	NA	NA	NA	NA	NA	NA	NA	T	C	-0.00983989	0.00714669	0.169824	0.1032	92615	0	T	C	-0.01589	0.002624	1.39e-09	0.3282	384760	1
18	1:165504674:A:G	rs16846547	1	165504674	165480131	165585800	FBS	A	G	-0.0145	0.0024	7.99e-10	0.121	833947	A	G	-0.023471	0.00517173	5.67e-06	0.127742	152538	0	A	G	-0.014843	0.00750242	0.0478813	0.128958	70698	0	G	A	0.0119753	0.0053094	0.02	0.881424	133336	0	A	G	-0.0195435	0.00584641	0.000831764	0.1533	92615	0	A	G	-0.007814	0.004103	0.0568853	0.09998	384760	0
19	1:183442324:A:C	rs78517564	1	183442324	183441991	183548643	FBS	A	C	-0.0146	0.0025	4.85e-09	0.8913	833947	C	A	0.0126329	0.00612892	0.0392837	0.0869849	152538	0	C	A	0.0193169	0.00901533	0.032139	0.0862628	70698	0	A	C	-0.00744647	0.00561412	0.19	0.894897	133336	0	A	C	-0.0206747	0.00719496	0.0040738	0.8986	92615	0	C	A	0.01596	0.003737	1.94e-05	0.1241	384760	0
20	1:184672098:A:G	rs78444298	1	184672098	184672098	184865132	FBS	A	G	0.0544	0.009	1.29e-09	0.0196	384760	NA	NA	NA	NA	NA	NA	NA	NA	NA	NA	NA	NA	NA	NA	NA	NA	NA	NA	NA	NA	NA	NA	NA	NA	NA	NA	NA	NA	NA	NA	NA	NA	A	G	0.05437	0.008959	1.29e-09	0.01958	384760	1
21	1:214154719:G:T	rs2075423	1	214154719	213979776	214283040	FBS	T	G	-0.0282	0.0019	2.05e-51	0.2522	833947	T	G	-0.024056	0.00446077	6.94e-08	0.183338	152538	0	T	G	-0.0213357	0.00675249	0.00157939	0.18596	70698	0	G	T	0.0146857	0.0051215	0.0049	0.868444	133336	0	T	G	-0.0361484	0.00583389	5.75e-10	0.1711	92615	1	T	G	-0.03267	0.00262	1.1e-35	0.3338	384760	1
22	1:226482165:C:T	rs4570387	1	226482165	226327483	226500831	FBS	T	C	0.0135	0.0019	5.53e-13	0.2176	833947	T	C	0.010428	0.00403774	0.00980482	0.241032	152538	0	T	C	0.0181516	0.0059252	0.00218791	0.237638	70698	0	C	T	-0.0191046	0.00410286	3.1e-06	0.768933	133336	0	T	C	0.0111545	0.00516937	0.030903	0.2229	92615	0	T	C	0.01149	0.003152	0.000266073	0.1877	384760	0
23	1:229672955:A:G	rs348330	1	229672955	229564117	229718135	FBS	A	G	-0.0192	0.0017	1.42e-30	0.4482	833947	A	G	-0.0190112	0.00370686	2.92e-07	0.316007	152538	0	A	G	-0.0260028	0.00560295	3.47e-06	0.309564	70698	0	G	A	0.0092898	0.00399476	0.028	0.715663	133336	0	A	G	-0.0303569	0.00515852	3.98e-09	0.3438	92615	1	A	G	-0.0193	0.002567	5.5e-14	0.6341	384760	1
24	1:236399442:G:T	rs1254194	1	236399442	236357685	236424592	FBS	T	G	-0.0107	0.0019	2.32e-08	0.3992	833947	T	G	-0.0193146	0.00537705	0.000328101	0.116168	152538	0	T	G	-0.0139282	0.0078821	0.077218	0.115851	70698	0	G	T	0.00683174	0.00508783	0.16	0.869938	133336	0	T	G	-0.0085697	0.00651833	0.190546	0.1186	92615	0	T	G	-0.0098	0.002514	9.66e-05	0.5973	384760	0
25	2:27730940:C:T	rs1260326	2	27730940	26954217	28473185	FBS	T	C	-0.0512	0.0015	1.05e-241	0.4851	833947	C	T	0.0759531	0.00347109	3.89e-106	0.449452	152538	1	C	T	0.0705087	0.00506411	4.58e-44	0.449553	70698	1	T	C	-0.031105	0.00345746	6.1e-19	0.558396	133336	1	T	C	-0.0594137	0.00418392	9.12e-46	0.4923	92615	1	C	T	0.04112	0.002521	7.76e-60	0.6072	384760	1
26	2:37567636:C:T	rs13027919	2	37567636	37418696	37602770	FBS	T	C	0.0126	0.0016	2.29e-15	0.582	833947	C	T	-0.0173411	0.00359868	1.44e-06	0.36092	152538	0	T	C	0.0237191	0.00525266	6.31e-06	0.6417	70698	0	C	T	-0.00787763	0.00359579	0.025	0.354	133336	0	T	C	0.0187898	0.00478534	8.71e-05	0.605	92615	0	T	C	0.008378	0.00247	0.000695024	0.5055	384760	0
27	2:40444081:C:T	rs113641606	2	40444081	40283131	40775678	FBS	T	C	-0.0121	0.0017	4.31e-12	0.543	833947	T	C	-0.0143353	0.00347243	3.65e-05	0.442375	152538	0	C	T	0.0163188	0.0051035	0.00138596	0.559304	70698	0	T	C	-0.00861566	0.00348512	0.011	0.435652	133336	0	T	C	-0.0131781	0.00448683	0.00331131	0.4709	92615	0	C	T	0.01042	0.003607	0.00386367	0.1357	384760	0
28	2:43469615:A:G	rs80323638	2	43469615	43421344	43907630	FBS	A	G	-0.0442	0.0041	1.02e-26	0.0997	518096	NA	NA	NA	NA	NA	NA	NA	NA	NA	NA	NA	NA	NA	NA	NA	NA	G	A	0.0255204	0.148265	0.88	0.999855	133336	0	NA	NA	NA	NA	NA	NA	NA	NA	A	G	-0.04424	0.004135	1.05e-26	0.09982	384760	1
29	2:45192080:C:G	rs12712928	2	45192080	44435112	45501049	FBS	C	G	0.0578	0.0017	6.5e-247	0.3346	833947	C	G	0.058052	0.0035645	1.24e-59	0.374343	152538	1	C	G	0.0755923	0.00524872	5.02e-47	0.373619	70698	1	G	C	-0.0481623	0.00352927	1.1e-42	0.587603	133336	1	C	G	0.0978396	0.00447119	3.8e-106	0.419	92615	1	C	G	0.03721	0.00331	2.57e-29	0.1701	384760	1
30	2:54039813:C:T	rs2287348	2	54039813	53913609	54189069	FBS	T	C	-0.0113	0.002	6.89e-09	0.3546	700611	T	C	-0.0150436	0.00347315	1.48e-05	0.447092	152538	0	T	C	-0.0141635	0.00505481	0.00507893	0.447849	70698	0	NA	NA	NA	NA	NA	NA	NA	NA	T	C	-0.0111116	0.00430146	0.00977237	0.4631	92615	0	T	C	-0.006555	0.003405	0.0542001	0.1553	384760	0
31	2:60586707:C:G	rs243018	2	60586707	60552476	60599988	FBS	C	G	-0.0188	0.0016	2.07e-31	0.4248	833947	C	G	-0.0340749	0.00363585	7.12e-21	0.340899	152538	1	G	C	0.0337423	0.00549247	8.08e-10	0.657104	70698	1	C	G	-0.013817	0.00376712	0.00032	0.314876	133336	0	C	G	-0.0315025	0.00463318	1.05e-11	0.3595	92615	1	G	C	0.006887	0.002509	0.00605341	0.4502	384760	0
32	2:65280185:A:G	rs2723063	2	65280185	65260344	65386462	FBS	A	G	0.0092	0.0016	1.01e-08	0.6402	833947	G	A	-0.0141169	0.00366479	0.000117138	0.330396	152538	0	G	A	-0.00626604	0.00536261	0.242618	0.330162	70698	0	A	G	0.00564591	0.00364903	0.13	0.675593	133336	0	A	G	0.0118642	0.00462241	0.0102329	0.6873	92615	0	G	A	-0.008347	0.002502	0.00084918	0.4104	384760	0
33	2:71559107:G:T	rs2287326	2	71559107	71305812	71690235	FBS	T	G	0.014	0.0016	4.21e-18	0.5792	833947	G	T	-0.0157476	0.00361828	1.35e-05	0.34517	152538	0	G	T	-0.0207266	0.00531862	9.74e-05	0.341481	70698	0	T	G	0.00904009	0.003901	0.018	0.737388	133336	0	T	G	0.0192637	0.0046653	3.63e-05	0.6994	92615	0	G	T	-0.01218	0.00249	1e-06	0.5728	384760	0
34	2:111949780:A:AT	rs5833394	2	111949780	111859287	111951213	FBS	A	AT	-0.0164	0.0025	3.93e-11	0.3712	315851	A	AT	-0.0170604	0.00356055	1.66e-06	0.376532	152538	0	A	AT	-0.020815	0.00531957	9.12e-05	0.374143	70698	0	NA	NA	NA	NA	NA	NA	NA	NA	A	AT	-0.0120932	0.00457387	0.00812831	0.3603	92615	0	NA	NA	NA	NA	NA	NA	NA	NA
35	2:135638044:C:T	rs12473839	2	135638044	135597628	135722143	FBS	T	C	-0.0092	0.0016	6.85e-09	0.521	833947	C	T	0.00949064	0.00358884	0.00818144	0.364027	152538	0	T	C	-0.0124943	0.00522574	0.0168062	0.635272	70698	0	C	T	0.00710426	0.00357364	0.047	0.372448	133336	0	T	C	-0.0137452	0.00434285	0.00154882	0.5733	92615	0	T	C	-0.007743	0.002572	0.00261216	0.3606	384760	0
36	2:158481992:A:G	rs10164853	2	158481992	158413211	158520905	FBS	A	G	0.0164	0.002	5.85e-16	0.7714	833947	G	A	-0.0201952	0.00391847	2.55e-07	0.261968	152538	0	G	A	-0.0101369	0.00587672	0.0845425	0.26221	70698	0	A	G	0.00629779	0.00430618	0.13	0.778247	133336	0	A	G	0.0189136	0.00453489	3.02e-05	0.6861	92615	0	G	A	-0.02453	0.004695	1.74e-07	0.07571	384760	0
37	2:161350906:C:T	rs12053386	2	161350906	160691829	161368905	FBS	T	C	0.0122	0.0018	2.85e-11	0.3722	700611	T	C	0.00670993	0.0038805	0.0837837	0.27243	152538	0	C	T	-0.0173349	0.00574942	0.00256917	0.726149	70698	0	NA	NA	NA	NA	NA	NA	NA	NA	T	C	0.000997723	0.00504753	0.851138	0.3048	92615	0	C	T	-0.01634	0.002503	6.61e-11	0.5511	384760	1
38	2:165673886:A:G	rs200661313	2	165673886	165501849	165735795	FBS	A	G	0.0477	0.0062	1.02e-14	0.9633	700611	G	A	-0.0382158	0.00860202	8.89e-06	0.0421174	152538	0	G	A	-0.0679005	0.0125835	6.82e-08	0.0439917	70698	0	NA	NA	NA	NA	NA	NA	NA	NA	A	G	0.0316919	0.0144995	0.0288403	0.9764	92615	0	G	A	-0.09354	0.02432	0.000120226	0.003115	384760	0
39	2:169754485:A:G	rs34177044	2	169754485	168754326	170853142	FBS	A	G	0.0761	0.0017	0	0.3426	833947	A	G	0.0647603	0.00351903	1.25e-75	0.398173	152538	1	A	G	0.0703014	0.00520929	1.66e-41	0.395967	70698	1	G	A	-0.0301132	0.0035489	1.6e-17	0.604452	133336	1	A	G	0.109329	0.0044645	1.95e-132	0.3897	92615	1	A	G	0.1029	0.00294	2e-268	0.2301	384760	1
40	2:173593378:A:AT	rs67057596	2	173593378	173295405	174054276	FBS	A	AT	0.0527	0.0024	3.62e-108	0.5529	315851	AT	A	-0.0548993	0.00348256	5.5e-56	0.43186	152538	1	A	AT	0.0530408	0.00509192	2.08e-25	0.573505	70698	1	NA	NA	NA	NA	NA	NA	NA	NA	A	AT	0.0492747	0.00428611	1.38e-30	0.5153	92615	1	NA	NA	NA	NA	NA	NA	NA	NA
41	2:222052885:A:G	rs57123201	2	222052885	222034085	222071255	FBS	A	G	0.0194	0.002	5.83e-22	0.1898	833947	A	G	0.0287319	0.00436493	4.63e-11	0.193663	152538	1	A	G	0.00932832	0.00636326	0.142658	0.19634	70698	0	G	A	-0.0177006	0.00549441	0.0013	0.870868	133336	0	A	G	0.0343463	0.00536153	1.48e-10	0.2038	92615	1	A	G	0.01242	0.003121	6.93e-05	0.2012	384760	0
42	2:234191103:A:T	rs117809958	2	234191103	234191103	234411865	FBS	A	T	0.0602	0.0071	3.38e-17	0.0235	449187	A	T	0.0531513	0.0109861	1.31e-06	0.0252494	152538	0	A	T	0.0889029	0.015622	1.26e-08	0.0298983	70698	1	T	A	-0.0594075	0.0152689	0.00014	0.9829	133336	0	A	T	0.0413832	0.0185041	0.0251189	0.0189	92615	0	NA	NA	NA	NA	NA	NA	NA	NA
43	3:12841804:A:G	rs7650482	3	12841804	12289800	12859004	FBS	A	G	0.0131	0.0017	5.61e-15	0.5698	833947	G	A	-0.0128507	0.00405249	0.00151883	0.237708	152538	0	G	A	-0.0104326	0.00588907	0.0764743	0.239632	70698	0	A	G	0.00782692	0.00374441	0.043	0.700074	133336	0	A	G	0.0150209	0.00470983	0.00141254	0.718	92615	0	G	A	-0.01568	0.00259	1.4e-09	0.6528	384760	1
44	3:23559865:A:C	rs58336807	3	23559865	23150333	23646472	FBS	A	C	0.0228	0.003	1.6e-14	0.1377	700611	A	C	0.0275778	0.00462259	2.43e-09	0.167529	152538	1	A	C	0.0356082	0.00671533	1.14e-07	0.168857	70698	0	NA	NA	NA	NA	NA	NA	NA	NA	A	C	0.0161538	0.0061384	0.00851138	0.1344	92615	0	A	C	0.004508	0.007371	0.540879	0.02883	384760	0
45	3:25387962:A:G	rs6775569	3	25387962	25381021	25393837	FBS	A	G	0.0108	0.0019	1.1e-08	0.6822	700611	G	A	-0.00176343	0.00413028	0.669414	0.224265	152538	0	G	A	-0.00758447	0.0060139	0.207252	0.228948	70698	0	NA	NA	NA	NA	NA	NA	NA	NA	A	G	0.00494058	0.00516748	0.338844	0.7841	92615	0	G	A	-0.01613	0.002526	1.72e-10	0.3928	384760	1
46	3:58261079:C:CAG	rs36047733	3	58261079	58216469	58491527	FBS	CAG	C	0.0163	0.0028	5.75e-09	0.7544	315851	C	CAG	-0.0173861	0.00390389	8.45e-06	0.26833	152538	0	C	CAG	-0.019021	0.00567693	0.000806408	0.267533	70698	0	NA	NA	NA	NA	NA	NA	NA	NA	CAG	C	0.0112136	0.00561706	0.0457088	0.8231	92615	0	NA	NA	NA	NA	NA	NA	NA	NA
47	3:63988174:C:T	rs3733127	3	63988174	63781484	64083417	FBS	T	C	-0.0196	0.0018	2.01e-28	0.2997	833947	T	C	-0.02419	0.00359518	1.71e-11	0.360881	152538	1	T	C	-0.0330848	0.00522912	2.5e-10	0.363674	70698	1	C	T	0.0143852	0.00362651	9.1e-05	0.661111	133336	0	T	C	-0.0200499	0.00442239	5.75e-06	0.3504	92615	0	T	C	-0.01338	0.003566	0.000174985	0.1389	384760	0
48	3:64699445:C:T	rs4611812	3	64699445	64699445	64730121	FBS	T	C	-0.0105	0.0017	1.59e-09	0.6065	833947	C	T	0.00409885	0.00431006	0.341606	0.200878	152538	0	T	C	-0.0139608	0.00628046	0.0262232	0.797346	70698	0	C	T	0.00533649	0.00461884	0.24	0.165351	133336	0	T	C	-0.012753	0.00479632	0.00776247	0.7396	92615	0	T	C	-0.01314	0.002517	1.79e-07	0.4057	384760	0
49	3:71281430:C:T	rs1288814	3	71281430	71281430	71301698	FBS	T	C	0.0095	0.0016	2.46e-09	0.3998	833947	T	C	0.00915616	0.00345901	0.00811973	0.476121	152538	0	T	C	0.0119985	0.00511151	0.0189072	0.483928	70698	0	C	T	-0.0101033	0.00345673	0.0024	0.561204	133336	0	T	C	0.00990317	0.00448929	0.0275423	0.423	92615	0	T	C	0.008587	0.002709	0.00152757	0.2971	384760	0
50	3:93982369:C:T	rs13082629	3	93982369	93951356	94051718	FBS	T	C	0.0094	0.0016	2.98e-09	0.4105	833947	T	C	0.00756462	0.00366001	0.0387502	0.332924	152538	0	C	T	-0.00380227	0.00536301	0.478336	0.667101	70698	0	T	C	0.010847	0.0036893	0.0032	0.313565	133336	0	T	C	0.0057825	0.00453031	0.199526	0.4782	92615	0	C	T	-0.01189	0.002463	1.39e-06	0.5148	384760	0
51	3:100210509:A:G	rs7640470	3	100210509	100173850	100306099	FBS	A	G	0.0116	0.0016	1.54e-12	0.6124	833947	G	A	-0.01258	0.00395814	0.0014816	0.25335	152538	0	A	G	0.00698674	0.00578956	0.227516	0.748109	70698	0	G	A	-0.00431311	0.00371643	0.28	0.34442	133336	0	A	G	0.016662	0.00508169	0.00104713	0.7364	92615	0	A	G	0.01419	0.002471	9.27e-09	0.4869	384760	1
52	3:115097080:C:T	rs6766064	3	115097080	114664056	115121958	FBS	T	C	-0.0137	0.0019	2.27e-13	0.4393	833947	T	C	-0.0155707	0.00378271	3.85e-05	0.296657	152538	0	C	T	0.0135995	0.00554168	0.0141259	0.697874	70698	0	T	C	-0.0136259	0.003726	0.00027	0.302591	133336	0	T	C	-0.0126043	0.00435503	0.00380189	0.3769	92615	0	C	T	0.01253	0.00408	0.00214289	0.1019	384760	0
53	3:121999059:A:G	rs2055427	3	121999059	121975596	122059688	FBS	A	G	-0.0101	0.0018	2.43e-08	0.4502	833947	G	A	0.00871858	0.00345587	0.0116413	0.491048	152538	0	A	G	-0.00601878	0.0051115	0.238997	0.499383	70698	0	G	A	0.00662017	0.00345331	0.065	0.44567	133336	0	A	G	-0.016655	0.00441331	0.000162181	0.506	92615	0	A	G	-0.01437	0.004459	0.00126474	0.08418	384760	0
54	3:123065778:A:G	rs11708067	3	123065778	122869041	123195236	FBS	A	G	0.0524	0.0029	7.37e-75	0.7546	518096	NA	NA	NA	NA	NA	NA	NA	NA	NA	NA	NA	NA	NA	NA	NA	NA	A	G	0.125203	0.153547	0.45	0.999862	133336	0	NA	NA	NA	NA	NA	NA	NA	NA	G	A	-0.05234	0.002861	8.91e-75	0.2455	384760	1
55	3:124919777:C:T	rs4679370	3	124919777	124917624	125111627	FBS	T	C	-0.0154	0.0016	4.53e-23	0.5623	833947	C	T	0.0232408	0.00357728	8.21e-11	0.368475	152538	1	C	T	0.0235049	0.00519459	6.04e-06	0.372747	70698	0	T	C	-0.0056125	0.00351008	0.088	0.603513	133336	0	T	C	-0.0134339	0.004355	0.00204174	0.6481	92615	0	C	T	0.0153	0.002472	6.08e-10	0.5335	384760	1
56	3:135876125:A:G	rs9865841	3	135876125	135798658	136428131	FBS	A	G	-0.0134	0.0023	4.95e-09	0.1892	700611	A	G	-0.0150438	0.0052399	0.00409166	0.123887	152538	0	G	A	0.0215697	0.00764529	0.00478287	0.875744	70698	0	NA	NA	NA	NA	NA	NA	NA	NA	A	G	-0.0130586	0.00680709	0.0549541	0.1605	92615	0	G	A	0.01178	0.002957	6.75e-05	0.7749	384760	0
57	3:141155344:G:T	rs79767329	3	141155344	141036666	141169234	FBS	T	G	-0.0459	0.0058	2.32e-15	0.048	384760	NA	NA	NA	NA	NA	NA	NA	NA	NA	NA	NA	NA	NA	NA	NA	NA	NA	NA	NA	NA	NA	NA	NA	NA	NA	NA	NA	NA	NA	NA	NA	NA	T	G	-0.04593	0.005797	2.34e-15	0.04803	384760	1
58	3:152387723:C:T	rs9873341	3	152387723	151992018	152584721	FBS	T	C	0.0194	0.0017	1.55e-30	0.2954	833947	T	C	0.0269653	0.00370575	3.42e-13	0.319002	152538	1	C	T	-0.0179553	0.0054103	0.000904272	0.680568	70698	0	T	C	0.0140345	0.00384343	0.00021	0.27313	133336	0	T	C	0.0315127	0.00494329	1.82e-10	0.2755	92615	1	C	T	-0.01466	0.002711	6.41e-08	0.7062	384760	0
59	3:160291468:C:T	rs4292274	3	160291468	160004026	160394152	FBS	T	C	-0.0137	0.0019	8.65e-13	0.4053	700611	T	C	-0.0110597	0.00441169	0.0121794	0.189661	152538	0	T	C	-0.0169645	0.00643046	0.00833595	0.192542	70698	0	NA	NA	NA	NA	NA	NA	NA	NA	T	C	-0.0171691	0.00535149	0.00134896	0.2336	92615	0	T	C	-0.01325	0.002475	8.57e-08	0.5414	384760	0
60	3:169194244:A:T	rs73174306	3	169194244	169025915	169194244	FBS	A	T	-0.0565	0.0061	2.51e-20	0.9577	384760	NA	NA	NA	NA	NA	NA	NA	NA	NA	NA	NA	NA	NA	NA	NA	NA	NA	NA	NA	NA	NA	NA	NA	NA	NA	NA	NA	NA	NA	NA	NA	NA	T	A	0.0565	0.006116	2.51e-20	0.04232	384760	1
61	3:170733076:A:G	rs9873618	3	170733076	169714777	170867927	FBS	A	G	-0.0486	0.0018	1.8e-156	0.237	833947	A	G	-0.0298539	0.00438328	9.7e-12	0.191097	152538	1	A	G	-0.0411391	0.0063856	1.18e-10	0.192066	70698	1	G	A	0.0309235	0.00431484	6.5e-13	0.804476	133336	1	A	G	-0.0246112	0.00535319	4.27e-06	0.1957	92615	0	A	G	-0.07035	0.002717	7.94e-148	0.2899	384760	1
62	3:185503456:A:T	rs6780171	3	185503456	184976065	185550795	FBS	A	T	0.0225	0.0017	1.12e-40	0.2957	833947	A	T	0.0346804	0.00381181	9.19e-20	0.289118	152538	1	A	T	0.0360236	0.00557046	1e-10	0.290103	70698	1	T	A	-0.0175976	0.00374277	2e-06	0.693616	133336	0	A	T	0.0293635	0.00502326	5.01e-09	0.2327	92615	1	A	T	0.01395	0.002662	1.59e-07	0.3124	384760	0
63	3:187734352:C:T	rs13092861	3	187734352	187632584	187764303	FBS	T	C	0.0216	0.0025	2.56e-17	0.8208	700611	C	T	-0.0233576	0.00429131	5.24e-08	0.20291	152538	0	C	T	-0.0272001	0.00637646	1.99e-05	0.216439	70698	0	NA	NA	NA	NA	NA	NA	NA	NA	T	C	0.015673	0.0052994	0.00309029	0.757	92615	0	C	T	-0.02086	0.005015	3.2e-05	0.06648	384760	0
64	3:192668108:A:AATAC	rs141365268	3	192668108	192639628	192686115	FBS	A	AATAC	0.0103	0.0019	3.44e-08	0.5963	629913	AATAC	A	-0.0131245	0.00360835	0.000275541	0.352368	152538	0	NA	NA	NA	NA	NA	NA	NA	NA	NA	NA	NA	NA	NA	NA	NA	NA	A	AATAC	0.0171677	0.00469196	0.000251189	0.7038	92615	0	AATAC	A	-0.007112	0.002478	0.00410204	0.4579	384760	0
65	4:1246038:A:T	rs72501962	4	1246038	1025373	1416607	FBS	A	T	0.0281	0.002	2.93e-45	0.7026	833947	T	A	-0.0303139	0.00366919	1.44e-16	0.328338	152538	1	T	A	-0.0276305	0.00537834	2.79e-07	0.32343	70698	0	A	T	0.0188379	0.0037255	2e-07	0.687091	133336	0	A	T	0.0387564	0.00449417	6.46e-18	0.6691	92615	1	T	A	-0.02722	0.006615	3.88e-05	0.03589	384760	0
66	4:6303731:A:G	rs147834269	4	6303731	6264239	6321396	FBS	A	G	-0.0675	0.0062	5.49e-28	0.0372	356572	A	G	-0.093048	0.00975783	1.49e-21	0.0322772	152538	1	A	G	-0.0902446	0.0143548	3.24e-10	0.031486	70698	1	G	A	0.0332111	0.0095068	0.00049	0.955677	133336	0	NA	NA	NA	NA	NA	NA	NA	NA	NA	NA	NA	NA	NA	NA	NA	NA
67	4:6929262:C:T	rs6852468	4	6929262	6916263	7033671	FBS	T	C	-0.009	0.0016	1.18e-08	0.5792	833947	C	T	0.00660157	0.0035923	0.0661066	0.362247	152538	0	T	C	-0.00538288	0.00528314	0.308261	0.63421	70698	0	C	T	0.00796281	0.00348839	0.019	0.420213	133336	0	T	C	-0.0174704	0.00492057	0.000380189	0.6672	92615	0	T	C	-0.009321	0.002467	0.000157761	0.5172	384760	0
68	4:18205102:C:T	rs6840504	4	18205102	17788715	18262156	FBS	T	C	0.0112	0.0016	2.95e-12	0.3761	833947	T	C	0.0116591	0.00374716	0.00186172	0.307225	152538	0	T	C	0.00153102	0.00544114	0.778421	0.308735	70698	0	C	T	-0.00823007	0.00369516	0.028	0.650661	133336	0	T	C	0.0128706	0.00454247	0.00457088	0.3434	92615	0	T	C	0.01389	0.002491	2.43e-08	0.4427	384760	1
69	4:26600333:A:G	rs185679008	4	26600333	26600333	26600333	FBS	A	G	0.0937	0.0171	4.39e-08	0.994	384760	NA	NA	NA	NA	NA	NA	NA	NA	NA	NA	NA	NA	NA	NA	NA	NA	NA	NA	NA	NA	NA	NA	NA	NA	NA	NA	NA	NA	NA	NA	NA	NA	G	A	-0.09367	0.01711	4.37e-08	0.005963	384760	1
70	4:38422093:C:T	rs4832770	4	38422093	38381894	38456404	FBS	T	C	0.014	0.0023	1.93e-09	0.4892	700611	C	T	-0.0154676	0.00346264	7.93e-06	0.459672	152538	0	T	C	0.0147031	0.00506666	0.0037088	0.54348	70698	0	NA	NA	NA	NA	NA	NA	NA	NA	T	C	0.0112541	0.00444021	0.0112202	0.4759	92615	0	T	C	0.01239	0.009082	0.172385	0.01881	384760	0
71	4:83584496:A:G	rs993380	4	83584496	83526682	83613812	FBS	A	G	0.0118	0.0016	1.03e-13	0.3719	833947	A	G	0.0119863	0.00351386	0.000646874	0.404722	152538	0	G	A	-0.0173939	0.00514303	0.000719543	0.596997	70698	0	A	G	0.00473991	0.0035306	0.18	0.378229	133336	0	A	G	0.00421346	0.00444357	0.346737	0.398	92615	0	G	A	-0.01678	0.002612	1.32e-10	0.6667	384760	1
72	4:85337507:A:AC	rs113109016	4	85337507	85317290	85352077	FBS	A	AC	0.0234	0.0041	1.44e-08	0.101	315851	A	AC	0.030014	0.00560406	8.52e-08	0.106278	152538	0	A	AC	0.0142563	0.00821562	0.082694	0.104432	70698	0	NA	NA	NA	NA	NA	NA	NA	NA	A	AC	0.0170579	0.00903259	0.0588844	0.0829	92615	0	NA	NA	NA	NA	NA	NA	NA	NA
73	4:100019089:A:C	rs551676206	4	100019089	99713350	100474179	FBS	A	C	0.0726	0.0121	1.99e-09	0.9889	384760	NA	NA	NA	NA	NA	NA	NA	NA	NA	NA	NA	NA	NA	NA	NA	NA	NA	NA	NA	NA	NA	NA	NA	NA	NA	NA	NA	NA	NA	NA	NA	NA	C	A	-0.07264	0.01211	1.97e-09	0.01112	384760	1
74	4:106066293:A:C	rs17035311	4	106066293	106047193	106372840	FBS	A	C	-0.0152	0.002	5.49e-14	0.8215	833947	C	A	0.0115532	0.0043379	0.00773753	0.196505	152538	0	C	A	0.0219767	0.00640389	0.000599639	0.194079	70698	0	A	C	-0.00682404	0.00429759	0.12	0.79928	133336	0	A	C	-0.0127369	0.00524013	0.0151356	0.803	92615	0	C	A	0.02242	0.003583	3.9e-10	0.1373	384760	1
75	4:185721370:G:T	rs11936062	4	185721370	185672945	185763310	FBS	T	G	-0.0202	0.0022	8.97e-21	0.2112	700611	T	G	-0.0149361	0.00398936	0.000181131	0.249898	152538	0	T	G	-0.0121103	0.00580916	0.0370966	0.24872	70698	0	NA	NA	NA	NA	NA	NA	NA	NA	T	G	-0.0201748	0.00562508	0.000338844	0.2383	92615	0	T	G	-0.0267	0.003348	1.51e-15	0.162	384760	1
76	5:14751305:C:T	rs146886108	5	14751305	14743722	14882780	FBS	T	C	-0.1248	0.0146	1.19e-17	0.0072	384760	NA	NA	NA	NA	NA	NA	NA	NA	NA	NA	NA	NA	NA	NA	NA	NA	NA	NA	NA	NA	NA	NA	NA	NA	NA	NA	NA	NA	NA	NA	NA	NA	T	C	-0.1248	0.01459	1.2e-17	0.007161	384760	1
77	5:52072194:A:G	rs2648731	5	52072194	52072194	52087584	FBS	A	G	0.0101	0.0017	6.27e-09	0.2738	833947	A	G	0.00963356	0.00387437	0.0129013	0.27288	152538	0	A	G	0.0139624	0.00563815	0.0132707	0.271436	70698	0	G	A	-0.00989702	0.00373957	0.009	0.691558	133336	0	A	G	0.0144476	0.00456479	0.00154882	0.3393	92615	0	A	G	0.007567	0.002959	0.0105439	0.2259	384760	0
78	5:55809138:A:C	rs256903	5	55809138	55770154	55823055	FBS	A	C	0.0196	0.0018	3.65e-27	0.6113	700611	C	A	-0.0119702	0.00345538	0.000531758	0.486662	152538	0	A	C	0.026704	0.00502712	1.08e-07	0.515319	70698	0	NA	NA	NA	NA	NA	NA	NA	NA	A	C	0.0291415	0.00423964	6.31e-12	0.5234	92615	1	A	C	0.01817	0.002829	1.33e-10	0.7465	384760	1
79	5:57192199:G:GATA	rs5868082	5	57192199	57183434	57199879	FBS	G	GATA	-0.0149	0.0027	4.74e-08	0.1738	537298	G	GATA	-0.0203123	0.00559063	0.000279845	0.107321	152538	0	NA	NA	NA	NA	NA	NA	NA	NA	NA	NA	NA	NA	NA	NA	NA	NA	NA	NA	NA	NA	NA	NA	NA	NA	GATA	G	0.01317	0.003116	2.36e-05	0.8055	384760	0
80	5:76427311:A:G	rs6878122	5	76427311	76424949	76474068	FBS	A	G	-0.027	0.0024	2.47e-29	0.7282	833947	G	A	0.03332	0.0109343	0.00230923	0.0256526	152538	0	A	G	-0.0470979	0.0161178	0.00347672	0.974829	70698	0	G	A	-0.0024589	0.0130689	0.88	0.0187867	133336	0	A	G	-0.0406106	0.00917916	9.77e-06	0.9296	92615	0	A	G	-0.02619	0.002642	3.63e-23	0.6802	384760	1
81	5:77142481:A:G	rs7728693	5	77142481	77142119	77147717	FBS	A	G	0.0097	0.0018	4.44e-08	0.3592	833947	A	G	0.00509647	0.00446533	0.253727	0.182833	152538	0	A	G	0.00430525	0.00660205	0.514331	0.181959	70698	0	G	A	-0.00790229	0.00441065	0.073	0.814251	133336	0	A	G	0.0175156	0.00549837	0.00144544	0.2521	92615	0	A	G	0.01077	0.002473	1.34e-05	0.5143	384760	0
82	5:87969927:A:G	rs1846974	5	87969927	87936379	87986314	FBS	A	G	0.0115	0.002	1.5e-08	0.3981	700611	A	G	0.00705409	0.00345241	0.0410291	0.492395	152538	0	A	G	0.0143453	0.00508136	0.0047558	0.486763	70698	0	NA	NA	NA	NA	NA	NA	NA	NA	A	G	0.0173424	0.00419231	3.55e-05	0.5065	92615	0	A	G	0.01047	0.004023	0.0092683	0.1148	384760	0
83	5:95727175:A:G	rs2882298	5	95727175	95271478	95765413	FBS	A	G	0.0291	0.0019	2.27e-54	0.7089	700611	G	A	-0.0179728	0.00382037	2.55e-06	0.286997	152538	0	G	A	-0.0163427	0.0055814	0.00341074	0.284466	70698	0	NA	NA	NA	NA	NA	NA	NA	NA	A	G	0.042868	0.00449889	1.58e-21	0.682	92615	1	G	A	-0.03286	0.002733	2.69e-33	0.2848	384760	1
84	5:137573910:C:CT	rs34367809	5	137573910	137461112	137658440	FBS	CT	C	-0.0116	0.0018	3.72e-10	0.33	700611	CT	C	-0.0130879	0.00353711	0.000215444	0.391801	152538	0	CT	C	-0.0189384	0.00518875	0.000262348	0.389461	70698	0	NA	NA	NA	NA	NA	NA	NA	NA	CT	C	-0.00743512	0.00451544	0.1	0.3605	92615	0	CT	C	-0.01008	0.002812	0.000338065	0.2617	384760	0
85	5:148166106:A:G	rs40949	5	148166106	148028823	148171951	FBS	A	G	0.0111	0.0016	2.49e-12	0.4224	833947	A	G	0.00974105	0.00352201	0.00567898	0.397006	152538	0	A	G	0.00998286	0.00526536	0.0579669	0.405351	70698	0	G	A	-0.00738289	0.0034906	0.035	0.578439	133336	0	A	G	0.00875466	0.0051539	0.0891251	0.2852	92615	0	A	G	0.01439	0.002477	6.34e-09	0.4709	384760	1
86	5:167934861:A:G	rs28483077	5	167934861	167903960	168156581	FBS	A	G	-0.0118	0.0017	3.38e-12	0.6012	833947	G	A	0.0111782	0.00345356	0.00120913	0.466251	152538	0	G	A	0.00548879	0.005045	0.27661	0.467742	70698	0	A	G	-0.00807091	0.00343396	0.017	0.514609	133336	0	A	G	-0.0199046	0.00443479	7.24e-06	0.4945	92615	0	G	A	0.01391	0.003311	2.64e-05	0.1672	384760	0
87	5:176742562:C:CA	rs58145982	5	176742562	176516631	176749588	FBS	CA	C	-0.0201	0.0024	5.09e-17	0.505	315851	CA	C	-0.0216331	0.00345292	3.72e-10	0.488193	152538	1	C	CA	0.0188272	0.00504299	0.000188955	0.509123	70698	0	NA	NA	NA	NA	NA	NA	NA	NA	CA	C	-0.0184526	0.00440962	2.88e-05	0.5433	92615	0	NA	NA	NA	NA	NA	NA	NA	NA
88	6:7231843:A:G	rs9379084	6	7231843	7016518	7329873	FBS	A	G	-0.0278	0.0022	1.48e-37	0.1757	833947	A	G	-0.0314547	0.00470848	2.38e-11	0.160753	152538	1	A	G	-0.0375677	0.00730558	2.71e-07	0.160386	70698	0	G	A	0.0148843	0.00406144	0.00023	0.727083	133336	0	A	G	-0.0257181	0.00638949	5.75e-05	0.1308	92615	0	A	G	-0.03545	0.003972	4.37e-19	0.1154	384760	1
89	6:20686573:A:C	rs7766070	6	20686573	20417192	21113510	FBS	A	C	0.0445	0.0016	1.08e-167	0.3736	833947	A	C	0.0635227	0.00346147	3.22e-75	0.465163	152538	1	A	C	0.0764107	0.00501994	2.55e-52	0.46575	70698	1	C	A	-0.0272479	0.00347952	9.7e-15	0.574488	133336	1	A	C	0.0600388	0.00440377	2.51e-42	0.3442	92615	1	A	C	0.02698	0.002797	5.13e-22	0.2635	384760	1
90	6:28658554:A:G	rs2394122	6	28658554	28526655	29272012	FBS	A	G	0.0106	0.0018	1.59e-09	0.2786	833947	A	G	0.0141353	0.00382195	0.000216923	0.286535	152538	0	G	A	0.000842062	0.0069541	0.903621	0.714658	70698	0	A	G	0.0141943	0.0042267	0.0012	0.211893	133336	0	A	G	0.00444552	0.00505879	0.380189	0.2212	92615	0	G	A	-0.01076	0.002653	5.02e-05	0.6841	384760	0
91	6:33620397:C:G	rs1830873	6	33620397	33254556	34408579	FBS	C	G	0.0126	0.0016	1.38e-14	0.4278	833947	C	G	0.0165842	0.00366717	6.12e-06	0.333071	152538	0	G	C	-0.0118099	0.00577099	0.0407137	0.663358	70698	0	C	G	0.00807876	0.00360376	0.034	0.345109	133336	0	C	G	0.00538703	0.00539622	0.316228	0.1852	92615	0	G	C	-0.01453	0.002501	6.28e-09	0.419	384760	1
92	6:37393224:C:T	rs2776880	6	37393224	37370286	37483142	FBS	T	C	0.0102	0.0015	5.21e-11	0.5294	833947	T	C	0.00848971	0.0034562	0.0140348	0.485325	152538	0	T	C	0.0123484	0.00506592	0.0147871	0.487027	70698	0	C	T	-0.00658559	0.0034972	0.049	0.467716	133336	0	T	C	0.0162946	0.00428359	0.000141254	0.4263	92615	0	T	C	0.01025	0.002514	4.6e-05	0.5971	384760	0
93	6:39033595:A:G	rs3765467	6	39033595	38735928	39292693	FBS	A	G	-0.0495	0.0029	4.77e-67	0.213	700611	A	G	-0.0489526	0.00426701	1.82e-30	0.206316	152538	1	A	G	-0.0544727	0.00624551	2.74e-18	0.208792	70698	1	NA	NA	NA	NA	NA	NA	NA	NA	A	G	-0.0479267	0.00500349	9.77e-22	0.2344	92615	1	A	G	-0.02797	0.02351	0.234099	0.002824	384760	0
94	6:43809802:C:T	rs9472135	6	43809802	43731854	43829941	FBS	T	C	-0.017	0.002	4.53e-17	0.7767	833947	C	T	0.00727718	0.00591645	0.218701	0.09397	152538	0	C	T	0.0140663	0.00867625	0.104965	0.0959563	70698	0	T	C	-0.0127409	0.00524534	0.015	0.875622	133336	0	T	C	-0.0159836	0.00612088	0.00912011	0.8669	92615	0	C	T	0.02056	0.002678	1.66e-14	0.3049	384760	1
95	6:50788778:A:C	rs3798519	6	50788778	50787459	50940677	FBS	A	C	-0.014	0.0021	9.52e-12	0.765	700611	C	A	0.0126949	0.0037758	0.000773321	0.294795	152538	0	C	A	0.01617	0.00552951	0.00345231	0.295423	70698	0	NA	NA	NA	NA	NA	NA	NA	NA	A	C	-0.016115	0.00511954	0.00165959	0.7842	92615	0	C	A	0.01333	0.003219	3.46e-05	0.1786	384760	0
96	6:117269258:G:T	rs1406985	6	117269258	117082146	117503763	FBS	T	G	-0.0215	0.0017	2.67e-37	0.3302	833947	T	G	-0.0221433	0.00353433	3.72e-10	0.39163	152538	1	G	T	0.0237215	0.0051462	4.04e-06	0.609951	70698	0	T	G	-0.0118635	0.00350606	0.00051	0.389858	133336	0	T	G	-0.0271633	0.0043176	3.16e-10	0.3758	92615	1	G	T	0.02503	0.003177	3.31e-15	0.816	384760	1
97	6:125827252:C:G	rs117882493	6	125827252	125827252	125827252	FBS	C	G	0.1045	0.0186	1.86e-08	0.0049	384760	NA	NA	NA	NA	NA	NA	NA	NA	NA	NA	NA	NA	NA	NA	NA	NA	NA	NA	NA	NA	NA	NA	NA	NA	NA	NA	NA	NA	NA	NA	NA	NA	C	G	0.1045	0.01858	1.88e-08	0.004939	384760	1
98	6:126792095:A:G	rs11759026	6	126792095	126626333	127437399	FBS	A	G	-0.0111	0.0017	2.84e-11	0.6012	833947	G	A	0.0140193	0.0034503	4.84e-05	0.486194	152538	0	G	A	0.0175906	0.00516968	0.000667372	0.485101	70698	0	A	G	-0.00662417	0.00359826	0.059	0.528256	133336	0	A	G	-0.00698933	0.00482134	0.147911	0.5196	92615	0	G	A	0.01155	0.002953	9.12e-05	0.2269	384760	0
99	6:129822837:A:G	rs9321170	6	129822837	129798252	129832915	FBS	A	G	0.0098	0.0016	2.07e-09	0.6477	833947	G	A	-0.0179931	0.00350676	2.88e-07	0.417063	152538	0	A	G	0.00740503	0.00513305	0.149128	0.581149	70698	0	G	A	-0.00784953	0.00357483	0.03	0.35778	133336	0	A	G	0.0170418	0.00455905	0.000186209	0.602	92615	0	A	G	0.003804	0.002771	0.169863	0.7278	384760	0
100	6:137262330:A:G	rs6901068	6	137262330	137162299	137276242	FBS	A	G	0.0114	0.0017	4.32e-11	0.5358	700611	G	A	-0.011483	0.00346114	0.000907614	0.460492	152538	0	G	A	-0.00410188	0.00506932	0.418425	0.461453	70698	0	NA	NA	NA	NA	NA	NA	NA	NA	A	G	0.00746941	0.00447956	0.0954993	0.6158	92615	0	G	A	-0.01424	0.002472	8.32e-09	0.4911	384760	1
101	6:143058692:C:G	rs6570526	6	143058692	143035902	143076248	FBS	C	G	-0.0098	0.0016	5.9e-10	0.3975	833947	C	G	-0.0129864	0.00367367	0.000407776	0.331196	152538	0	C	G	-0.0100042	0.00538555	0.0632267	0.329145	70698	0	G	C	0.00924243	0.00358734	0.0083	0.648629	133336	0	C	G	-0.0203369	0.0045839	9.12e-06	0.34	92615	0	C	G	-0.005569	0.002471	0.0242103	0.4805	384760	0
102	6:153445965:A:C	rs9371676	6	153445965	153357456	153502902	FBS	A	C	0.017	0.0016	6.37e-26	0.5157	833947	C	A	-0.0191292	0.00358546	9.54e-08	0.364621	152538	0	A	C	0.0205306	0.0052175	8.32e-05	0.634176	70698	0	C	A	-0.00805065	0.00352796	0.018	0.380189	133336	0	A	C	0.0250963	0.00446588	1.91e-08	0.6709	92615	1	A	C	0.01719	0.002696	1.83e-10	0.299	384760	1
103	7:15065467:C:T	rs1974620	7	15065467	14049374	15999403	FBS	T	C	0.0502	0.0016	6.71e-216	0.6276	833947	C	T	-0.0663363	0.003684	1.73e-72	0.326024	152538	1	T	C	0.0675557	0.0054105	8.9e-36	0.673962	70698	1	C	T	-0.0279049	0.00375272	8.4e-14	0.307444	133336	1	T	C	0.0662592	0.00451428	8.91e-49	0.69	92615	1	T	C	0.04419	0.002486	1.17e-70	0.5492	384760	1
104	7:18391557:C:T	rs10486304	7	18391557	18231580	18391557	FBS	T	C	-0.0129	0.0019	1.39e-11	0.7928	833947	C	T	0.0132769	0.00441323	0.002626	0.187786	152538	0	C	T	0.0195535	0.00656802	0.00291009	0.186657	70698	0	T	C	-0.0110567	0.00421642	0.011	0.784545	133336	0	T	C	-0.0221086	0.00537626	3.89e-05	0.7875	92615	0	C	T	0.00932	0.003017	0.00200909	0.2146	384760	0
105	7:23493613:A:T	rs112316332	7	23493613	23493613	23591824	FBS	A	T	-0.0113	0.0019	3.57e-09	0.3293	833947	A	T	-0.0141326	0.00351425	5.78e-05	0.410347	152538	0	A	T	-0.0055331	0.00530096	0.296582	0.413335	70698	0	T	A	0.0110618	0.00380523	0.0048	0.652222	133336	0	A	T	-0.00796661	0.00500763	0.112202	0.3615	92615	0	A	T	-0.01361	0.0045	0.00248886	0.0839	384760	0
106	7:28197805:C:CACACAG	rs149643430	7	28197805	28162096	28247511	FBS	CACACAG	C	-0.0171	0.0023	1.42e-13	0.583	477375	NA	NA	NA	NA	NA	NA	NA	NA	NA	NA	NA	NA	NA	NA	NA	NA	NA	NA	NA	NA	NA	NA	NA	NA	CACACAG	C	-0.0189437	0.00538007	0.00042658	0.6162	92615	0	CACACAG	C	-0.0167	0.002564	7.41e-11	0.5755	384760	1
107	7:44265179:A:G	rs2075066	7	44265179	43514160	45168277	FBS	A	G	0.088	0.002	0	0.1995	833947	A	G	0.0912147	0.00417265	6.23e-106	0.219277	152538	1	A	G	0.0881405	0.00622345	1.56e-45	0.22249	70698	1	G	A	-0.0357588	0.00433319	1.7e-16	0.791398	133336	1	A	G	0.128488	0.00546384	2.82e-122	0.2004	92615	1	A	G	0.1016	0.003308	3.16e-207	0.1749	384760	1
108	7:50781539:A:T	rs73122790	7	50781539	50257634	51088102	FBS	A	T	0.0377	0.0033	1.34e-30	0.0755	700611	A	T	0.0467198	0.00695078	1.8e-11	0.0661212	152538	1	A	T	0.0582145	0.0101749	1.06e-08	0.0665043	70698	1	NA	NA	NA	NA	NA	NA	NA	NA	A	T	0.0398111	0.00974515	4.37e-05	0.0487	92615	0	A	T	0.02992	0.004385	8.91e-12	0.0863	384760	1
109	7:69801282:A:ATC	rs61633599	7	69801282	68925102	69927764	FBS	A	ATC	-0.0149	0.0019	2.23e-15	0.6969	700611	ATC	A	0.0201865	0.00362434	2.55e-08	0.346907	152538	1	ATC	A	0.0228655	0.0053199	1.72e-05	0.346533	70698	0	NA	NA	NA	NA	NA	NA	NA	NA	A	ATC	-0.0114522	0.00453881	0.011749	0.6568	92615	0	ATC	A	0.01075	0.00287	0.000180717	0.2469	384760	0
110	7:75855519:C:T	rs11767259	7	75855519	75590003	75903547	FBS	T	C	0.0269	0.0031	6.77e-18	0.0857	833947	T	C	0.023178	0.00570308	4.82e-05	0.101958	152538	0	T	C	0.0232014	0.00896474	0.00965153	0.0934503	70698	0	C	T	-0.0107144	0.00694194	0.13	0.922093	133336	0	T	C	0.0459853	0.00725433	2.29e-10	0.1184	92615	1	T	C	0.03402	0.007182	2.17e-06	0.03103	384760	0
111	7:89788806:A:C	rs39283	7	89788806	89728252	90334721	FBS	A	C	0.0189	0.0017	1.75e-28	0.3694	833947	A	C	0.0214868	0.00412446	1.89e-07	0.226934	152538	0	A	C	0.0192409	0.00602994	0.00141838	0.227864	70698	0	C	A	-0.012967	0.00405659	0.0016	0.76389	133336	0	A	C	0.0361973	0.00556685	7.94e-11	0.1776	92615	1	A	C	0.0167	0.00247	1.38e-11	0.5314	384760	1
112	7:100287495:C:G	rs221798	7	100287495	100217086	100737633	FBS	C	G	-0.0324	0.0032	1.45e-23	0.0913	741332	C	G	-0.0631394	0.00938481	1.72e-11	0.0350044	152538	1	G	C	0.0288427	0.013794	0.0365319	0.965702	70698	0	C	G	-0.031803	0.00930716	0.00068	0.0350695	133336	0	NA	NA	NA	NA	NA	NA	NA	NA	G	C	0.02759	0.003858	8.71e-13	0.8851	384760	1
113	7:106987810:A:C	rs62482502	7	106987810	106668937	107281829	FBS	A	C	0.0125	0.0019	6.15e-11	0.713	700611	C	A	-0.00828076	0.0039293	0.0350796	0.260266	152538	0	C	A	-0.0106441	0.00570964	0.0622891	0.263897	70698	0	NA	NA	NA	NA	NA	NA	NA	NA	A	C	0.0158455	0.00486865	0.00114815	0.6662	92615	0	C	A	-0.01392	0.002716	2.93e-07	0.2904	384760	0
114	7:125539623:C:T	rs77817407	7	125539623	125529834	126276296	FBS	T	C	-0.0375	0.0055	7.26e-12	0.9451	315851	C	T	0.041349	0.00773218	8.91e-08	0.0525017	152538	0	C	T	0.0312786	0.0116945	0.00748109	0.0532677	70698	0	NA	NA	NA	NA	NA	NA	NA	NA	T	C	-0.035565	0.0103664	0.00060256	0.9394	92615	0	NA	NA	NA	NA	NA	NA	NA	NA
115	7:127253550:C:T	rs2233580	7	127253550	126945795	127903272	FBS	T	C	0.0525	0.0035	1.35e-51	0.088	449187	T	C	0.071278	0.00670606	2.19e-26	0.0711233	152538	1	T	C	0.0808518	0.00986753	2.53e-16	0.0694786	70698	1	C	T	-0.0220024	0.00586712	0.00021	0.906571	133336	0	T	C	0.060869	0.00685704	6.92e-19	0.1072	92615	1	NA	NA	NA	NA	NA	NA	NA	NA
116	7:137594938:C:G	rs273963	7	137594938	137590369	137604835	FBS	C	G	0.0122	0.0022	2.92e-08	0.668	700611	G	C	-0.0149025	0.00628863	0.0177997	0.0821435	152538	0	C	G	0.023573	0.00928766	0.0111457	0.916798	70698	0	NA	NA	NA	NA	NA	NA	NA	NA	C	G	-0.00125356	0.0083456	0.870964	0.8928	92615	0	C	G	0.0121	0.002525	1.63e-06	0.5887	384760	0
117	7:139761176:A:T	rs7805521	7	139761176	139717178	139761248	FBS	A	T	0.0102	0.0017	2.43e-09	0.4595	833947	T	A	-0.0121345	0.00348344	0.000494966	0.435334	152538	0	A	T	0.0169434	0.00514643	0.000993854	0.560745	70698	0	T	A	-0.00881132	0.00350506	0.0095	0.443375	133336	0	A	T	0.00844301	0.00441278	0.0562341	0.5774	92615	0	A	T	0.007757	0.003299	0.0187499	0.1717	384760	0
118	7:140439988:G:GC	rs11284960	7	140439988	140424582	140687173	FBS	G	GC	0.0241	0.0042	1.05e-08	0.0886	315851	G	GC	0.0218766	0.00628722	0.000502299	0.082209	152538	0	G	GC	0.0338135	0.00896882	0.000163174	0.0882973	70698	0	NA	NA	NA	NA	NA	NA	NA	NA	G	GC	0.0207195	0.00735401	0.0047863	0.0975	92615	0	NA	NA	NA	NA	NA	NA	NA	NA
119	7:156787800:C:T	rs4716673	7	156787800	156478093	156834995	FBS	T	C	0.0269	0.0028	3.69e-22	0.8069	700611	C	T	-0.0195361	0.00428741	5.2e-06	0.2029	152538	0	C	T	-0.0289294	0.00642475	6.71e-06	0.205328	70698	0	NA	NA	NA	NA	NA	NA	NA	NA	T	C	0.0343667	0.0053009	8.91e-11	0.7556	92615	1	C	T	-0.03194	0.007971	6.15e-05	0.02471	384760	0
120	8:4860377:C:G	rs188621405	8	4860377	4240835	7215343	FBS	C	G	-0.1707	0.0306	2.53e-08	0.9983	384760	NA	NA	NA	NA	NA	NA	NA	NA	NA	NA	NA	NA	NA	NA	NA	NA	NA	NA	NA	NA	NA	NA	NA	NA	NA	NA	NA	NA	NA	NA	NA	NA	G	C	0.1707	0.03064	2.53e-08	0.001707	384760	1
121	8:9183358:A:G	rs9987289	8	9183358	9167797	9367357	FBS	A	G	0.0529	0.004	9.99e-40	0.0826	681409	NA	NA	NA	NA	NA	NA	NA	NA	G	A	-0.0454744	0.0247544	0.0662069	0.989055	70698	0	A	G	0.0249066	0.0174499	0.13	0.00979977	133336	0	A	G	0.0938743	0.0209183	7.24e-06	0.0099	92615	0	G	A	-0.05305	0.004262	1.45e-35	0.9079	384760	1
122	8:41488501:A:AG	rs34493253	8	41488501	41391761	41534068	FBS	A	AG	-0.0234	0.0035	2.13e-11	0.1378	315851	A	AG	-0.0300699	0.0050495	2.6e-09	0.134734	152538	1	A	AG	-0.0206362	0.00738618	0.00520773	0.139427	70698	0	NA	NA	NA	NA	NA	NA	NA	NA	A	AG	-0.0147149	0.00637784	0.020893	0.1415	92615	0	NA	NA	NA	NA	NA	NA	NA	NA
123	8:61631571:C:T	rs10106752	8	61631571	61592233	61781481	FBS	T	C	-0.0102	0.0017	2.55e-09	0.289	833947	T	C	-0.0161419	0.00414869	9.99e-05	0.222233	152538	0	C	T	0.00878168	0.00613075	0.152029	0.776812	70698	0	T	C	-0.00849696	0.00392617	0.029	0.258225	133336	0	T	C	-0.0171251	0.0048634	0.00042658	0.2681	92615	0	C	T	0.006926	0.002591	0.00751623	0.6538	384760	0
124	8:75201983:A:G	rs7813042	8	75201983	75147209	75214398	FBS	A	G	-0.0415	0.0051	3.59e-16	0.9716	833947	G	A	0.0293058	0.00942171	0.001868	0.0347291	152538	0	G	A	0.0676305	0.0133783	4.3e-07	0.0376663	70698	0	A	G	-0.028888	0.00969159	0.0041	0.967582	133336	0	A	G	-0.0459043	0.017369	0.00812831	0.983	92615	0	G	A	0.05558	0.01131	8.87e-07	0.01218	384760	0
125	8:87553297:A:T	rs13270090	8	87553297	87244582	87562786	FBS	A	T	0.0118	0.0016	5.63e-13	0.5508	833947	A	T	0.0105921	0.00346307	0.00222385	0.466153	152538	0	A	T	0.0175879	0.00514487	0.00062958	0.463898	70698	0	T	A	-0.00578338	0.00351453	0.1	0.552312	133336	0	A	T	0.0112293	0.00444851	0.0114815	0.4468	92615	0	A	T	0.0149	0.002848	1.67e-07	0.7451	384760	0
126	8:95960767:A:G	rs1320164	8	95960767	95647481	96078112	FBS	A	G	-0.017	0.0016	6.21e-26	0.6198	833947	G	A	0.0218296	0.00378524	8.07e-09	0.296133	152538	1	A	G	-0.023901	0.00548433	1.31e-05	0.702319	70698	0	G	A	0.0107264	0.00371732	0.0039	0.303201	133336	0	A	G	-0.0150062	0.00477078	0.00165959	0.7064	92615	0	A	G	-0.01684	0.002465	8.32e-12	0.5106	384760	1
127	8:104512272:A:AC	rs377327050	8	104512272	104469997	105080393	FBS	A	AC	0.0321	0.0056	9.72e-09	0.07	223236	A	AC	0.0271453	0.0067711	6.1e-05	0.0695171	152538	0	A	AC	0.0425353	0.00989685	1.72e-05	0.0710418	70698	0	NA	NA	NA	NA	NA	NA	NA	NA	NA	NA	NA	NA	NA	NA	NA	NA	NA	NA	NA	NA	NA	NA	NA	NA
128	8:116510160:T:TA	rs3839861	8	116510160	116464988	116671848	FBS	T	TA	-0.0263	0.0031	3.33e-17	0.8095	315851	TA	T	0.0271411	0.00431369	3.14e-10	0.199809	152538	1	T	TA	-0.0234146	0.00643278	0.000272749	0.800352	70698	0	NA	NA	NA	NA	NA	NA	NA	NA	T	TA	-0.0270775	0.00628527	1.66e-05	0.838	92615	0	NA	NA	NA	NA	NA	NA	NA	NA
129	8:118184783:C:T	rs13266634	8	118184783	117598164	118237265	FBS	T	C	-0.0575	0.0016	1.13e-287	0.376	833947	T	C	-0.0700424	0.00352933	1.2e-87	0.399543	152538	1	T	C	-0.0694123	0.00515638	2.64e-41	0.396873	70698	1	C	T	0.036034	0.00348022	1.2e-24	0.596416	133336	1	T	C	-0.0731358	0.0042484	2.04e-66	0.4522	92615	1	T	C	-0.05369	0.002662	1.7e-90	0.311	384760	1
130	8:121870445:C:T	rs6990876	8	121870445	121867780	121920361	FBS	T	C	0.012	0.002	9.27e-10	0.2684	700611	T	C	0.0118613	0.0040783	0.00363283	0.233244	152538	0	C	T	-0.00968403	0.00597415	0.10502	0.760551	70698	0	NA	NA	NA	NA	NA	NA	NA	NA	T	C	0.0206858	0.0058251	0.000380189	0.1777	92615	0	C	T	-0.01079	0.002668	5.24e-05	0.6917	384760	0
131	8:126480526:C:T	rs66614050	8	126480526	126478350	126491733	FBS	T	C	0.0135	0.0024	1.63e-08	0.5669	315851	C	T	-0.0154673	0.00349698	9.73e-06	0.423455	152538	0	T	C	0.011884	0.00511407	0.0201367	0.575455	70698	0	NA	NA	NA	NA	NA	NA	NA	NA	T	C	0.0116413	0.00423922	0.0060256	0.5467	92615	0	NA	NA	NA	NA	NA	NA	NA	NA
132	8:129547378:A:G	rs12676584	8	129547378	129535878	129569999	FBS	A	G	-0.0138	0.0025	1.74e-08	0.7417	741332	G	A	0.02354	0.00901421	0.00901651	0.0381053	152538	0	A	G	-0.0333926	0.0132952	0.0120176	0.960955	70698	0	G	A	0.00725007	0.00998299	0.47	0.0378372	133336	0	NA	NA	NA	NA	NA	NA	NA	NA	A	G	-0.01265	0.002693	2.65e-06	0.697	384760	0
133	8:145525277:C:T	rs13268508	8	145525277	145501485	146066053	FBS	T	C	0.0161	0.0016	6.8e-24	0.4345	833947	T	C	0.0146132	0.00345367	2.32e-05	0.490343	152538	0	T	C	0.0222111	0.00513251	1.51e-05	0.490786	70698	0	C	T	-0.0160568	0.00357668	1.7e-05	0.541572	133336	0	T	C	0.0125131	0.00513524	0.0147911	0.4326	92615	0	T	C	0.01631	0.002548	1.55e-10	0.3785	384760	1
134	9:672920:C:G	rs16922302	9	672920	520211	786996	FBS	C	G	0.0599	0.003	1.34e-90	0.2067	315851	C	G	0.0641323	0.00459154	2.46e-44	0.16983	152538	1	C	G	0.0526508	0.00668579	3.41e-15	0.17003	70698	1	NA	NA	NA	NA	NA	NA	NA	NA	C	G	0.0589596	0.00477645	5.25e-35	0.2653	92615	1	NA	NA	NA	NA	NA	NA	NA	NA
135	9:4290085:C:G	rs4237150	9	4290085	3865704	4317825	FBS	C	G	0.0313	0.0015	7.19e-91	0.4165	833947	C	G	0.0475346	0.00350569	6.98e-42	0.41413	152538	1	C	G	0.0535576	0.00512371	1.42e-25	0.414675	70698	1	G	C	-0.0181962	0.00347516	2.2e-07	0.567693	133336	0	C	G	0.0414009	0.00423267	1.35e-22	0.4393	92615	1	C	G	0.02096	0.002512	7.24e-17	0.4018	384760	1
136	9:20890017:A:G	rs62560512	9	20890017	20723320	21019895	FBS	A	G	-0.0167	0.0029	7.21e-09	0.9131	833947	G	A	0.0194669	0.00592988	0.00102763	0.0930653	152538	0	G	A	0.014391	0.00886481	0.104507	0.0932384	70698	0	A	G	-0.019676	0.00539227	0.00019	0.884751	133336	0	A	G	-0.0124854	0.0127508	0.331131	0.9694	92615	0	G	A	0.0134	0.005098	0.00857038	0.06397	384760	0
137	9:22134094:C:T	rs10811661	9	22134094	21949005	22331418	FBS	T	C	0.0518	0.0017	2.09e-209	0.6369	833947	C	T	-0.0732018	0.00348203	4.06e-98	0.436717	152538	1	C	T	-0.0853784	0.00506538	9.6e-64	0.438598	70698	1	T	C	0.0292193	0.00346629	7e-17	0.565865	133336	1	T	C	0.0637552	0.00422081	1.51e-51	0.5835	92615	1	C	T	-0.03209	0.003253	5.89e-23	0.1735	384760	1
138	9:33291520:C:T	rs830575	9	33291520	33203602	34130435	FBS	T	C	-0.0203	0.0021	6.21e-23	0.1742	833947	T	C	-0.0164311	0.00472132	0.000501056	0.159026	152538	0	C	T	0.0190942	0.00693441	0.00589537	0.840658	70698	0	T	C	-0.0152758	0.00413812	0.00031	0.22113	133336	0	T	C	-0.0154313	0.00594669	0.00954993	0.179	92615	0	C	T	0.0276	0.003436	9.55e-16	0.8481	384760	1
139	9:83986413:A:C	rs7038995	9	83986413	83959411	84007568	FBS	A	C	0.0092	0.0016	1.72e-08	0.5164	833947	C	A	-0.0173661	0.00364494	1.89e-06	0.338329	152538	0	C	A	-0.0115532	0.00542679	0.0332608	0.324542	70698	0	A	C	0.00621836	0.00352713	0.097	0.606333	133336	0	A	C	0.0187014	0.00452528	3.55e-05	0.6731	92615	0	C	A	-0.002447	0.002735	0.371108	0.717	384760	0
140	9:100661191:A:G	rs10818239	9	100661191	100537882	100737072	FBS	A	G	-0.0135	0.0018	3.22e-14	0.6017	833947	G	A	0.0208607	0.00438603	1.97e-06	0.191719	152538	0	A	G	-0.0250597	0.00639033	8.8e-05	0.809043	70698	0	G	A	0.00878415	0.00439147	0.049	0.186951	133336	0	A	G	-0.0177702	0.00577805	0.0020893	0.8188	92615	0	A	G	-0.01004	0.002526	7.05e-05	0.3894	384760	0
141	9:111700976:C:G	rs12335452	9	111700976	111627658	111970586	FBS	C	G	-0.0645	0.008	9.74e-16	0.0243	384760	NA	NA	NA	NA	NA	NA	NA	NA	NA	NA	NA	NA	NA	NA	NA	NA	NA	NA	NA	NA	NA	NA	NA	NA	NA	NA	NA	NA	NA	NA	NA	NA	C	G	-0.06453	0.008036	9.77e-16	0.02431	384760	1
142	9:136146597:C:T	rs550057	9	136146597	136058188	136330428	FBS	T	C	0.0268	0.0018	2.22e-52	0.254	833947	T	C	0.0336238	0.00391435	8.71e-18	0.262269	152538	1	T	C	0.040625	0.0056985	1.01e-12	0.261414	70698	1	C	T	-0.0122254	0.00383588	0.002	0.724333	133336	0	T	C	0.0141882	0.00540004	0.00851138	0.1821	92615	0	T	C	0.03121	0.002831	2.88e-28	0.2557	384760	1
143	9:139248082:A:G	rs28642213	9	139248082	139235415	139407932	FBS	A	G	-0.0299	0.0023	6.35e-38	0.1978	741332	A	G	-0.0359415	0.00749754	1.64e-06	0.0562516	152538	0	G	A	0.066218	0.0111471	2.84e-09	0.9421	70698	1	A	G	-0.0297194	0.00520047	1.1e-08	0.126052	133336	1	NA	NA	NA	NA	NA	NA	NA	NA	G	A	0.02664	0.00285	8.71e-21	0.751	384760	1
144	10:3104927:G:T	rs7393114	10	3104927	3100748	3106025	FBS	T	G	-0.0128	0.0021	1.97e-09	0.6844	700611	G	T	0.0203157	0.00351588	7.55e-09	0.404214	152538	1	T	G	-0.0122898	0.00544306	0.0239529	0.589469	70698	0	NA	NA	NA	NA	NA	NA	NA	NA	T	G	-0.00271572	0.00528758	0.60256	0.6041	92615	0	T	G	-0.009466	0.00379	0.0125026	0.8747	384760	0
145	10:3945981:A:G	rs10904131	10	3945981	3942049	3948464	FBS	A	G	-0.012	0.0016	3.52e-14	0.5169	833947	G	A	0.0213093	0.00353543	1.67e-09	0.392289	152538	1	G	A	0.0221553	0.00517249	1.84e-05	0.392796	70698	0	A	G	-0.00418455	0.00358075	0.23	0.648105	133336	0	A	G	-0.0212979	0.00423242	4.9e-07	0.5755	92615	0	G	A	0.005013	0.002577	0.0517607	0.6435	384760	0
146	10:12307894:C:T	rs11257655	10	12307894	12163741	12581221	FBS	T	C	0.0281	0.0016	3.49e-65	0.3953	833947	T	C	0.027425	0.00346349	2.41e-15	0.454031	152538	1	T	C	0.03621	0.00504005	6.75e-13	0.449221	70698	1	C	T	-0.0165342	0.00354937	4.5e-06	0.555102	133336	0	T	C	0.0348355	0.0041624	5.75e-17	0.5577	92615	1	T	C	0.03047	0.00303	8.51e-24	0.2087	384760	1
147	10:26495670:G:T	rs28838032	10	26495670	26196551	26625831	FBS	T	G	-0.0281	0.002	1.78e-44	0.2609	700611	T	G	-0.0294001	0.00366569	1.05e-15	0.332143	152538	1	T	G	-0.0297404	0.00537218	3.09e-08	0.334079	70698	1	NA	NA	NA	NA	NA	NA	NA	NA	T	G	-0.0353044	0.00480406	2e-13	0.2647	92615	1	T	G	-0.02321	0.003234	7.08e-13	0.1773	384760	1
148	10:52676458:C:G	rs61856604	10	52676458	52579052	52895633	FBS	C	G	-0.0151	0.0022	8.97e-12	0.2531	833947	C	G	-0.0142092	0.00766969	0.0639333	0.0535014	152538	0	C	G	-0.0220596	0.0111339	0.0475572	0.0549609	70698	0	G	C	0.0034816	0.00704086	0.63	0.935394	133336	0	C	G	-0.0301273	0.00853238	0.000416869	0.0882	92615	0	C	G	-0.015	0.002623	1.09e-08	0.3292	384760	1
149	10:70982941:C:T	rs4746822	10	70982941	70975053	70986723	FBS	T	C	-0.0109	0.0018	4.13e-10	0.4316	833947	T	C	-0.0134663	0.00396527	0.0006836	0.25198	152538	0	T	C	-0.0172539	0.00577072	0.00279067	0.25244	70698	0	C	T	0.0124637	0.00449284	0.0045	0.822826	133336	0	T	C	-0.0124662	0.00475293	0.00870964	0.2626	92615	0	T	C	-0.007384	0.002682	0.00591562	0.6969	384760	0
150	10:77209145:C:T	rs7910087	10	77209145	77140469	77221744	FBS	T	C	0.0099	0.0015	1.5e-10	0.4585	833947	T	C	0.00816491	0.00346788	0.0185508	0.456532	152538	0	C	T	-0.0232808	0.00515015	6.17e-06	0.538164	70698	0	T	C	0.00862606	0.00346329	0.01	0.489861	133336	0	T	C	0.0178405	0.0042318	2.51e-05	0.4434	92615	0	C	T	-0.005493	0.002491	0.0274157	0.5522	384760	0
151	10:80944147:C:G	rs703978	10	80944147	80937265	80954328	FBS	C	G	0.0093	0.0016	1.1e-08	0.3473	833947	C	G	0.0111898	0.00378587	0.00311993	0.294809	152538	0	G	C	-0.00864148	0.00555661	0.119905	0.706356	70698	0	C	G	0.00224613	0.00374614	0.63	0.294712	133336	0	C	G	0.0144222	0.00466751	0.00199526	0.3009	92615	0	G	C	-0.01022	0.002498	4.35e-05	0.5824	384760	0
152	10:89617157:A:G	rs11202589	10	89617157	89355779	89778306	FBS	A	G	-0.013	0.0017	1.08e-14	0.6831	833947	G	A	0.0195033	0.00359827	5.95e-08	0.364198	152538	0	G	A	0.0165961	0.00528361	0.00168345	0.362832	70698	0	A	G	-0.00886663	0.00355361	0.015	0.63522	133336	0	A	G	-0.0129399	0.00440518	0.00331131	0.6472	92615	0	G	A	0.0102	0.002994	0.000656145	0.2187	384760	0
153	10:94356313:T:TAG	rs71306836	10	94356313	93343127	95964536	FBS	T	TAG	0.0285	0.0025	2.45e-30	0.3638	315851	T	TAG	0.0319654	0.00359545	6.08e-19	0.362198	152538	1	TAG	T	-0.0260583	0.00525139	6.97e-07	0.636754	70698	0	NA	NA	NA	NA	NA	NA	NA	NA	T	TAG	0.0247591	0.00458428	6.61e-08	0.3668	92615	0	NA	NA	NA	NA	NA	NA	NA	NA
154	10:96960915:C:G	rs142481156	10	96960915	96916647	97002359	FBS	C	G	-0.0435	0.0078	2.61e-08	0.9645	223236	G	C	0.0465118	0.00958647	1.22e-06	0.0334867	152538	0	G	C	0.0374951	0.0134833	0.00542166	0.0395741	70698	0	NA	NA	NA	NA	NA	NA	NA	NA	NA	NA	NA	NA	NA	NA	NA	NA	NA	NA	NA	NA	NA	NA	NA	NA
155	10:102039187:G:T	rs34955138	10	102039187	101828600	102039187	FBS	T	G	0.0125	0.0022	8.73e-09	0.6478	833947	G	T	-0.000283897	0.00747471	0.969703	0.0563663	152538	0	G	T	-0.0193851	0.0110125	0.0783613	0.0556032	70698	0	T	G	0.0109383	0.00867986	0.24	0.958637	133336	0	T	G	0.0266983	0.00938567	0.00446684	0.9304	92615	0	G	T	-0.01259	0.002483	3.99e-07	0.4452	384760	0
156	10:104981167:C:G	rs10786747	10	104981167	104966171	105039048	FBS	C	G	-0.0096	0.0017	3.08e-08	0.5365	700611	G	C	0.0121853	0.00354042	0.000577952	0.385694	152538	0	G	C	0.0134419	0.00523877	0.0102922	0.392848	70698	0	NA	NA	NA	NA	NA	NA	NA	NA	C	G	-0.0164892	0.0044673	0.000223872	0.5549	92615	0	G	C	0.005453	0.002473	0.0274157	0.5229	384760	0
157	10:113039220:A:T	rs35824917	10	113039220	112605339	113687663	FBS	A	T	0.0504	0.0031	5.67e-61	0.9213	833947	T	A	-0.0676152	0.00875413	1.13e-14	0.0405768	152538	1	T	A	-0.0694745	0.0130103	9.3e-08	0.0394507	70698	0	A	T	0.0255415	0.00697449	0.00019	0.935513	133336	0	A	T	0.0512149	0.011445	7.59e-06	0.9627	92615	0	T	A	-0.0533	0.0041	1.23e-38	0.1012	384760	1
158	10:114754071:C:T	rs34872471	10	114754071	114558142	114867427	FBS	T	C	-0.0531	0.0024	1.1e-105	0.7592	833947	C	T	0.036978	0.0104091	0.000381616	0.0282979	152538	0	C	T	0.0362024	0.0151844	0.0171173	0.0282603	70698	0	T	C	-0.0260874	0.0082423	0.0027	0.954888	133336	0	T	C	-0.00878365	0.0142348	0.537032	0.9769	92615	0	C	T	0.05927	0.002713	7.94e-106	0.2911	384760	1
159	10:118990297:A:G	rs363325	10	118990297	118979967	119011802	FBS	A	G	0.0172	0.0025	3.3e-12	0.1879	700611	A	G	0.0147963	0.00413282	0.000343342	0.224767	152538	0	A	G	0.0211437	0.00603289	0.000457057	0.223262	70698	0	NA	NA	NA	NA	NA	NA	NA	NA	A	G	0.0258046	0.00502163	2.75e-07	0.2302	92615	0	A	G	0.009132	0.005131	0.0751623	0.06138	384760	0
160	10:121641533:C:CA	10:121641533_CA_C	10	121641533	121641533	121641533	FBS	CA	C	-0.0159	0.0027	2.2e-09	0.6724	384760	NA	NA	NA	NA	NA	NA	NA	NA	NA	NA	NA	NA	NA	NA	NA	NA	NA	NA	NA	NA	NA	NA	NA	NA	NA	NA	NA	NA	NA	NA	NA	NA	C	CA	0.01586	0.002651	2.2e-09	0.3276	384760	1
161	10:122929537:C:T	rs10886864	10	122929537	122889124	122932004	FBS	T	C	0.0115	0.002	1.01e-08	0.6741	833947	C	T	-0.0112993	0.00365692	0.00200266	0.335828	152538	0	T	C	0.0117305	0.0054086	0.0300935	0.663359	70698	0	C	T	-0.0066254	0.00375626	0.1	0.30042	133336	0	T	C	0.019521	0.00428745	5.25e-06	0.5837	92615	0	T	C	0.005512	0.008483	0.515822	0.9784	384760	0
162	10:133748640:C:T	rs10430614	10	133748640	133730171	133800206	FBS	T	C	0.0088	0.0016	3.99e-08	0.5861	833947	C	T	-0.00896867	0.0034566	0.00946866	0.482165	152538	0	C	T	-0.00901282	0.0050321	0.0732826	0.487114	70698	0	T	C	0.00761169	0.00343953	0.019	0.487452	133336	0	T	C	0.00685163	0.00436872	0.11749	0.5624	92615	0	C	T	-0.01025	0.002795	0.000245471	0.2718	384760	0
163	11:2858546:C:T	rs2237897	11	2858546	2161858	3107154	FBS	T	C	-0.0517	0.0021	4.69e-138	0.3749	449187	T	C	-0.0560643	0.00353615	1.31e-56	0.392276	152538	1	T	C	-0.076653	0.00551509	6.44e-44	0.38872	70698	1	C	T	0.0408816	0.00359742	1.3e-29	0.625028	133336	1	T	C	-0.0441079	0.00477271	2.4e-20	0.3328	92615	1	NA	NA	NA	NA	NA	NA	NA	NA
164	11:8255408:A:C	rs2168101	11	8255408	8231572	8276735	FBS	A	C	-0.0241	0.0018	2.15e-42	0.2726	833947	A	C	-0.0220528	0.00403231	4.53e-08	0.241704	152538	1	A	C	-0.0178204	0.00613287	0.00366403	0.238809	70698	0	C	A	0.00856612	0.00422941	0.041	0.782713	133336	0	A	C	-0.0416913	0.00479854	3.72e-18	0.2919	92615	1	A	C	-0.02709	0.002741	4.9e-23	0.3106	384760	1
165	11:11840925:G:T	rs12790557	11	11840925	11762358	11988197	FBS	T	G	0.0145	0.0022	5.79e-11	0.7798	700611	G	T	-0.0165057	0.00392315	2.58e-05	0.263318	152538	0	G	T	-0.00924994	0.00579443	0.11041	0.258911	70698	0	NA	NA	NA	NA	NA	NA	NA	NA	T	G	0.00975629	0.00496075	0.0489779	0.705	92615	0	G	T	-0.01756	0.003794	3.66e-06	0.1194	384760	0
166	11:14763828:A:C	rs141521721	11	14763828	14138750	15103981	FBS	A	C	0.0595	0.008	1.1e-13	0.0244	384760	NA	NA	NA	NA	NA	NA	NA	NA	NA	NA	NA	NA	NA	NA	NA	NA	NA	NA	NA	NA	NA	NA	NA	NA	NA	NA	NA	NA	NA	NA	NA	NA	A	C	0.0595	0.00801	1.1e-13	0.0244	384760	1
167	11:17408404:C:T	rs5213	11	17408404	16982208	17431210	FBS	T	C	-0.0172	0.0023	1.17e-13	0.6432	455458	NA	NA	NA	NA	NA	NA	NA	NA	T	C	-0.00663839	0.00514634	0.197076	0.606439	70698	0	NA	NA	NA	NA	NA	NA	NA	NA	NA	NA	NA	NA	NA	NA	NA	NA	T	C	-0.01986	0.002593	1.91e-14	0.6525	384760	1
168	11:34782989:C:T	rs147208676	11	34782989	34707542	34857332	FBS	T	C	0.0257	0.0045	1.31e-08	0.0817	384760	NA	NA	NA	NA	NA	NA	NA	NA	NA	NA	NA	NA	NA	NA	NA	NA	NA	NA	NA	NA	NA	NA	NA	NA	NA	NA	NA	NA	NA	NA	NA	NA	T	C	0.02573	0.004526	1.31e-08	0.08174	384760	1
169	11:35515296:C:T	rs184827720	11	35515296	35505904	35520834	FBS	T	C	0.05	0.0087	8.95e-09	0.021	384760	NA	NA	NA	NA	NA	NA	NA	NA	NA	NA	NA	NA	NA	NA	NA	NA	NA	NA	NA	NA	NA	NA	NA	NA	NA	NA	NA	NA	NA	NA	NA	NA	T	C	0.05001	0.008698	8.95e-09	0.02097	384760	1
170	11:47293799:C:G	rs10501320	11	47293799	45832935	51581372	FBS	C	G	-0.037	0.0028	2.62e-40	0.2635	518096	NA	NA	NA	NA	NA	NA	NA	NA	NA	NA	NA	NA	NA	NA	NA	NA	G	C	0.0188559	0.0432861	0.7	0.997955	133336	0	NA	NA	NA	NA	NA	NA	NA	NA	C	G	-0.03712	0.002793	2.63e-40	0.2646	384760	1
171	11:56095739:A:G	rs2170441	11	56095739	54857825	56596337	FBS	A	G	-0.0264	0.0046	1.26e-08	0.0774	384760	NA	NA	NA	NA	NA	NA	NA	NA	NA	NA	NA	NA	NA	NA	NA	NA	NA	NA	NA	NA	NA	NA	NA	NA	NA	NA	NA	NA	NA	NA	NA	NA	A	G	-0.02641	0.00464	1.25e-08	0.07739	384760	1
172	11:61589481:A:G	rs28456	11	61589481	61389172	61664711	FBS	A	G	0.026	0.0018	1.01e-46	0.6197	681409	NA	NA	NA	NA	NA	NA	NA	NA	G	A	-0.0412482	0.00602485	7.58e-12	0.304984	70698	1	A	G	0.0149602	0.00353025	2e-05	0.608221	133336	0	A	G	0.0458738	0.00429574	1.29e-26	0.4273	92615	1	G	A	-0.02175	0.002651	2.29e-16	0.3152	384760	1
173	11:65337714:G:T	rs1784220	11	65337714	65217589	65345445	FBS	T	G	0.0119	0.002	2.65e-09	0.2413	700611	T	G	0.00553682	0.00430537	0.198434	0.201543	152538	0	T	G	0.018279	0.00629351	0.00367941	0.202361	70698	0	NA	NA	NA	NA	NA	NA	NA	NA	T	G	0.0145048	0.0050892	0.00436516	0.2169	92615	0	T	G	0.0126	0.002766	5.2e-06	0.2725	384760	0
174	11:72455885:C:T	rs7129793	11	72455885	72316899	72844392	FBS	T	C	-0.0369	0.0027	1.8e-43	0.1171	833947	T	C	-0.050933	0.00726691	2.4e-12	0.0599392	152538	1	T	C	-0.0697593	0.01055	3.78e-11	0.0606521	70698	1	C	T	0.0238805	0.00903968	0.0066	0.962068	133336	0	T	C	-0.0646808	0.00846873	2.19e-14	0.0659	92615	1	T	C	-0.02774	0.003402	3.63e-16	0.1549	384760	1
175	11:75557410:A:G	rs7107742	11	75557410	75440535	75958663	FBS	A	G	-0.0132	0.002	7.97e-11	0.789	833947	G	A	0.0181915	0.00411473	9.82e-06	0.228133	152538	0	G	A	0.0157544	0.00607233	0.00947384	0.225827	70698	0	A	G	-0.011575	0.00380214	0.0022	0.716152	133336	0	A	G	-0.0107176	0.00519436	0.0389045	0.7899	92615	0	G	A	0.009974	0.004438	0.0246037	0.08459	384760	0
176	11:85917139:A:T	rs10501612	11	85917139	85917139	86064737	FBS	A	T	-0.0113	0.0019	4.53e-09	0.7302	833947	T	A	0.0121557	0.00499432	0.0149369	0.1387	152538	0	T	A	0.0138317	0.00739877	0.0615583	0.137929	70698	0	A	T	-0.00513332	0.004994	0.3	0.861787	133336	0	A	T	-0.0125001	0.00728148	0.0851138	0.8843	92615	0	T	A	0.01219	0.002554	1.83e-06	0.3731	384760	0
177	11:92697413:C:CCA	rs148005423	11	92697413	92629085	93017152	FBS	CCA	C	-0.0947	0.0027	6.82e-265	0.5248	245153	C	CCA	0.105901	0.00345685	4.18e-206	0.471656	152538	1	NA	NA	NA	NA	NA	NA	NA	NA	NA	NA	NA	NA	NA	NA	NA	NA	CCA	C	-0.0763194	0.00441907	7.76e-67	0.5189	92615	1	NA	NA	NA	NA	NA	NA	NA	NA
178	11:118669582:C:T	rs501656	11	118669582	118621777	118669582	FBS	T	C	0.0174	0.0031	1.56e-08	0.1282	449187	T	C	0.0129861	0.00546394	0.0174684	0.112143	152538	0	T	C	0.0246098	0.00786927	0.00176398	0.12547	70698	0	C	T	-0.00884578	0.00501606	0.07	0.846208	133336	0	T	C	0.040994	0.00793767	2.4e-07	0.101	92615	0	NA	NA	NA	NA	NA	NA	NA	NA
179	12:4384844:G:T	rs76895963	12	4384844	4288001	4403876	FBS	T	G	0.1194	0.0095	4.11e-36	0.9792	384760	NA	NA	NA	NA	NA	NA	NA	NA	NA	NA	NA	NA	NA	NA	NA	NA	NA	NA	NA	NA	NA	NA	NA	NA	NA	NA	NA	NA	NA	NA	NA	NA	G	T	-0.1194	0.009516	3.89e-36	0.02081	384760	1
180	12:6694304:A:C	rs11064265	12	6694304	6653584	6724600	FBS	A	C	0.0123	0.0022	2.81e-08	0.729	833947	C	A	-0.015005	0.00387856	0.000109416	0.271385	152538	0	C	A	-0.0142623	0.0058693	0.0150994	0.271946	70698	0	A	C	0.0113282	0.00377535	0.0035	0.680589	133336	0	A	C	0.00351889	0.00561218	0.524807	0.7721	92615	0	C	A	-0.02469	0.01113	0.0266073	0.01258	384760	0
181	12:13212226:A:G	rs11055218	12	13212226	13153773	13266885	FBS	A	G	0.0114	0.0017	2.39e-11	0.4155	833947	G	A	-0.0141464	0.00345673	4.27e-05	0.492317	152538	0	A	G	0.0185847	0.00502478	0.000216786	0.509611	70698	0	G	A	-0.00814908	0.00344297	0.019	0.547242	133336	0	A	G	0.00893675	0.0041819	0.0323594	0.5422	92615	0	A	G	0.01016	0.003579	0.00454988	0.1358	384760	0
182	12:21714751:C:T	rs4762845	12	21714751	21682239	21726012	FBS	T	C	-0.0132	0.0018	8.89e-13	0.2264	833947	T	C	-0.0200683	0.00406479	7.93e-07	0.236567	152538	0	C	T	0.00942464	0.00593361	0.112208	0.763933	70698	0	T	C	-0.0113519	0.00442209	0.01	0.183633	133336	0	T	C	-0.0187465	0.00514869	0.000269153	0.2626	92615	0	C	T	0.009532	0.002945	0.0012106	0.7741	384760	0
183	12:24060732:A:G	rs12581677	12	24060732	23988565	24071775	FBS	A	G	0.0176	0.0027	9.65e-11	0.9113	833947	G	A	-0.0163843	0.00581029	0.00480424	0.097733	152538	0	G	A	-0.0107694	0.00867085	0.214229	0.0978298	70698	0	A	G	0.011152	0.00645989	0.085	0.923984	133336	0	A	G	0.00308293	0.00774788	0.691831	0.9121	92615	0	G	A	-0.02753	0.004376	3.16e-10	0.0874	384760	1
184	12:27960170:A:G	rs10771370	12	27960170	27850766	27969286	FBS	A	G	0.0199	0.0017	1.93e-30	0.7109	833947	G	A	-0.0217426	0.00366336	2.94e-09	0.33218	152538	1	G	A	-0.0192318	0.00533286	0.000310626	0.334175	70698	0	A	G	0.0145964	0.00373263	9.7e-05	0.687737	133336	0	A	G	0.0170982	0.00470052	0.000275423	0.6394	92615	0	G	A	-0.02376	0.003095	1.62e-14	0.1964	384760	1
185	12:29921443:A:G	rs302317	12	29921443	29905251	29944807	FBS	A	G	0.01	0.0017	4.3e-09	0.2956	833947	A	G	0.00600876	0.00401402	0.134408	0.244772	152538	0	A	G	0.0071965	0.00586925	0.220147	0.241839	70698	0	G	A	-0.00748922	0.00407886	0.065	0.768215	133336	0	A	G	0.0191931	0.00472707	4.9e-05	0.2749	92615	0	A	G	0.01037	0.00257	5.48e-05	0.3583	384760	0
186	12:31466613:A:G	rs147538848	12	31466613	31351158	31513560	FBS	A	G	0.0225	0.0027	1.27e-16	0.1615	449187	A	G	0.024421	0.0051139	1.79e-06	0.13004	152538	0	A	G	0.0328578	0.00757656	1.45e-05	0.129604	70698	0	G	A	-0.0194088	0.00441652	1.7e-05	0.803947	133336	0	A	G	0.0192868	0.00598947	0.00128825	0.1611	92615	0	NA	NA	NA	NA	NA	NA	NA	NA
187	12:51217317:C:CTA	rs10689431	12	51217317	50882887	51217317	FBS	CTA	C	-0.0151	0.0027	1.49e-08	0.6695	384760	NA	NA	NA	NA	NA	NA	NA	NA	NA	NA	NA	NA	NA	NA	NA	NA	NA	NA	NA	NA	NA	NA	NA	NA	NA	NA	NA	NA	NA	NA	NA	NA	CTA	C	-0.01507	0.002661	1.49e-08	0.6695	384760	1
188	12:57844049:C:T	rs3741414	12	57844049	57006384	57844049	FBS	T	C	-0.019	0.0024	1.24e-15	0.1948	700611	T	C	-0.0283055	0.00592329	1.76e-06	0.0936095	152538	0	T	C	-0.00969151	0.00854968	0.256983	0.094527	70698	0	NA	NA	NA	NA	NA	NA	NA	NA	T	C	-0.0088757	0.00857107	0.301995	0.0626	92615	0	T	C	-0.01896	0.002863	3.55e-11	0.2445	384760	1
189	12:66239111:A:C	rs2612059	12	66239111	66168151	66308644	FBS	A	C	-0.011	0.0018	5.84e-10	0.7132	833947	C	A	0.0131295	0.00364956	0.000321216	0.336887	152538	0	C	A	0.0106464	0.00530779	0.0448773	0.34061	70698	0	A	C	-0.00610594	0.00360172	0.09	0.657139	133336	0	A	C	-0.00906397	0.00455086	0.0467735	0.6789	92615	0	C	A	0.01521	0.003551	1.83e-05	0.1398	384760	0
190	12:71523043:A:C	rs1705263	12	71523043	71478626	71523043	FBS	A	C	-0.0088	0.0015	1.25e-08	0.452	833947	A	C	-0.00975968	0.00346999	0.00491431	0.45055	152538	0	A	C	-0.0173759	0.00508206	0.000628336	0.447657	70698	0	C	A	0.00576293	0.00342043	0.096	0.505796	133336	0	A	C	-0.00501372	0.00440468	0.25704	0.4258	92615	0	A	C	-0.008999	0.002483	0.000290402	0.4398	384760	0
191	12:97865504:A:G	rs1579238	12	97865504	97727159	97871380	FBS	A	G	0.015	0.0016	1.76e-20	0.5877	833947	A	G	0.0130108	0.00345139	0.000163413	0.49784	152538	0	G	A	-0.0169492	0.00502783	0.000748737	0.504759	70698	0	A	G	0.0040231	0.00342763	0.23	0.5289	133336	0	A	G	0.0139999	0.00425319	0.001	0.5072	92615	0	G	A	-0.02385	0.002882	1.29e-16	0.2406	384760	1
192	12:112468206:C:T	rs11066132	12	112468206	110133263	113713062	FBS	T	C	-0.0499	0.0027	5.21e-76	0.2185	449187	T	C	-0.115189	0.00575702	4.66e-89	0.162779	152538	1	T	C	-0.0950964	0.00701745	7.77e-42	0.156602	70698	1	C	T	0.0284748	0.00444804	1.4e-10	0.758937	133336	1	T	C	0.000817774	0.00530842	0.870964	0.2691	92615	0	NA	NA	NA	NA	NA	NA	NA	NA
193	12:118414926:A:G	rs7132351	12	118414926	118394008	118416945	FBS	A	G	0.0181	0.002	1.36e-19	0.2101	833947	A	G	0.0215732	0.0040028	7.06e-08	0.24724	152538	0	A	G	0.0341307	0.00596405	1.05e-08	0.250641	70698	1	G	A	-0.0110279	0.0039745	0.0052	0.743421	133336	0	A	G	0.0210493	0.00651432	0.00123027	0.1877	92615	0	A	G	0.01404	0.003669	0.000129718	0.131	384760	0
194	12:121918381:A:G	rs10849892	12	121918381	121380544	121995181	FBS	A	G	-0.0117	0.0018	3.29e-11	0.411	700611	A	G	-0.00984725	0.00349102	0.00479135	0.424058	152538	0	A	G	-0.0155934	0.00513535	0.00239362	0.416398	70698	0	NA	NA	NA	NA	NA	NA	NA	NA	A	G	-0.0136475	0.00507882	0.00724436	0.3036	92615	0	A	G	-0.01133	0.002495	5.57e-06	0.429	384760	0
195	12:124802480:A:T	rs12578256	12	124802480	124802480	124810968	FBS	A	T	-0.0122	0.0022	2.44e-08	0.1592	833947	A	T	-0.00653268	0.00531283	0.218846	0.119587	152538	0	A	T	-0.0157159	0.00784441	0.0451283	0.119349	70698	0	T	A	0.0137539	0.0049851	0.0048	0.861108	133336	0	A	T	-0.0232986	0.00883289	0.00831764	0.0916	92615	0	A	T	-0.01167	0.003113	0.000176604	0.1953	384760	0
196	12:125585506:A:G	rs61211588	12	125585506	125585506	125674378	FBS	A	G	0.0296	0.0044	1.05e-11	0.0465	833947	A	G	0.0165536	0.0166184	0.319201	0.0109317	152538	0	A	G	0.0112047	0.0238046	0.637857	0.0113502	70698	0	G	A	-0.00829744	0.0103709	0.4	0.971145	133336	0	A	G	0.0552091	0.0235142	0.0190546	0.0102	92615	0	A	G	0.03603	0.005256	7.08e-12	0.05818	384760	1
197	12:133066392:A:C	rs77773608	12	133066392	133049093	133810286	FBS	A	C	0.0249	0.0021	2.14e-32	0.2631	700611	A	C	0.0428561	0.00483065	7.2e-19	0.149435	152538	1	A	C	0.0434953	0.00726856	2.18e-09	0.148082	70698	1	NA	NA	NA	NA	NA	NA	NA	NA	A	C	0.0399685	0.00724872	3.55e-08	0.1076	92615	1	A	C	0.01523	0.002618	6.04e-09	0.3317	384760	1
198	13:26777299:C:G	rs9581588	13	26777299	26762810	27033468	FBS	C	G	-0.0237	0.0018	5.11e-38	0.6463	700611	G	C	0.0226342	0.00347094	6.98e-11	0.448101	152538	1	G	C	0.0206303	0.00505659	4.51e-05	0.449401	70698	0	NA	NA	NA	NA	NA	NA	NA	NA	C	G	-0.0258583	0.00430734	1.95e-09	0.608	92615	1	G	C	0.02439	0.00288	2.51e-17	0.2405	384760	1
199	13:28489128:A:C	rs4771189	13	28489128	28453210	28564626	FBS	A	C	-0.0358	0.0019	1.6e-83	0.6283	700611	C	A	0.0362188	0.00345156	9.26e-26	0.465356	152538	1	C	A	0.0284496	0.00504425	1.7e-08	0.46717	70698	1	NA	NA	NA	NA	NA	NA	NA	NA	A	C	-0.0462883	0.00423416	8.13e-28	0.5282	92615	1	C	A	0.03295	0.002975	1.66e-28	0.2195	384760	1
200	13:31032025:A:ACCTT	rs111608625	13	31032025	31019580	31043841	FBS	A	ACCTT	-0.0125	0.0022	8.5e-09	0.2463	629913	A	ACCTT	-0.00855888	0.00454879	0.0598939	0.174206	152538	0	NA	NA	NA	NA	NA	NA	NA	NA	NA	NA	NA	NA	NA	NA	NA	NA	A	ACCTT	-0.00916671	0.00529232	0.0831764	0.2495	92615	0	ACCTT	A	0.01487	0.002786	9.46e-08	0.7276	384760	0
201	13:33554587:A:G	rs2858980	13	33554587	32996332	33643007	FBS	A	G	-0.0363	0.002	3.2e-70	0.8293	833947	G	A	0.0441745	0.00463866	1.68e-21	0.165644	152538	1	A	G	-0.0339032	0.00677609	5.63e-07	0.834401	70698	0	G	A	0.020487	0.00502728	3.5e-05	0.133966	133336	0	A	G	-0.0463591	0.0050742	6.46e-20	0.774	92615	1	A	G	-0.0354	0.003302	8.13e-27	0.833	384760	1
202	13:46583743:A:AT	rs11432565	13	46583743	46514756	46634939	FBS	A	AT	0.0142	0.0021	4.97e-12	0.7309	629913	AT	A	-0.0101175	0.00402107	0.0118658	0.243362	152538	0	NA	NA	NA	NA	NA	NA	NA	NA	NA	NA	NA	NA	NA	NA	NA	NA	A	AT	0.0159763	0.00525952	0.00239883	0.7888	92615	0	AT	A	-0.01565	0.002701	6.84e-09	0.2959	384760	1
203	13:80717156:A:G	rs1359790	13	80717156	80634548	80769892	FBS	A	G	-0.0155	0.0017	3.35e-20	0.2874	833947	A	G	-0.0163037	0.0037637	1.48e-05	0.299457	152538	0	A	G	-0.0175298	0.00548762	0.00140108	0.298792	70698	0	G	A	0.00983805	0.00386242	0.012	0.73204	133336	0	A	G	-0.0120185	0.00461152	0.00912011	0.2859	92615	0	A	G	-0.01859	0.00272	8.32e-12	0.2885	384760	1
204	13:110377463:G:T	rs7319633	13	110377463	110367750	110380385	FBS	T	G	-0.0099	0.0017	8.41e-09	0.2856	833947	T	G	-0.0121562	0.00395902	0.00213689	0.255179	152538	0	T	G	-0.00493111	0.00575185	0.391274	0.255612	70698	0	G	T	0.0092013	0.0036441	0.01	0.664765	133336	0	T	G	-0.0152355	0.00540443	0.0047863	0.1936	92615	0	T	G	-0.008882	0.002688	0.000952796	0.302	384760	0
205	13:115043866:T:TAAAG	13:115043866_TAAAG_T	13	115043866	115043866	115093767	FBS	T	TAAAG	0.0352	0.0064	3.25e-08	0.0405	384760	NA	NA	NA	NA	NA	NA	NA	NA	NA	NA	NA	NA	NA	NA	NA	NA	NA	NA	NA	NA	NA	NA	NA	NA	NA	NA	NA	NA	NA	NA	NA	NA	T	TAAAG	0.03521	0.00637	3.24e-08	0.04048	384760	1
206	14:31731435:G:T	rs7147686	14	31731435	31720280	31733642	FBS	T	G	-0.0106	0.0019	1.12e-08	0.3559	700611	T	G	-0.00661857	0.00381377	0.0826629	0.287591	152538	0	G	T	0.0108271	0.00555936	0.0514697	0.712546	70698	0	NA	NA	NA	NA	NA	NA	NA	NA	T	G	-0.0192579	0.00562006	0.000616595	0.2978	92615	0	G	T	0.01049	0.002505	2.84e-05	0.5891	384760	0
207	14:90055468:G:T	rs35889227	14	90055468	89545405	90075441	FBS	T	G	-0.0285	0.002	1.05e-46	0.4262	833947	T	G	-0.0336546	0.00563296	2.31e-09	0.104669	152538	1	T	G	-0.0292302	0.0083037	0.000431319	0.103776	70698	0	G	T	0.00789737	0.0055729	0.16	0.892704	133336	0	T	G	-0.0309045	0.00656621	2.51e-06	0.162	92615	0	T	G	-0.03128	0.002558	2.19e-34	0.6304	384760	1
208	14:91971583:C:T	rs7143962	14	91971583	91846680	92098486	FBS	T	C	-0.0122	0.0015	2.37e-15	0.5158	833947	T	C	-0.0110873	0.00346403	0.0013709	0.49761	152538	0	C	T	0.0140646	0.00503204	0.00518992	0.503974	70698	0	T	C	-0.00877833	0.00346091	0.015	0.452086	133336	0	T	C	-0.0154125	0.00427572	0.00030903	0.5538	92615	0	C	T	0.01287	0.002472	1.93e-07	0.4504	384760	0
209	14:100802485:C:T	rs10142340	14	100802485	100760272	101356269	FBS	T	C	-0.0194	0.0021	1.06e-20	0.2355	700611	T	C	-0.018929	0.00448885	2.48e-05	0.180457	152538	0	C	T	0.0229533	0.00651379	0.000425401	0.817738	70698	0	NA	NA	NA	NA	NA	NA	NA	NA	T	C	-0.0307392	0.00566439	5.75e-08	0.2445	92615	0	C	T	0.01609	0.002796	8.61e-09	0.7355	384760	1
210	15:38838432:A:T	rs28536554	15	38838432	38817614	38853903	FBS	A	T	-0.0185	0.0019	5.6e-23	0.6582	700611	T	A	0.0207114	0.00347711	2.58e-09	0.442778	152538	1	T	A	0.0188465	0.00518065	0.000274911	0.420569	70698	0	NA	NA	NA	NA	NA	NA	NA	NA	A	T	-0.0235112	0.0048503	1.26e-06	0.6575	92615	0	T	A	0.01508	0.002843	1.14e-07	0.2504	384760	0
211	15:40634717:A:G	rs4923864	15	40634717	40604777	40729975	FBS	A	G	-0.0199	0.0019	1.14e-25	0.5434	833947	G	A	0.025787	0.0037058	3.44e-12	0.319832	152538	1	A	G	-0.0238675	0.00557885	1.88e-05	0.679373	70698	0	G	A	0.010608	0.00356397	0.0043	0.408005	133336	0	A	G	-0.0236748	0.00456671	2.19e-07	0.5959	92615	0	A	G	-0.02008	0.004765	2.49e-05	0.07382	384760	0
212	15:44819513:A:T	rs2259359	15	44819513	44526813	44959132	FBS	A	T	-0.0098	0.0016	4.07e-10	0.5568	833947	T	A	0.0153414	0.00352422	1.34e-05	0.40604	152538	0	T	A	0.00628102	0.00516583	0.224032	0.399844	70698	0	A	T	-0.00803955	0.00344967	0.019	0.468257	133336	0	A	T	-0.00875615	0.00489148	0.074131	0.6771	92615	0	T	A	0.009104	0.002493	0.000260016	0.4568	384760	0
213	15:51826279:A:G	rs4462536	15	51826279	51684904	52004250	FBS	A	G	0.0138	0.0016	2.4e-17	0.462	833947	G	A	-0.0155201	0.00349952	9.21e-06	0.416844	152538	0	G	A	-0.02032	0.00512296	7.29e-05	0.413436	70698	0	A	G	0.00517145	0.00342596	0.12	0.528919	133336	0	A	G	0.0239542	0.00436351	3.98e-08	0.5819	92615	1	G	A	-0.0122	0.002884	2.32e-05	0.7596	384760	0
214	15:53747228:C:G	rs528350911	15	53747228	53747228	53747228	FBS	C	G	-0.0929	0.0165	1.99e-08	0.9935	384760	NA	NA	NA	NA	NA	NA	NA	NA	NA	NA	NA	NA	NA	NA	NA	NA	NA	NA	NA	NA	NA	NA	NA	NA	NA	NA	NA	NA	NA	NA	NA	NA	G	C	0.09289	0.01655	1.99e-08	0.006458	384760	1
215	15:62391184:A:AT	rs67818839	15	62391184	62117897	62587734	FBS	A	AT	-0.0497	0.0024	3.3e-95	0.4226	315851	A	AT	-0.0458316	0.00345958	4.65e-40	0.457355	152538	1	A	AT	-0.0519673	0.00503225	5.33e-25	0.458272	70698	1	NA	NA	NA	NA	NA	NA	NA	NA	A	AT	-0.0542268	0.00444344	2.95e-34	0.3375	92615	1	NA	NA	NA	NA	NA	NA	NA	NA
216	15:64038340:A:T	rs67507374	15	64038340	63792023	64177300	FBS	A	T	-0.0188	0.0023	1.02e-16	0.2366	833947	A	T	-0.0160339	0.00741627	0.0306188	0.057189	152538	0	A	T	-0.00884326	0.0106907	0.408127	0.0594044	70698	0	T	A	0.00725352	0.00714511	0.32	0.934532	133336	0	A	T	-0.0218821	0.0104174	0.0354813	0.0502	92615	0	A	T	-0.02124	0.002683	2.45e-15	0.3078	384760	1
217	15:67339646:A:G	rs12905780	15	67339646	67317067	67370496	FBS	A	G	-0.0116	0.0019	1.38e-09	0.7826	833947	G	A	0.0194656	0.00403926	1.44e-06	0.240183	152538	0	G	A	0.0241103	0.0060102	6.03e-05	0.244634	70698	0	A	G	-0.00715567	0.00390223	0.052	0.731306	133336	0	A	G	-0.0169975	0.00559337	0.00239883	0.8036	92615	0	G	A	0.003388	0.003393	0.318127	0.1616	384760	0
218	15:75594562:A:G	rs4886680	15	75594562	75594562	75936698	FBS	A	G	-0.0116	0.0017	2.67e-11	0.3311	833947	A	G	-0.0205787	0.00359153	1.01e-08	0.362323	152538	1	G	A	0.00794161	0.00540778	0.141954	0.640822	70698	0	A	G	-0.0104892	0.00374607	0.0058	0.409179	133336	0	A	G	-0.00442432	0.00620958	0.47863	0.3404	92615	0	G	A	0.009107	0.002888	0.00161436	0.7455	384760	0
219	15:77747190:A:G	rs7178572	15	77747190	76921525	77990776	FBS	A	G	-0.0244	0.0016	2.88e-52	0.49	833947	G	A	0.0336739	0.00349464	5.64e-22	0.425071	152538	1	G	A	0.0314302	0.00507921	6.09e-10	0.422827	70698	1	A	G	-0.0147862	0.00349738	2.4e-05	0.594756	133336	0	A	G	-0.0287904	0.00435765	3.89e-11	0.6521	92615	1	G	A	0.02075	0.002722	2.45e-14	0.7133	384760	1
220	15:83419244:C:T	rs1124911	15	83419244	83228812	83512253	FBS	T	C	-0.0099	0.0017	5.45e-09	0.6512	833947	C	T	0.015729	0.00352434	8.08e-06	0.398619	152538	0	C	T	0.0174409	0.00519263	0.000782878	0.403298	70698	0	T	C	-0.00540802	0.0034359	0.096	0.5559	133336	0	T	C	-0.0121296	0.00424012	0.0042658	0.6074	92615	0	C	T	0.00437	0.003372	0.194984	0.1608	384760	0
221	15:90426689:A:G	rs8027198	15	90426689	90368067	90450289	FBS	A	G	0.0138	0.0019	9.19e-14	0.23	833947	A	G	0.026118	0.00443912	4.01e-09	0.186072	152538	1	G	A	-0.0320214	0.00645871	7.13e-07	0.815334	70698	0	A	G	0.00824574	0.00416859	0.05	0.220768	133336	0	A	G	0.0096731	0.0056984	0.0891251	0.2198	92615	0	G	A	-0.009035	0.002803	0.00126765	0.7374	384760	0
222	15:91506637:C:T	rs8037137	15	91506637	91445949	91564756	FBS	T	C	-0.0185	0.0017	1.79e-26	0.5863	833947	T	C	-0.0225215	0.00344043	5.91e-11	0.498725	152538	1	C	T	0.0215573	0.00518246	3.19e-05	0.509264	70698	0	T	C	-0.0142309	0.00351405	5.4e-05	0.517326	133336	0	T	C	-0.0206061	0.00423941	1.17e-06	0.5078	92615	0	C	T	0.01535	0.003684	3.1e-05	0.1299	384760	0
223	15:99279846:C:T	rs1849554	15	99279846	99248018	99321226	FBS	T	C	-0.0158	0.0018	6.44e-19	0.5671	700611	C	T	0.0167576	0.00345399	1.22e-06	0.486705	152538	0	T	C	-0.0185274	0.0051445	0.000316496	0.502319	70698	0	NA	NA	NA	NA	NA	NA	NA	NA	T	C	-0.0184348	0.00453446	4.79e-05	0.5101	92615	0	T	C	-0.01364	0.002612	1.76e-07	0.6335	384760	0
224	16:292772:C:T	rs9788833	16	292772	81639	568713	FBS	T	C	0.0188	0.0016	9.31e-33	0.5019	833947	T	C	0.0157526	0.00349145	6.43e-06	0.42417	152538	0	C	T	-0.0195662	0.00510483	0.000126652	0.579651	70698	0	T	C	0.00956707	0.00351908	0.0066	0.389727	133336	0	T	C	0.0266578	0.0043567	9.33e-10	0.4125	92615	1	C	T	-0.0227	0.002615	3.98e-18	0.339	384760	1
225	16:4229342:G:T	rs72764661	16	4229342	4012480	4253117	FBS	T	G	-0.0193	0.0028	9.33e-12	0.8775	700611	G	T	0.0203118	0.00680384	0.00283257	0.0695597	152538	0	G	T	0.0154891	0.00985576	0.116049	0.0706328	70698	0	NA	NA	NA	NA	NA	NA	NA	NA	T	G	-0.0173521	0.010866	0.109648	0.9584	92615	0	G	T	0.01975	0.003451	1.04e-08	0.1506	384760	1
226	16:18807311:A:G	rs2641889	16	18807311	18776851	18947088	FBS	A	G	-0.0125	0.0019	3.62e-11	0.6868	833947	G	A	0.0156167	0.0050654	0.00204913	0.133868	152538	0	G	A	0.0109034	0.00738361	0.139754	0.133009	70698	0	A	G	-0.0103916	0.00472754	0.025	0.845579	133336	0	A	G	-0.0263488	0.00753043	0.000467735	0.9007	92615	0	G	A	0.01098	0.002491	1.04e-05	0.4446	384760	0
227	16:20328666:C:T	rs78193826	16	20328666	20286976	20338622	FBS	T	C	0.0351	0.0045	1.04e-14	0.0774	700611	T	C	0.0355362	0.00629019	1.61e-08	0.081855	152538	1	T	C	0.0256395	0.00915714	0.00511112	0.0817421	70698	0	NA	NA	NA	NA	NA	NA	NA	NA	T	C	0.0440614	0.00944493	3.09e-06	0.0636	92615	0	T	C	0.04993	0.09255	0.589522	0.0002156	384760	0
228	16:53809247:A:G	rs1121980	16	53809247	53797908	53845169	FBS	A	G	0.0164	0.0018	1.25e-20	0.3061	833947	A	G	0.0175712	0.0046912	0.000179984	0.161501	152538	0	A	G	0.0305694	0.0068634	8.43e-06	0.158951	70698	0	G	A	-0.00957124	0.00405271	0.019	0.76764	133336	0	A	G	0.0250271	0.00555385	6.61e-06	0.1663	92615	0	A	G	0.01512	0.002492	1.32e-09	0.4223	384760	1
229	16:56145516:C:T	rs1397146	16	56145516	56006108	56340223	FBS	T	C	0.0142	0.002	1.8e-12	0.6453	833947	C	T	-0.0172788	0.00356935	1.29e-06	0.372006	152538	0	C	T	-0.0149515	0.00521276	0.00412749	0.371892	70698	0	T	C	0.00861558	0.00366581	0.022	0.590056	133336	0	T	C	0.0199239	0.00485913	4.17e-05	0.6677	92615	0	C	T	-0.007469	0.008018	0.35156	0.02416	384760	0
230	16:71759672:A:G	rs72801729	16	71759672	71584527	71859861	FBS	A	G	0.0115	0.002	1.44e-08	0.7951	833947	G	A	-0.011186	0.00405387	0.00579199	0.236305	152538	0	G	A	-0.0109758	0.00591325	0.0634342	0.236514	70698	0	A	G	0.00902355	0.0038389	0.022	0.723634	133336	0	A	G	0.00915772	0.00595382	0.123027	0.8454	92615	0	G	A	-0.01636	0.004211	0.000102329	0.09425	384760	0
231	16:84150290:A:G	rs7205646	16	84150290	84079996	84166606	FBS	A	G	-0.0091	0.0016	1.48e-08	0.5547	833947	G	A	0.00863949	0.00360706	0.0166129	0.353227	152538	0	A	G	-0.00118976	0.00545189	0.82725	0.668982	70698	0	G	A	0.00865892	0.00365835	0.017	0.334931	133336	0	A	G	-0.0179521	0.00483561	0.000204174	0.6365	92615	0	A	G	-0.008885	0.002522	0.00042658	0.4105	384760	0
232	16:87732109:C:G	rs2303768	16	87732109	87726447	87741168	FBS	C	G	-0.0127	0.0023	2.6e-08	0.134	833947	C	G	-0.00862091	0.00496751	0.0826597	0.140211	152538	0	C	G	-0.00744033	0.00716052	0.298769	0.145498	70698	0	G	C	0.0110789	0.00483004	0.023	0.845469	133336	0	C	G	-0.0100566	0.006564	0.125893	0.1319	92615	0	C	G	-0.01874	0.003892	1.47e-06	0.1142	384760	0
233	16:88858602:A:G	rs2926776	16	88858602	88849252	88862343	FBS	A	G	-0.0095	0.0016	3.56e-09	0.3896	833947	A	G	-0.0192658	0.00361851	1.01e-07	0.350447	152538	0	G	A	0.00296548	0.00560227	0.596573	0.64531	70698	0	A	G	0.00136551	0.00364569	0.67	0.368474	133336	0	A	G	-0.0127337	0.00456246	0.00524807	0.3954	92615	0	G	A	0.01028	0.002537	5.06e-05	0.5755	384760	0
234	17:7785905:A:G	rs74252295	17	7785905	6939054	7883549	FBS	A	G	-0.0129	0.0019	7.46e-12	0.6775	833947	G	A	0.0158453	0.00353666	7.45e-06	0.388097	152538	0	G	A	0.018296	0.00523301	0.000471825	0.384425	70698	0	A	G	-0.0105337	0.0036115	0.0031	0.648171	133336	0	A	G	-0.0109956	0.00474974	0.0204174	0.6421	92615	0	G	A	0.009058	0.00467	0.05236	0.0758	384760	0
235	17:14232290:C:CT	rs3833124	17	14232290	14231450	14232290	FBS	CT	C	0.0173	0.0029	1.77e-09	0.1368	700611	CT	C	0.0112139	0.00477523	0.0188567	0.153667	152538	0	CT	C	0.0149257	0.00721915	0.0386851	0.153496	70698	0	NA	NA	NA	NA	NA	NA	NA	NA	CT	C	0.0201138	0.00552188	0.000269153	0.1789	92615	0	CT	C	0.02569	0.006238	3.83e-05	0.04183	384760	0
236	17:17340512:C:T	rs8073398	17	17340512	17330664	17409683	FBS	T	C	0.017	0.0018	2.69e-22	0.4691	681409	NA	NA	NA	NA	NA	NA	NA	NA	C	T	-0.0284955	0.00507498	1.97e-08	0.449415	70698	1	T	C	0.0138779	0.00347885	4.6e-05	0.49765	133336	0	T	C	0.021982	0.00464764	2.24e-06	0.5519	92615	0	C	T	-0.0144	0.00252	1.1e-08	0.5903	384760	1
237	17:27588806:A:C	rs8614	17	27588806	27372547	27880124	FBS	A	C	-0.0179	0.0017	2.66e-26	0.4004	833947	A	C	-0.0193558	0.00346543	2.33e-08	0.469542	152538	1	A	C	-0.0180833	0.005053	0.000345264	0.473387	70698	0	C	A	0.0114981	0.00341717	0.00074	0.483947	133336	0	A	C	-0.0235875	0.00463582	3.63e-07	0.4616	92615	0	A	C	-0.01937	0.003194	1.31e-09	0.1824	384760	1
238	17:29680526:C:G	rs12943365	17	29680526	29394541	29736578	FBS	C	G	0.0101	0.0016	9.21e-11	0.4848	833947	G	C	-0.0156135	0.00347997	7.23e-06	0.437557	152538	0	G	C	-0.0134989	0.00511486	0.0083111	0.437624	70698	0	C	G	0.00888314	0.0034367	0.011	0.500269	133336	0	C	G	0.0162242	0.00441306	0.000234423	0.564	92615	0	G	C	-0.004953	0.002525	0.0498884	0.6092	384760	0
239	17:36099840:C:T	rs11651755	17	36099840	36092841	36108231	FBS	T	C	-0.0185	0.0016	1.09e-30	0.6214	833947	C	T	0.0185341	0.00374883	7.65e-07	0.30534	152538	0	T	C	-0.0331251	0.00552489	2.03e-09	0.702974	70698	1	C	T	0.0211139	0.00365576	7.1e-09	0.3241	133336	1	T	C	-0.0126207	0.00478119	0.00831764	0.7499	92615	0	T	C	-0.01603	0.002475	9.55e-11	0.5137	384760	1
240	17:43155914:A:G	rs7213273	17	43155914	43101281	43260880	FBS	A	G	-0.0086	0.0016	3.22e-08	0.553	833947	A	G	0.00162291	0.00344527	0.637601	0.489101	152538	0	A	G	-0.0139808	0.00504141	0.00555078	0.486862	70698	0	G	A	0.00936427	0.00343685	0.0082	0.480669	133336	0	A	G	-0.00856741	0.00432335	0.047863	0.4784	92615	0	A	G	-0.01262	0.002592	1.14e-06	0.6526	384760	0
241	17:45674687:A:T	rs8072100	17	45674687	45323934	47060322	FBS	A	T	0.0164	0.0018	1.87e-20	0.412	700611	A	T	0.0123771	0.00370237	0.000828698	0.320068	152538	0	T	A	-0.019844	0.00543074	0.000258169	0.677739	70698	0	NA	NA	NA	NA	NA	NA	NA	NA	A	T	0.0206044	0.00456128	6.31e-06	0.3634	92615	0	T	A	-0.01625	0.002466	4.47e-11	0.5145	384760	1
242	17:57033816:A:AC	rs113690407	17	57033816	56462783	57183266	FBS	A	AC	-0.0155	0.0026	2.65e-09	0.6953	315851	AC	A	0.0129749	0.003806	0.000651878	0.291164	152538	0	AC	A	0.0218077	0.0055919	9.62e-05	0.289473	70698	0	NA	NA	NA	NA	NA	NA	NA	NA	A	AC	-0.0149538	0.00465475	0.00131826	0.6644	92615	0	NA	NA	NA	NA	NA	NA	NA	NA
243	17:57958124:C:T	rs1292057	17	57958124	57696183	58046246	FBS	T	C	0.0109	0.0017	5.14e-11	0.3779	833947	T	C	0.0128888	0.00345864	0.000194118	0.484351	152538	0	T	C	0.00610833	0.00504548	0.226028	0.484648	70698	0	C	T	-0.00520577	0.00344741	0.1	0.555425	133336	0	T	C	0.0155388	0.00440753	0.00042658	0.3813	92615	0	T	C	0.01336	0.003084	1.47e-05	0.1985	384760	0
244	17:62204047:G:GA	rs11418239	17	62204047	62016704	63166417	FBS	G	GA	-0.0243	0.0035	5.53e-12	0.8587	384760	NA	NA	NA	NA	NA	NA	NA	NA	NA	NA	NA	NA	NA	NA	NA	NA	NA	NA	NA	NA	NA	NA	NA	NA	NA	NA	NA	NA	NA	NA	NA	NA	GA	G	0.02434	0.003532	5.62e-12	0.1413	384760	1
245	17:65647994:A:G	rs887747	17	65647994	65634625	65659983	FBS	A	G	0.0223	0.0033	1.26e-11	0.0775	833947	A	G	0.0116701	0.00994776	0.240742	0.0311463	152538	0	A	G	0.0402176	0.0143421	0.00504484	0.031578	70698	0	G	A	-0.0300698	0.00956441	0.0015	0.966587	133336	0	A	G	0.0394582	0.0126846	0.00186209	0.0328	92615	0	A	G	0.01945	0.004077	1.82e-06	0.1017	384760	0
246	17:66449122:A:G	rs883541	17	66449122	66406915	66558193	FBS	A	G	-0.0225	0.0016	9.2e-44	0.6197	833947	G	A	0.0243512	0.00347442	2.41e-12	0.453834	152538	1	A	G	-0.0305662	0.0050377	1.3e-09	0.54969	70698	1	G	A	0.015178	0.00346489	1.4e-05	0.419371	133336	0	A	G	-0.0258201	0.00419641	7.59e-10	0.5245	92615	1	A	G	-0.02219	0.002928	3.47e-14	0.7699	384760	1
247	17:67544979:A:G	rs10512573	17	67544979	67529270	67632198	FBS	A	G	-0.0188	0.0021	5.8e-19	0.2249	700611	A	G	-0.0177533	0.00390464	5.45e-06	0.265983	152538	0	A	G	-0.0151203	0.00568752	0.0078486	0.266134	70698	0	NA	NA	NA	NA	NA	NA	NA	NA	A	G	-0.0277433	0.00474104	4.9e-09	0.2818	92615	1	A	G	-0.01626	0.003488	3.14e-06	0.1458	384760	0
248	17:73810937:C:T	rs35103294	17	73810937	73115508	73951864	FBS	T	C	0.0143	0.0016	5.14e-20	0.5358	833947	T	C	0.0175182	0.00346969	4.44e-07	0.455483	152538	0	T	C	0.0233859	0.00513502	5.26e-06	0.451293	70698	0	C	T	-0.00845915	0.00343118	0.019	0.491685	133336	0	T	C	0.0195854	0.00445325	1.1e-05	0.4851	92615	0	T	C	0.01186	0.002559	3.6e-06	0.6325	384760	0
249	18:174268:C:CT	rs34265974	18	174268	138119	292402	FBS	CT	C	0.0175	0.0029	2.6e-09	0.4048	245153	CT	C	0.01651	0.00350346	2.45e-06	0.412956	152538	0	NA	NA	NA	NA	NA	NA	NA	NA	NA	NA	NA	NA	NA	NA	NA	NA	CT	C	0.0196788	0.00535526	0.000239883	0.3856	92615	0	NA	NA	NA	NA	NA	NA	NA	NA
250	18:7074853:A:ACACT	rs10678867	18	7074853	7068462	7076836	FBS	A	ACACT	-0.0105	0.0018	6.74e-09	0.4631	700611	A	ACACT	-0.0168661	0.00373549	6.33e-06	0.3085	152538	0	ACACT	A	0.00543054	0.0055819	0.33061	0.664615	70698	0	NA	NA	NA	NA	NA	NA	NA	NA	A	ACACT	-0.00896631	0.00465534	0.0537032	0.31	92615	0	ACACT	A	0.009103	0.002554	0.000363915	0.3918	384760	0
251	18:31489345:G:T	rs9949563	18	31489345	31429793	31504615	FBS	T	G	0.0094	0.0017	1.74e-08	0.6341	833947	G	T	-0.0132119	0.00347564	0.00014395	0.444656	152538	0	G	T	-0.0151947	0.00518129	0.00336126	0.459133	70698	0	T	G	0.0106647	0.00346405	0.0016	0.570494	133336	0	T	G	0.00737065	0.0047469	0.120226	0.5989	92615	0	G	T	-0.004504	0.003034	0.137658	0.2108	384760	0
252	18:47975142:A:AAGTTTT	rs61295090	18	47975142	47967904	48131043	FBS	A	AAGTTTT	0.0118	0.0017	7.9e-12	0.559	700611	AAGTTTT	A	-0.00718415	0.00348034	0.0389979	0.434531	152538	0	AAGTTTT	A	-0.0134277	0.00509627	0.00841824	0.434337	70698	0	NA	NA	NA	NA	NA	NA	NA	NA	A	AAGTTTT	0.0174712	0.00424105	3.8e-05	0.4828	92615	0	AAGTTTT	A	-0.01182	0.002505	2.38e-06	0.4193	384760	0
253	18:57829135:C:T	rs6567160	18	57829135	57729069	57914679	FBS	T	C	-0.0163	0.0018	5.61e-19	0.7739	833947	C	T	0.0226865	0.00403563	1.89e-08	0.240684	152538	1	C	T	0.033969	0.00592979	1.01e-08	0.238487	70698	1	T	C	-0.0148625	0.00415606	0.00046	0.783377	133336	0	T	C	-0.0199665	0.00545247	0.000251189	0.82	92615	0	C	T	0.00829	0.002912	0.0044157	0.2334	384760	0
254	18:60845884:C:T	rs12454712	18	60845884	60845884	60845884	FBS	T	C	0.0103	0.0016	3.43e-11	0.5572	833947	C	T	-0.0064258	0.00346918	0.0639894	0.4624	152538	0	C	T	-0.0135092	0.00504699	0.00743521	0.463146	70698	0	T	C	0.0140702	0.00349353	4e-05	0.480877	133336	0	T	C	0.014563	0.00423836	0.000588844	0.5287	92615	0	C	T	-0.008009	0.002541	0.00162555	0.3765	384760	0
255	18:74614501:C:T	rs12957245	18	74614501	74194978	74648107	FBS	T	C	-0.0095	0.0016	1.97e-09	0.4395	833947	T	C	-0.0112532	0.00359121	0.00172718	0.36448	152538	0	T	C	-0.00701929	0.00522862	0.179442	0.365368	70698	0	C	T	0.0127603	0.0037089	0.0008	0.69003	133336	0	T	C	-0.0119979	0.00443837	0.00691831	0.3463	92615	0	T	C	-0.006985	0.0025	0.00521195	0.5812	384760	0
256	19:1201860:T:TTTTA	rs148877889	19	1201860	1198511	1244518	FBS	T	TTTTA	-0.0269	0.004	2.44e-11	0.1495	223236	T	TTTTA	-0.0268764	0.0048408	2.82e-08	0.149523	152538	1	T	TTTTA	-0.0268483	0.00723968	0.000208503	0.149565	70698	0	NA	NA	NA	NA	NA	NA	NA	NA	NA	NA	NA	NA	NA	NA	NA	NA	NA	NA	NA	NA	NA	NA	NA	NA
257	19:3213858:A:AAAAG	rs200556903	19	3213858	3212961	3216056	FBS	A	AAAAG	-0.0169	0.0031	4.25e-08	0.3077	223236	A	AAAAG	-0.0163841	0.00374232	1.2e-05	0.308045	152538	0	A	AAAAG	-0.018069	0.00546597	0.000947303	0.307102	70698	0	NA	NA	NA	NA	NA	NA	NA	NA	NA	NA	NA	NA	NA	NA	NA	NA	NA	NA	NA	NA	NA	NA	NA	NA
258	19:7218018:C:T	rs11085219	19	7218018	7216908	7220690	FBS	T	C	0.0098	0.0016	9.09e-10	0.6442	833947	C	T	-0.0122635	0.00354013	0.000531952	0.390093	152538	0	T	C	0.0130226	0.00523438	0.0128502	0.616577	70698	0	C	T	-0.00646967	0.00356539	0.075	0.376604	133336	0	T	C	0.00800831	0.00429416	0.0616595	0.6019	92615	0	T	C	0.01025	0.002693	0.000140605	0.7	384760	0
259	19:19407171:A:C	rs11666553	19	19407171	19374061	19657500	FBS	A	C	0.0137	0.0021	3.15e-11	0.2286	700611	A	C	0.0103446	0.00400555	0.00980709	0.246778	152538	0	A	C	0.018599	0.00584764	0.00146967	0.250624	70698	0	NA	NA	NA	NA	NA	NA	NA	NA	A	C	0.0124456	0.00457099	0.00645654	0.2966	92615	0	A	C	0.01505	0.003243	3.48e-06	0.1757	384760	0
260	19:22272101:C:T	rs148612115	19	22272101	21856746	22272101	FBS	T	C	0.0435	0.0075	6.6e-09	0.969	700611	C	T	-0.0533122	0.0113535	2.66e-06	0.0236761	152538	0	C	T	-0.0599002	0.0163314	0.000244659	0.0261921	70698	0	NA	NA	NA	NA	NA	NA	NA	NA	T	C	0.0216349	0.0126311	0.0870964	0.9571	92615	0	C	T	0.0974	0.5613	0.862224	2.02e-05	384760	0
261	19:33888460:A:G	rs8104606	19	33888460	33886713	33933547	FBS	A	G	-0.0106	0.0018	1.75e-09	0.5351	700611	A	G	-0.00776667	0.00347599	0.0254583	0.442005	152538	0	A	G	-0.0184358	0.00507785	0.000282737	0.447504	70698	0	NA	NA	NA	NA	NA	NA	NA	NA	A	G	-0.0170437	0.00428316	6.92e-05	0.4232	92615	0	A	G	-0.007677	0.002587	0.00299227	0.6503	384760	0
262	19:36530913:C:T	rs3810449	19	36530913	36475044	36911982	FBS	T	C	-0.017	0.0023	4.61e-14	0.1883	833947	T	C	-0.0196217	0.00429787	4.98e-06	0.201563	152538	0	T	C	-0.0244584	0.00624024	8.87e-05	0.203139	70698	0	C	T	0.00552986	0.00408611	0.15	0.773452	133336	0	T	C	-0.0259882	0.00571622	5.5e-06	0.1997	92615	0	T	C	-0.02045	0.00627	0.00110918	0.04151	384760	0
263	19:39405070:C:T	rs12985768	19	39405070	39399277	39437411	FBS	T	C	0.0134	0.002	2.05e-11	0.7439	700611	C	T	-0.0101784	0.00396935	0.0103399	0.254442	152538	0	C	T	-0.00287119	0.00589542	0.626244	0.245413	70698	0	NA	NA	NA	NA	NA	NA	NA	NA	T	C	0.0233162	0.00598907	0.0001	0.8027	92615	0	C	T	-0.01519	0.002775	4.38e-08	0.2719	384760	1
264	19:42855705:A:G	rs200485103	19	42855705	42173131	43573807	FBS	A	G	0.1873	0.0333	1.92e-08	0.0033	133336	NA	NA	NA	NA	NA	NA	NA	NA	NA	NA	NA	NA	NA	NA	NA	NA	G	A	-0.187251	0.0333254	2.6e-08	0.996662	133336	1	NA	NA	NA	NA	NA	NA	NA	NA	NA	NA	NA	NA	NA	NA	NA	NA
265	19:46190268:A:G	rs1964272	19	46190268	46147527	46383455	FBS	A	G	-0.017	0.0018	2.52e-22	0.4342	700611	A	G	-0.0120711	0.00356558	0.000710626	0.373287	152538	0	A	G	-0.0252667	0.00521077	1.24e-06	0.369983	70698	0	NA	NA	NA	NA	NA	NA	NA	NA	A	G	-0.0122006	0.00465254	0.00870964	0.4125	92615	0	A	G	-0.01889	0.002466	1.86e-14	0.4838	384760	1
266	19:47569003:A:G	rs3810291	19	47569003	47562509	47645777	FBS	A	G	0.0168	0.0019	9.65e-19	0.4694	700611	A	G	0.0165727	0.00414594	6.41e-05	0.223577	152538	0	A	G	0.0232206	0.00614909	0.000159193	0.219073	70698	0	NA	NA	NA	NA	NA	NA	NA	NA	A	G	0.0133435	0.0046279	0.00398107	0.2766	92615	0	A	G	0.0169	0.002632	1.34e-10	0.6766	384760	1
267	19:55667313:A:T	rs62126325	19	55667313	55664953	55667313	FBS	A	T	-0.0173	0.0028	3.19e-10	0.866	700611	T	A	0.0143379	0.00475652	0.00257512	0.15602	152538	0	T	A	0.0140235	0.00697747	0.0444493	0.157545	70698	0	NA	NA	NA	NA	NA	NA	NA	NA	A	T	-0.022826	0.00610754	0.000186209	0.8336	92615	0	T	A	0.01854	0.004964	0.000187499	0.07656	384760	0
268	20:2645960:A:G	rs7260969	20	2645960	2633296	2648196	FBS	A	G	0.0108	0.0019	7.98e-09	0.2177	833947	A	G	0.0177991	0.00399527	8.39e-06	0.248977	152538	0	A	G	0.00918378	0.0061295	0.134057	0.248096	70698	0	G	A	-0.00953616	0.00426119	0.022	0.795205	133336	0	A	G	-0.00101809	0.00504028	0.831764	0.2264	92615	0	A	G	0.01209	0.003118	0.000105682	0.1943	384760	0
269	20:18630223:C:T	rs6081278	20	18630223	18557279	18683363	FBS	T	C	0.0091	0.0016	2.02e-08	0.3705	833947	T	C	0.00382729	0.00381982	0.316365	0.285945	152538	0	T	C	0.0280015	0.00558498	5.34e-07	0.286306	70698	0	C	T	-0.00970089	0.0039234	0.016	0.737685	133336	0	T	C	0.0135629	0.00462324	0.00338844	0.3054	92615	0	T	C	0.006195	0.002464	0.0119399	0.4833	384760	0
270	20:20419727:G:T	rs6081999	20	20419727	20412652	20737933	FBS	T	G	-0.0176	0.0028	6.06e-10	0.1166	833947	T	G	-0.0216667	0.00520064	3.1e-05	0.126329	152538	0	T	G	-0.0115433	0.00780023	0.138911	0.121911	70698	0	G	T	0.0116789	0.00597696	0.054	0.907366	133336	0	T	G	-0.024898	0.00580583	1.82e-05	0.1651	92615	0	T	G	-0.009531	0.008936	0.28622	0.01972	384760	0
271	20:22562326:A:AG	rs3833331	20	22562326	22427297	22739126	FBS	A	AG	0.0824	0.003	6.5e-162	0.8815	700611	AG	A	-0.082625	0.00494973	1.48e-62	0.141539	152538	1	AG	A	-0.0804959	0.00736373	8.16e-28	0.13747	70698	1	NA	NA	NA	NA	NA	NA	NA	NA	A	AG	0.0968638	0.00614076	4.68e-56	0.8606	92615	1	AG	A	-0.06654	0.006669	1.91e-23	0.03628	384760	1
272	20:32448737:C:CA	rs140985095	20	32448737	32381337	32466054	FBS	CA	C	0.0155	0.0022	1.49e-12	0.5473	607996	C	CA	-0.0231437	0.00557235	3.28e-05	0.107652	152538	0	CA	C	-0.00185843	0.00826267	0.822042	0.88907	70698	0	NA	NA	NA	NA	NA	NA	NA	NA	NA	NA	NA	NA	NA	NA	NA	NA	CA	C	0.01555	0.002488	4.09e-10	0.4475	384760	1
273	20:39815697:C:T	rs78848717	20	39815697	39620847	40006059	FBS	T	C	-0.0208	0.0034	1.09e-09	0.8447	384760	NA	NA	NA	NA	NA	NA	NA	NA	NA	NA	NA	NA	NA	NA	NA	NA	NA	NA	NA	NA	NA	NA	NA	NA	NA	NA	NA	NA	NA	NA	NA	NA	C	T	0.02076	0.003406	1.09e-09	0.1553	384760	1
274	20:43530234:A:C	rs4931	20	43530234	42970641	43538597	FBS	A	C	0.0158	0.0022	1.17e-12	0.7857	700611	C	A	-0.00847189	0.0055238	0.125102	0.10974	152538	0	C	A	-0.0136419	0.0081269	0.093229	0.108789	70698	0	NA	NA	NA	NA	NA	NA	NA	NA	A	C	0.0117771	0.00648978	0.0691831	0.8809	92615	0	C	A	-0.01867	0.002772	1.66e-11	0.2702	384760	1
275	20:48835972:C:T	rs6020369	20	48835972	48799893	48876722	FBS	T	C	0.0146	0.0015	1.68e-21	0.5118	833947	C	T	-0.0177639	0.00345243	2.67e-07	0.497174	152538	0	C	T	-0.0201634	0.00500391	5.59e-05	0.499894	70698	0	T	C	0.00948557	0.00345666	0.0054	0.539781	133336	0	T	C	0.0223281	0.0042504	1.48e-07	0.4311	92615	0	C	T	-0.01156	0.002468	2.83e-06	0.4677	384760	0
276	20:49436123:A:G	rs6067561	20	49436123	49409173	49458063	FBS	A	G	0.0164	0.0025	8.44e-11	0.8925	833947	G	A	-0.0145182	0.00642066	0.0237484	0.0786263	152538	0	G	A	-0.0200926	0.0096045	0.036439	0.0741393	70698	0	A	G	0.0147965	0.00638767	0.019	0.921526	133336	0	A	G	0.0185893	0.00679229	0.00616595	0.8949	92615	0	G	A	-0.01639	0.003646	6.98e-06	0.1317	384760	0
277	20:50153344:C:T	rs3787186	20	50153344	50131816	50158473	FBS	T	C	0.014	0.0018	3.14e-15	0.3834	681409	NA	NA	NA	NA	NA	NA	NA	NA	C	T	-0.0277603	0.00518748	8.73e-08	0.591619	70698	0	T	C	0.0153018	0.00347028	7.6e-06	0.415539	133336	0	T	C	0.0296499	0.00455822	7.76e-11	0.375	92615	1	C	T	-0.004803	0.002579	0.0626614	0.6379	384760	0
278	20:51625096:C:CT	20:51625096_CT_C	20	51625096	51602749	51631183	FBS	CT	C	0.0147	0.0025	3.54e-09	0.5198	384760	NA	NA	NA	NA	NA	NA	NA	NA	NA	NA	NA	NA	NA	NA	NA	NA	NA	NA	NA	NA	NA	NA	NA	NA	NA	NA	NA	NA	NA	NA	NA	NA	C	CT	-0.01472	0.002493	3.51e-09	0.4802	384760	1
279	20:57281809:C:T	rs8115194	20	57281809	57154805	57444209	FBS	T	C	-0.0158	0.0023	8.16e-12	0.1714	833947	T	C	-0.004539	0.00774132	0.557651	0.0524164	152538	0	T	C	-0.00870039	0.0112619	0.43979	0.0535782	70698	0	C	T	0.00880377	0.005267	0.11	0.878742	133336	0	T	C	-0.0179394	0.00940128	0.0562341	0.0591	92615	0	T	C	-0.01997	0.002955	1.38e-11	0.2238	384760	1
280	20:62152519:C:G	rs72629024	20	62152519	61150404	62156651	FBS	C	G	-0.0183	0.002	8.57e-21	0.4564	833947	C	G	-0.0171669	0.00381578	6.83e-06	0.28585	152538	0	G	C	0.019562	0.00586661	0.000854639	0.728428	70698	0	C	G	-0.0107502	0.00440879	0.011	0.222171	133336	0	C	G	-0.0246041	0.00547429	6.92e-06	0.386	92615	0	G	C	0.02114	0.003574	3.33e-09	0.1416	384760	1
281	22:20029411:C:CT	rs79343076	22	20029411	20029411	20137723	FBS	CT	C	0.0168	0.0025	1.5e-11	0.4629	315851	CT	C	0.012607	0.00346895	0.000278805	0.451048	152538	0	C	CT	-0.0257902	0.00521154	7.47e-07	0.544858	70698	0	NA	NA	NA	NA	NA	NA	NA	NA	CT	C	0.0171507	0.00489492	0.000457088	0.4932	92615	0	NA	NA	NA	NA	NA	NA	NA	NA
282	22:25208768:A:G	rs9612772	22	25208768	25198505	25222787	FBS	A	G	-0.0129	0.0016	1.89e-16	0.4686	833947	A	G	-0.0145924	0.00345997	2.47e-05	0.442693	152538	0	A	G	-0.0173006	0.00527047	0.00102868	0.445556	70698	0	G	A	0.00399405	0.00348237	0.29	0.539983	133336	0	A	G	-0.0258419	0.00469226	3.63e-08	0.3672	92615	1	A	G	-0.01193	0.002502	1.85e-06	0.5206	384760	0
283	22:28314902:C:G	rs16986969	22	28314902	28260666	28377403	FBS	C	G	-0.0133	0.0023	3.64e-09	0.8261	833947	G	C	0.0166265	0.00429905	0.000109966	0.202369	152538	0	G	C	0.00332903	0.00651119	0.609156	0.198021	70698	0	C	G	-0.00886282	0.0046289	0.071	0.834923	133336	0	C	G	-0.016967	0.00511579	0.000912011	0.7666	92615	0	G	C	0.01726	0.005509	0.0017338	0.0531	384760	0
284	22:30371350:A:G	rs9614123	22	30371350	30135928	30637884	FBS	A	G	-0.0126	0.0019	4.79e-11	0.794	833947	G	A	0.0176593	0.00460869	0.000127242	0.168214	152538	0	G	A	0.0107235	0.00676181	0.112763	0.170186	70698	0	A	G	-0.00465935	0.00501966	0.38	0.865706	133336	0	A	G	-0.0139738	0.00511961	0.00630957	0.7907	92615	0	G	A	0.01324	0.002845	3.24e-06	0.2487	384760	0
285	22:35703128:C:T	rs138764	22	35703128	35638115	35716594	FBS	T	C	0.0097	0.0016	5.13e-10	0.4314	833947	T	C	0.00986811	0.00345999	0.0043436	0.466271	152538	0	C	T	-0.0152956	0.00505542	0.00248156	0.534019	70698	0	T	C	0.00915243	0.00342573	0.0089	0.490034	133336	0	T	C	0.015542	0.0042513	0.00025704	0.4875	92615	0	C	T	-0.006214	0.00258	0.0160325	0.6509	384760	0
1	1:2245633:C:T	rs2843151	1	2245633	2146165	2252400	GOT	T	C	-0.0116	0.0017	1.34e-11	0.6991	885276	C	T	0.0109525	0.00358649	0.00225944	0.327261	152887	0	T	C	-0.00990428	0.00531241	0.06227	0.670173	70672	0	C	T	0.00741454	0.00370599	0.052	0.337922	150068	0	T	C	-0.0101425	0.00519972	0.0512861	0.5838	92615	0	T	C	-0.01583	0.002956	5.25e-17	0.7869	419034	1
2	1:9241839:A:G	rs79412885	1	9241839	9124705	9334017	GOT	A	G	-0.0554	0.0047	4.09e-32	0.0742	419034	NA	NA	NA	NA	NA	NA	NA	NA	NA	NA	NA	NA	NA	NA	NA	NA	NA	NA	NA	NA	NA	NA	NA	NA	NA	NA	NA	NA	NA	NA	NA	NA	A	G	-0.05543	0.004699	5.13e-73	0.07422	419034	1
3	1:10180908:A:C	rs11585670	1	10180908	10026397	10180908	GOT	A	C	-0.0232	0.0038	1.43e-09	0.8771	419034	NA	NA	NA	NA	NA	NA	NA	NA	NA	NA	NA	NA	NA	NA	NA	NA	NA	NA	NA	NA	NA	NA	NA	NA	NA	NA	NA	NA	NA	NA	NA	NA	C	A	0.02316	0.003827	4.37e-21	0.1229	419034	1
4	1:11274022:A:G	rs742824	1	11274022	10726689	11378544	GOT	A	G	0.0155	0.002	4.63e-15	0.7458	735208	G	A	-0.011905	0.00413561	0.00399381	0.207915	152887	0	A	G	0.0166996	0.00618019	0.00688993	0.791618	70672	0	NA	NA	NA	NA	NA	NA	NA	NA	A	G	0.0125128	0.00566904	0.0275423	0.7761	92615	0	A	G	0.01745	0.002675	3.89e-24	0.7111	419034	1
5	1:14120247:A:G	rs1203640	1	14120247	13996078	14120247	GOT	A	G	0.0101	0.0018	1.43e-08	0.2504	885276	A	G	0.0107851	0.0040259	0.00738589	0.22534	152887	0	A	G	-0.000750282	0.00598051	0.900164	0.228735	70672	0	G	A	-0.00846934	0.00382532	0.02	0.685356	150068	0	A	G	0.00103026	0.00570901	0.851138	0.1938	92615	0	A	G	0.01523	0.00281	2.29e-17	0.2465	419034	1
6	1:16505320:A:G	rs1497406	1	16505320	16128444	16841478	GOT	A	G	-0.0293	0.0017	9.12e-65	0.3097	885276	A	G	-0.0222973	0.00431273	2.34e-07	0.186383	152887	0	G	A	0.0143938	0.0064341	0.0252795	0.814601	70672	0	A	G	-0.0154622	0.00440183	0.00042	0.193727	150068	0	A	G	-0.0250335	0.0050043	5.62e-07	0.2407	92615	0	G	A	0.03908	0.002451	7.94e-131	0.58	419034	1
7	1:21897776:A:G	rs1256327	1	21897776	21854925	21901457	GOT	A	G	-0.0096	0.0016	4.29e-09	0.5935	885276	G	A	0.0118384	0.00379098	0.0017915	0.27033	152887	0	G	A	0.017354	0.00568084	0.00225185	0.27499	70672	0	A	G	-0.00656929	0.00421329	0.12	0.782921	150068	0	A	G	-0.0118779	0.00460381	0.00977237	0.6733	92615	0	G	A	0.0077	0.002448	3.95e-07	0.5742	419034	0
8	1:23369508:A:C	rs616501	1	23369508	23294121	23538997	GOT	A	C	-0.0108	0.002	3.38e-08	0.1971	885276	A	C	-0.00996897	0.00434177	0.0216722	0.183063	152887	0	C	A	0.00340051	0.00664991	0.609098	0.824002	70672	0	A	C	-0.012006	0.00394627	0.002	0.263579	150068	0	A	C	-0.021428	0.00588676	0.000275423	0.2009	92615	0	C	A	0.008911	0.003276	9.29e-06	0.8367	419034	0
9	1:28553377:A:G	rs505966	1	28553377	28506065	28732220	GOT	A	G	0.0206	0.0021	1.09e-22	0.8016	885276	G	A	-0.0110508	0.0057032	0.0526667	0.0959172	152887	0	G	A	-0.0122982	0.00842514	0.144373	0.0970305	70672	0	A	G	0.0134359	0.00589324	0.024	0.904526	150068	0	A	G	0.0198424	0.00724581	0.00616595	0.8994	92615	0	G	A	-0.02544	0.002745	3.89e-46	0.2692	419034	1
10	1:31902752:C:T	rs60725155	1	31902752	31705906	31942577	GOT	T	C	0.0221	0.0031	4.68e-13	0.1186	466242	T	C	0.016675	0.0052286	0.00142672	0.117034	152887	0	T	C	0.028581	0.00784928	0.00027135	0.118961	70672	0	C	T	-0.0243856	0.00550357	3.8e-05	0.888104	150068	0	T	C	0.0228599	0.00682551	0.000812831	0.1311	92615	0	NA	NA	NA	NA	NA	NA	NA	NA
11	1:33448220:A:G	rs4412566	1	33448220	33350183	33450263	GOT	A	G	0.0141	0.0017	3.5e-17	0.7055	885276	G	A	-0.0151478	0.00360461	2.64e-05	0.319883	152887	0	G	A	-0.0181637	0.00558396	0.00114256	0.314519	70672	0	A	G	0.00477134	0.00402567	0.19	0.754543	150068	0	A	G	0.0151401	0.00466263	0.0011749	0.6592	92615	0	G	A	-0.0165	0.002688	1.2e-21	0.2821	419034	1
12	1:42230597:A:C	rs2365571	1	42230597	42177347	42262768	GOT	A	C	-0.0108	0.0015	2.87e-12	0.4185	885276	A	C	-0.0162534	0.00337547	1.47e-06	0.447131	152887	0	A	C	-0.0112901	0.00505211	0.0254353	0.448872	70672	0	C	A	0.011778	0.0034706	0.001	0.517168	150068	0	A	C	-0.0159821	0.00438096	0.000263027	0.4378	92615	0	A	C	-0.00536	0.002536	0.000431519	0.3539	419034	0
13	1:46239020:T:TA	rs551832507	1	46239020	45896920	46874383	GOT	T	TA	0.0143	0.002	1.72e-12	0.7119	664536	TA	T	-0.00929108	0.00372836	0.0127024	0.282957	152887	0	NA	NA	NA	NA	NA	NA	NA	NA	NA	NA	NA	NA	NA	NA	NA	NA	T	TA	0.00615151	0.00513242	0.229087	0.6784	92615	0	TA	T	-0.01932	0.002737	7.76e-28	0.2814	419034	1
14	1:51038327:A:T	rs12121301	1	51038327	50785428	51639128	GOT	A	T	-0.0142	0.0018	6.61e-15	0.3075	885276	A	T	-0.0233397	0.00469493	6.65e-07	0.150605	152887	0	A	T	-0.019002	0.0069949	0.00659676	0.151252	70672	0	T	A	0.00930963	0.00536966	0.14	0.882373	150068	0	A	T	-0.0139296	0.00565126	0.0138038	0.1786	92615	0	A	T	-0.01228	0.002444	3.16e-15	0.4326	419034	1
15	1:53192082:G:T	rs76280926	1	53192082	53189816	53438130	GOT	T	G	0.0097	0.0016	5.44e-10	0.5488	885276	G	T	-0.00521619	0.00336162	0.120737	0.480986	152887	0	G	T	-0.0138242	0.0051861	0.00768451	0.475794	70672	0	T	G	0.0103448	0.00355505	0.0014	0.521749	150068	0	T	G	0.00804909	0.0048444	0.0977237	0.5807	92615	0	G	T	-0.01127	0.002475	7.08e-13	0.4246	419034	1
16	1:56927878:C:G	rs80265255	1	56927878	56905458	56972600	GOT	C	G	0.0252	0.0043	5.05e-09	0.9632	885276	G	C	-0.0279552	0.0103351	0.006833	0.0271704	152887	0	G	C	-0.0324669	0.0157417	0.0391623	0.0274144	70672	0	C	G	0.0125715	0.0154337	0.46	0.986378	150068	0	C	G	0.0185539	0.0100848	0.0660693	0.9512	92615	0	G	C	-0.02748	0.006133	1.55e-12	0.04085	419034	1
17	1:59658431:A:AT	rs755740174	1	59658431	59612507	59707625	GOT	A	AT	-0.0225	0.0027	5.19e-17	0.2902	419034	NA	NA	NA	NA	NA	NA	NA	NA	NA	NA	NA	NA	NA	NA	NA	NA	NA	NA	NA	NA	NA	NA	NA	NA	NA	NA	NA	NA	NA	NA	NA	NA	A	AT	-0.02249	0.002683	3.24e-38	0.2902	419034	1
18	1:62095752:C:T	rs6666322	1	62095752	62085113	62109502	GOT	T	C	0.0121	0.0022	1.69e-08	0.8208	885276	C	T	-0.0159606	0.00558159	0.00424298	0.100856	152887	0	C	T	-0.023887	0.00832864	0.00413007	0.100641	70672	0	T	C	0.00471096	0.00590362	0.5	0.904767	150068	0	T	C	0.00865939	0.00781752	0.269153	0.9159	92615	0	C	T	-0.01197	0.002837	2.4e-11	0.2404	419034	1
19	1:66106447:C:CT	rs374031302	1	66106447	65892888	66169679	GOT	CT	C	-0.0281	0.0031	1.69e-19	0.8122	419034	NA	NA	NA	NA	NA	NA	NA	NA	NA	NA	NA	NA	NA	NA	NA	NA	NA	NA	NA	NA	NA	NA	NA	NA	NA	NA	NA	NA	NA	NA	NA	NA	C	CT	0.02807	0.003108	6.31e-44	0.1878	419034	1
20	1:78023173:C:T	rs7536433	1	78023173	78023173	78566234	GOT	T	C	-0.0139	0.0019	7.61e-14	0.3504	735208	T	C	-0.0129105	0.00337956	0.000133359	0.45032	152887	0	T	C	-0.00992589	0.00514806	0.0538447	0.445608	70672	0	NA	NA	NA	NA	NA	NA	NA	NA	T	C	-0.0127489	0.00449929	0.00457088	0.4175	92615	0	T	C	-0.0166	0.002975	2.82e-18	0.2119	419034	1
21	1:89146852:A:G	rs1002436	1	89146852	89000384	89447978	GOT	A	G	-0.0192	0.0015	2.13e-36	0.4482	885276	A	G	-0.0162678	0.00338489	1.54e-06	0.443491	152887	0	G	A	0.011155	0.00501199	0.0260363	0.556118	70672	0	A	G	-0.0113971	0.00347197	0.00061	0.455246	150068	0	A	G	-0.0216387	0.00435222	6.61e-07	0.4873	92615	0	G	A	0.02568	0.002438	8.71e-59	0.564	419034	1
22	1:93426167:A:G	rs945631	1	93426167	92620321	94007922	GOT	A	G	0.0419	0.006	3.47e-12	0.0397	569102	NA	NA	NA	NA	NA	NA	NA	NA	NA	NA	NA	NA	NA	NA	NA	NA	G	A	-0.0525915	0.0290357	0.079	0.996302	150068	0	NA	NA	NA	NA	NA	NA	NA	NA	A	G	0.04143	0.006158	1.66e-25	0.0413	419034	1
23	1:94691240:C:T	rs3789688	1	94691240	94581119	95004410	GOT	T	C	-0.0165	0.0015	4.26e-27	0.4907	885276	C	T	0.0182794	0.00336842	5.74e-08	0.49308	152887	0	C	T	0.0183492	0.00505396	0.000282711	0.494094	70672	0	T	C	-0.0114001	0.00351702	0.0012	0.559445	150068	0	T	C	-0.00945712	0.00443132	0.0331131	0.5426	92615	0	C	T	0.01985	0.002454	9.12e-36	0.571	419034	1
24	1:101653281:T:TA	rs60223955	1	101653281	101624530	101657569	GOT	T	TA	-0.0124	0.0022	2.67e-08	0.7038	735208	TA	T	0.0132305	0.0070336	0.0599661	0.0608031	152887	0	TA	T	0.0079369	0.0105539	0.452031	0.0601704	70672	0	NA	NA	NA	NA	NA	NA	NA	NA	T	TA	-0.0151966	0.00795526	0.0562341	0.9121	92615	0	TA	T	0.01225	0.002527	2.51e-14	0.3611	419034	1
25	1:107619244:C:T	rs1730858	1	107619244	107537916	107627697	GOT	T	C	0.0097	0.0017	4.67e-09	0.3129	885276	T	C	0.0118125	0.00374676	0.0016175	0.278359	152887	0	C	T	-0.0173079	0.00573912	0.00256319	0.714572	70672	0	T	C	0.0151114	0.00384657	0.00012	0.282053	150068	0	T	C	0.0101212	0.00486055	0.0371535	0.3068	92615	0	C	T	-0.004707	0.002567	0.00196336	0.65	419034	0
26	1:110470592:A:G	rs333948	1	110470592	109817245	110672108	GOT	A	G	-0.0375	0.0016	9.26e-115	0.341	885276	A	G	-0.037293	0.00343618	1.93e-27	0.398768	152887	1	A	G	-0.0490301	0.00514503	1.58e-21	0.394696	70672	1	G	A	0.038273	0.00362422	1.3e-25	0.62996	150068	1	A	G	-0.0364674	0.00438776	9.55e-17	0.4217	92615	1	A	G	-0.0339	0.002908	2.4e-71	0.2282	419034	1
27	1:111737183:C:T	rs660173	1	111737183	111726213	111737183	GOT	T	C	-0.0101	0.0016	5e-10	0.6724	885276	C	T	0.00286715	0.00359062	0.424574	0.32367	152887	0	T	C	-0.0093104	0.0053922	0.0842319	0.677062	70672	0	C	T	0.0112001	0.00370378	0.0028	0.330657	150068	0	T	C	-0.00887257	0.00468096	0.057544	0.6231	92615	0	T	C	-0.01402	0.002612	4.68e-17	0.6861	419034	1
28	1:113147607:A:G	rs55652172	1	113147607	113050985	113254267	GOT	A	G	-0.0156	0.0019	3.69e-17	0.3706	735208	A	G	-0.0134143	0.00336595	6.74e-05	0.480973	152887	0	A	G	-0.0137103	0.00500235	0.00612946	0.480263	70672	0	NA	NA	NA	NA	NA	NA	NA	NA	A	G	-0.00975913	0.00439044	0.0263027	0.4539	92615	0	A	G	-0.02077	0.003001	7.24e-27	0.2046	419034	1
29	1:150823241:C:T	rs61817641	1	150823241	149950326	151449424	GOT	T	C	0.0251	0.002	2.12e-35	0.2356	735208	T	C	0.0185728	0.00435303	1.98e-05	0.181971	152887	0	T	C	0.023109	0.00651775	0.00039179	0.182133	70672	0	NA	NA	NA	NA	NA	NA	NA	NA	T	C	0.0235314	0.0053136	9.55e-06	0.224	92615	0	T	C	0.0284	0.002737	3.89e-57	0.2693	419034	1
30	1:155105388:T:TTTTG	rs147206915	1	155105388	155025361	155197602	GOT	T	TTTTG	0.021	0.002	6.33e-25	0.4567	664536	T	TTTTG	0.0102698	0.00485952	0.0345727	0.13909	152887	0	NA	NA	NA	NA	NA	NA	NA	NA	NA	NA	NA	NA	NA	NA	NA	NA	T	TTTTG	0.0242505	0.00539766	7.08e-06	0.2251	92615	0	TTTTG	T	-0.02305	0.002463	5.25e-47	0.4135	419034	1
31	1:161653737:C:T	rs61804205	1	161653737	161176399	161945026	GOT	T	C	-0.0729	0.0039	3.37e-76	0.8945	419034	NA	NA	NA	NA	NA	NA	NA	NA	NA	NA	NA	NA	NA	NA	NA	NA	NA	NA	NA	NA	NA	NA	NA	NA	NA	NA	NA	NA	NA	NA	NA	NA	C	T	0.07286	0.003944	2e-174	0.1055	419034	1
32	1:183802259:C:T	rs2491441	1	183802259	183790223	184091850	GOT	T	C	-0.033	0.0017	1.19e-80	0.7348	885276	C	T	0.0337452	0.00370669	8.72e-20	0.28837	152887	1	C	T	0.0235212	0.00549992	1.9e-05	0.287299	70672	0	T	C	-0.026589	0.00377534	2.1e-12	0.694961	150068	1	T	C	-0.0273753	0.00468419	5.13e-09	0.6955	92615	1	C	T	0.04191	0.003018	5.5e-100	0.2015	419034	1
33	1:196675356:A:G	rs2300429	1	196675356	196646387	196932359	GOT	A	G	-0.0189	0.0025	1.51e-14	0.146	885276	A	G	-0.0213811	0.00691041	0.00197446	0.0631806	152887	0	A	G	-0.0120132	0.0102104	0.239369	0.0645346	70672	0	G	A	0.0143828	0.00776848	0.038	0.947308	150068	0	A	G	-0.00560596	0.00934384	0.549541	0.0573	92615	0	A	G	-0.02117	0.003061	8.13e-27	0.1936	419034	1
34	1:198656771:C:T	rs12127625	1	198656771	198596234	198926753	GOT	T	C	0.0255	0.004	2.67e-10	0.0996	569102	NA	NA	NA	NA	NA	NA	NA	NA	NA	NA	NA	NA	NA	NA	NA	NA	C	T	-0.0968819	0.0730762	0.15	0.999249	150068	0	NA	NA	NA	NA	NA	NA	NA	NA	T	C	0.02525	0.004038	2.34e-22	0.09986	419034	1
35	1:201016296:A:G	rs3850625	1	201016296	200682088	201016296	GOT	A	G	-0.0282	0.0031	2.39e-19	0.0943	792661	A	G	-0.024884	0.00871932	0.00431876	0.0387835	152887	0	A	G	-0.0221938	0.0129093	0.085576	0.0388626	70672	0	G	A	0.0085121	0.0094608	0.35	0.965381	150068	0	NA	NA	NA	NA	NA	NA	NA	NA	A	G	-0.0324	0.003743	1.32e-40	0.1185	419034	1
36	1:201864830:A:G	rs2644114	1	201864830	201787940	201886769	GOT	A	G	0.0133	0.0024	4.51e-08	0.3162	489706	NA	NA	NA	NA	NA	NA	NA	NA	G	A	-0.0162091	0.00801082	0.043032	0.890106	70672	0	NA	NA	NA	NA	NA	NA	NA	NA	NA	NA	NA	NA	NA	NA	NA	NA	G	A	-0.01305	0.002561	1.32e-15	0.6627	419034	1
37	1:202957718:C:T	rs10920542	1	202957718	202957718	202969332	GOT	T	C	0.0111	0.0019	3.31e-09	0.5083	885276	T	C	0.0136557	0.00337265	5.14e-05	0.471531	152887	0	C	T	-0.00935718	0.00501578	0.0621045	0.530362	70672	0	T	C	0.0099172	0.00347492	0.011	0.460646	150068	0	T	C	0.0117848	0.00434399	0.00660693	0.4988	92615	0	C	T	-0.006557	0.007071	0.0914113	0.03083	419034	0
38	1:205044339:A:G	rs11240351	1	205044339	205010923	205639045	GOT	A	G	-0.0209	0.0018	7.74e-30	0.3965	885276	A	G	-0.0128295	0.00476105	0.00704584	0.145012	152887	0	G	A	0.0141853	0.00708564	0.0452874	0.854422	70672	0	A	G	-0.0135116	0.00490517	0.0045	0.145007	150068	0	A	G	-0.0132807	0.00644491	0.0389045	0.1443	92615	0	G	A	0.02694	0.002469	6.61e-63	0.4046	419034	1
39	1:207251518:A:G	rs1564879	1	207251518	207217359	207251518	GOT	A	G	-0.0101	0.0018	2.42e-08	0.5912	732389	NA	NA	NA	NA	NA	NA	NA	NA	A	G	-0.000974372	0.00585563	0.867843	0.753492	70672	0	G	A	0.0158792	0.00407925	5.7e-05	0.253564	150068	0	A	G	-0.00612695	0.00477284	0.199526	0.707	92615	0	A	G	-0.01072	0.002428	3.09e-12	0.4783	419034	1
40	1:209844517:A:C	rs4844486	1	209844517	209842279	209851696	GOT	A	C	-0.0105	0.0016	3.81e-11	0.3875	885276	A	C	-0.0100719	0.00340927	0.00313418	0.421883	152887	0	C	A	0.00925703	0.00508201	0.0685263	0.583004	70672	0	A	C	-0.0095127	0.00346001	0.0056	0.509305	150068	0	A	C	-0.00449931	0.00441546	0.30903	0.4077	92615	0	C	A	0.01414	0.002729	4.79e-16	0.7264	419034	1
41	1:210387562:A:G	rs12125619	1	210387562	210382384	210425509	GOT	A	G	0.0101	0.0017	6.58e-09	0.285	885276	A	G	0.002719	0.00414806	0.512155	0.207997	152887	0	A	G	0.0168341	0.00615499	0.00623752	0.212425	70672	0	G	A	-0.00604105	0.00457885	0.22	0.826107	150068	0	A	G	0.0112911	0.00514235	0.0281838	0.2301	92615	0	A	G	0.01268	0.002514	2.51e-15	0.372	419034	1
42	1:220101499:A:G	rs188273166	1	220101499	219255260	221150899	GOT	A	G	0.4577	0.0347	9.5e-40	0.0012	419034	NA	NA	NA	NA	NA	NA	NA	NA	NA	NA	NA	NA	NA	NA	NA	NA	NA	NA	NA	NA	NA	NA	NA	NA	NA	NA	NA	NA	NA	NA	NA	NA	A	G	0.4577	0.03469	1.38e-90	0.00122	419034	1
43	1:222859490:A:G	rs34032254	1	222859490	222779187	222916149	GOT	A	G	-0.0098	0.0016	4.23e-10	0.5994	885276	G	A	0.00750749	0.00337089	0.025937	0.458643	152887	0	A	G	-0.0161523	0.00500566	0.00125182	0.540068	70672	0	G	A	0.00917052	0.00347394	0.0045	0.469715	150068	0	A	G	-0.0104235	0.00452388	0.0213796	0.5926	92615	0	A	G	-0.009657	0.00263	4.66e-09	0.6931	419034	1
44	1:227223736:C:T	rs7521639	1	227223736	227220175	227501698	GOT	T	C	0.01	0.0016	1.55e-09	0.3787	885276	T	C	0.010033	0.0038179	0.00859209	0.262553	152887	0	C	T	-0.0092456	0.00579216	0.110438	0.739098	70672	0	T	C	0.00337341	0.00422094	0.45	0.214241	150068	0	T	C	0.0148655	0.0048108	0.00199526	0.3037	92615	0	C	T	-0.01098	0.002425	9.33e-13	0.4804	419034	1
45	1:228558892:C:T	rs35186354	1	228558892	228204651	228605819	GOT	T	C	0.0308	0.0051	1.77e-09	0.0599	419034	NA	NA	NA	NA	NA	NA	NA	NA	NA	NA	NA	NA	NA	NA	NA	NA	NA	NA	NA	NA	NA	NA	NA	NA	NA	NA	NA	NA	NA	NA	NA	NA	T	C	0.0308	0.005118	7.08e-21	0.05991	419034	1
46	1:230302838:C:CT	rs59484402	1	230302838	230302838	230302838	GOT	CT	C	-0.014	0.0025	2.89e-08	0.6125	419034	NA	NA	NA	NA	NA	NA	NA	NA	NA	NA	NA	NA	NA	NA	NA	NA	NA	NA	NA	NA	NA	NA	NA	NA	NA	NA	NA	NA	NA	NA	NA	NA	CT	C	-0.01397	0.002518	4.37e-18	0.6125	419034	1
47	1:247612562:C:T	rs10925027	1	247612562	247600301	247614617	GOT	T	C	-0.0112	0.0015	3.09e-13	0.4728	885276	C	T	0.00983554	0.00336281	0.0034468	0.491016	152887	0	C	T	0.00849144	0.00519216	0.101958	0.489634	70672	0	T	C	-0.00444735	0.00350581	0.2	0.488251	150068	0	T	C	-0.0107987	0.00438852	0.0138038	0.5678	92615	0	C	T	0.01607	0.002471	5.37e-24	0.593	419034	1
48	2:11853964:A:G	rs4640359	2	11853964	11826269	11932335	GOT	A	G	-0.0125	0.0019	4.41e-11	0.211	885276	A	G	-0.0179442	0.00439293	4.41e-05	0.178266	152887	0	A	G	-0.000937284	0.00654579	0.886141	0.177144	70672	0	G	A	0.00305547	0.00433798	0.39	0.764473	150068	0	A	G	-0.0126497	0.00600359	0.0354813	0.1569	92615	0	A	G	-0.01653	0.002871	2.57e-19	0.2331	419034	1
49	2:21240031:A:C	rs11680233	2	21240031	21148888	21245329	GOT	A	C	-0.0096	0.0017	2.5e-08	0.558	885276	C	A	0.00683846	0.00388389	0.078285	0.24923	152887	0	C	A	-0.00155547	0.00581658	0.789145	0.248958	70672	0	A	C	-0.0102109	0.0040389	0.013	0.754199	150068	0	A	C	-0.0112188	0.00490894	0.0223872	0.7355	92615	0	C	A	0.01255	0.002688	1.95e-13	0.7158	419034	1
50	2:25018256:C:T	rs4665720	2	25018256	25015074	25052177	GOT	T	C	0.0103	0.0018	6.15e-09	0.2447	885276	T	C	0.0114103	0.00390452	0.00347412	0.245453	152887	0	C	T	-0.00819632	0.00591184	0.165617	0.751971	70672	0	T	C	0.0111481	0.00410775	0.0086	0.240646	150068	0	T	C	0.00617388	0.00526521	0.239883	0.2234	92615	0	C	T	-0.011	0.002793	3.85e-10	0.7485	419034	1
51	2:27730940:C:T	rs1260326	2	27730940	27189063	29068092	GOT	T	C	0.0297	0.0015	8.31e-84	0.484	885276	C	T	-0.0362846	0.00338119	7.26e-27	0.449636	152887	1	C	T	-0.0334103	0.00502767	3.03e-11	0.449563	70672	1	T	C	0.025105	0.00349561	3.6e-12	0.556574	150068	1	T	C	0.0391744	0.00427413	4.9e-20	0.4923	92615	1	C	T	-0.02439	0.002478	1.12e-51	0.6071	419034	1
52	2:32800422:C:G	rs35286811	2	32800422	31609942	33038262	GOT	C	G	0.0189	0.0031	5.65e-10	0.8959	732389	NA	NA	NA	NA	NA	NA	NA	NA	G	C	-0.00604575	0.012101	0.617353	0.045261	70672	0	C	G	0.0130869	0.00721053	0.067	0.937719	150068	0	C	G	-0.0083413	0.0127064	0.512861	0.9678	92615	0	G	C	-0.02382	0.003647	3.47e-24	0.1261	419034	1
53	2:33800899:A:C	rs13418410	2	33800899	33788655	33893582	GOT	A	C	0.0111	0.0017	1.55e-10	0.4439	735208	A	C	0.00399736	0.00348689	0.251631	0.371457	152887	0	A	C	0.0124686	0.00519092	0.0163053	0.371406	70672	0	NA	NA	NA	NA	NA	NA	NA	NA	A	C	0.0102149	0.00493104	0.0380189	0.3173	92615	0	A	C	0.01456	0.002431	1.05e-20	0.5257	419034	1
54	2:37383830:C:T	rs11904602	2	37383830	37375932	37390994	GOT	T	C	-0.0131	0.0018	1.64e-13	0.4035	885276	T	C	-0.0106103	0.00445148	0.0171467	0.173049	152887	0	C	T	0.0121523	0.00670209	0.0697985	0.822771	70672	0	T	C	-0.0104337	0.00471738	0.019	0.16565	150068	0	T	C	-0.0197057	0.00517192	0.000138038	0.2688	92615	0	C	T	0.01322	0.002485	8.32e-17	0.3965	419034	1
55	2:39183449:C:T	rs115393289	2	39183449	39183449	39663124	GOT	T	C	0.0756	0.0128	3.47e-09	0.9903	419034	NA	NA	NA	NA	NA	NA	NA	NA	NA	NA	NA	NA	NA	NA	NA	NA	NA	NA	NA	NA	NA	NA	NA	NA	NA	NA	NA	NA	NA	NA	NA	NA	C	T	-0.07556	0.01279	3.39e-20	0.009711	419034	1
56	2:43451957:A:G	rs149290349	2	43451957	43069065	44339816	GOT	A	G	0.0383	0.0046	1.51e-16	0.0752	419034	NA	NA	NA	NA	NA	NA	NA	NA	NA	NA	NA	NA	NA	NA	NA	NA	NA	NA	NA	NA	NA	NA	NA	NA	NA	NA	NA	NA	NA	NA	NA	NA	A	G	0.03829	0.004638	3.72e-37	0.07519	419034	1
57	2:48274592:A:T	rs72816437	2	48274592	47254450	49059466	GOT	A	T	-0.0203	0.0021	7.71e-23	0.7089	885276	T	A	0.0127929	0.00626143	0.0410402	0.0784207	152887	0	T	A	0.0202922	0.0094622	0.0319883	0.0784624	70672	0	A	T	-0.0148078	0.00802431	0.052	0.948197	150068	0	A	T	-0.00970785	0.00691862	0.162181	0.8876	92615	0	T	A	0.02343	0.002491	1.91e-47	0.3857	419034	1
58	2:54714539:A:ATAC	2:54714539_ATAC_A	2	54714539	54689027	54720903	GOT	A	ATAC	0.0138	0.0024	1.26e-08	0.4968	419034	NA	NA	NA	NA	NA	NA	NA	NA	NA	NA	NA	NA	NA	NA	NA	NA	NA	NA	NA	NA	NA	NA	NA	NA	NA	NA	NA	NA	NA	NA	NA	NA	A	ATAC	0.01378	0.002421	6.61e-19	0.4968	419034	1
59	2:60494345:G:T	rs4672376	2	60494345	60450992	60528052	GOT	T	G	0.01	0.0016	1.37e-09	0.3463	885276	T	G	0.00145866	0.00380218	0.701247	0.266236	152887	0	G	T	0.00464257	0.00566967	0.412876	0.734387	70672	0	T	G	0.00932407	0.00387667	0.022	0.272941	150068	0	T	G	0.0219985	0.00524954	2.75e-05	0.2639	92615	0	G	T	-0.01381	0.002443	1.1e-18	0.5586	419034	1
60	2:69084118:A:G	rs6546442	2	69084118	69075983	69102437	GOT	A	G	-0.0152	0.0027	1.83e-08	0.0922	885276	A	G	-0.0180009	0.00547927	0.00101884	0.105015	152887	0	A	G	-0.0109711	0.00812473	0.176909	0.108464	70672	0	G	A	0.0206528	0.00635947	0.0015	0.918975	150068	0	A	G	-0.0142635	0.00683955	0.0371535	0.1242	92615	0	A	G	-0.01182	0.004857	6.28e-05	0.06683	419034	0
61	2:71678520:G:T	rs4852257	2	71678520	71390203	71690235	GOT	T	G	-0.0127	0.0016	4.66e-15	0.5746	885276	G	T	0.00686336	0.00355407	0.0534673	0.335431	152887	0	G	T	0.00497834	0.00534002	0.351197	0.340362	70672	0	T	G	-0.00870095	0.00402196	0.027	0.736963	150068	0	T	G	-0.012728	0.00506551	0.0120226	0.698	92615	0	G	T	0.01865	0.002461	1.02e-31	0.5766	419034	1
62	2:73286029:C:T	rs189177315	2	73286029	72802165	73326332	GOT	T	C	0.1632	0.0272	2.11e-09	0.0023	419034	NA	NA	NA	NA	NA	NA	NA	NA	NA	NA	NA	NA	NA	NA	NA	NA	NA	NA	NA	NA	NA	NA	NA	NA	NA	NA	NA	NA	NA	NA	NA	NA	T	C	0.1632	0.02725	1.07e-20	0.00233	419034	1
63	2:85415429:A:T	rs2568207	2	85415429	85394114	85876224	GOT	A	T	-0.0155	0.0017	1.27e-20	0.5845	885276	T	A	0.0136048	0.00380584	0.000350614	0.2676	152887	0	T	A	0.0241187	0.00571116	2.41e-05	0.267014	70672	0	A	T	-0.0184616	0.00414826	1.2e-05	0.774505	150068	0	A	T	-0.00845366	0.00475675	0.0758578	0.7058	92615	0	T	A	0.01545	0.002495	5.62e-22	0.6095	419034	1
64	2:97423626:C:T	rs968470	2	97423626	97097291	98142634	GOT	T	C	-0.0114	0.0016	3.62e-13	0.6264	885276	C	T	0.0103198	0.00348617	0.00307418	0.365394	152887	0	C	T	0.0121855	0.00518306	0.0187216	0.368768	70672	0	T	C	-0.00812595	0.00369213	0.031	0.673119	150068	0	T	C	-0.0153575	0.00447751	0.00060256	0.6041	92615	0	C	T	0.01211	0.002487	2.04e-14	0.3933	419034	1
65	2:101624889:A:G	rs1079259	2	101624889	101425672	103253128	GOT	A	G	0.0273	0.0034	2.43e-15	0.8565	569102	NA	NA	NA	NA	NA	NA	NA	NA	NA	NA	NA	NA	NA	NA	NA	NA	A	G	0.174863	0.0843991	0.05	0.999514	150068	0	NA	NA	NA	NA	NA	NA	NA	NA	G	A	-0.02703	0.003448	9.33e-34	0.1437	419034	1
66	2:109045638:C:T	rs2139809	2	109045638	109038026	109316789	GOT	T	C	0.0125	0.0021	1.94e-09	0.3284	792661	T	C	0.0140678	0.00730519	0.0541377	0.0561657	152887	0	C	T	-0.0321802	0.011036	0.0035463	0.945609	70672	0	T	C	0.00996017	0.00505843	0.049	0.15929	150068	0	NA	NA	NA	NA	NA	NA	NA	NA	C	T	-0.01191	0.002458	2.57e-14	0.5872	419034	1
67	2:111935939:G:T	rs12615741	2	111935939	111598958	112004205	GOT	T	G	-0.0216	0.0024	4.04e-19	0.8759	885276	G	T	0.0263682	0.00504434	1.72e-07	0.127133	152887	0	G	T	0.0186145	0.00774855	0.0162915	0.121375	70672	0	T	G	-0.0137889	0.00454921	0.0025	0.824747	150068	0	T	G	-0.0314387	0.00717133	1.17e-05	0.8885	92615	0	G	T	0.02272	0.004611	1.02e-14	0.07514	419034	1
68	2:113844174:C:CA	2:113844174_CA_C	2	113844174	112655242	113908178	GOT	CA	C	0.0266	0.0025	5.32e-27	0.5978	419034	NA	NA	NA	NA	NA	NA	NA	NA	NA	NA	NA	NA	NA	NA	NA	NA	NA	NA	NA	NA	NA	NA	NA	NA	NA	NA	NA	NA	NA	NA	NA	NA	C	CA	-0.02662	0.002474	3.02e-61	0.4022	419034	1
69	2:114773085:C:T	rs144178686	2	114773085	114773085	114773085	GOT	T	C	-0.0125	0.0021	1.81e-09	0.168	885276	T	C	-0.00802399	0.00438191	0.0670763	0.17873	152887	0	T	C	-0.00959291	0.00658646	0.145266	0.182948	70672	0	C	T	0.0117764	0.00482947	0.015	0.83754	150068	0	T	C	-0.0136221	0.00568891	0.0165959	0.2163	92615	0	T	C	-0.01625	0.003508	3.02e-13	0.1414	419034	1
70	2:134966562:A:C	rs62165726	2	134966562	134966562	134966562	GOT	A	C	-0.0358	0.0063	1.44e-08	0.0382	419034	NA	NA	NA	NA	NA	NA	NA	NA	NA	NA	NA	NA	NA	NA	NA	NA	NA	NA	NA	NA	NA	NA	NA	NA	NA	NA	NA	NA	NA	NA	NA	NA	A	C	-0.03584	0.006322	8.71e-19	0.03822	419034	1
71	2:136616457:G:GT	rs4988202	2	136616457	135626529	137584341	GOT	G	GT	-0.0134	0.002	4.41e-11	0.4393	664536	GT	G	0.0131367	0.00346003	0.000146634	0.379777	152887	0	NA	NA	NA	NA	NA	NA	NA	NA	NA	NA	NA	NA	NA	NA	NA	NA	G	GT	-0.00868442	0.00451517	0.0549541	0.6504	92615	0	GT	G	0.01565	0.003014	4.17e-16	0.792	419034	1
72	2:149524766:C:CA	rs11364622	2	149524766	149377722	149551882	GOT	CA	C	-0.0156	0.0028	2.47e-08	0.416	245502	CA	C	-0.0151464	0.00342234	9.61e-06	0.41061	152887	0	NA	NA	NA	NA	NA	NA	NA	NA	NA	NA	NA	NA	NA	NA	NA	NA	CA	C	-0.0166608	0.0049005	0.000676083	0.427	92615	0	NA	NA	NA	NA	NA	NA	NA	NA
73	2:160567230:C:T	rs3821300	2	160567230	160397825	160699166	GOT	T	C	0.0116	0.0016	2.68e-13	0.6031	885276	C	T	-0.0077289	0.00365361	0.0343945	0.302907	152887	0	C	T	-0.0173119	0.00540251	0.00135338	0.308301	70672	0	T	C	0.00831332	0.00355985	0.024	0.615442	150068	0	T	C	0.00995186	0.00510209	0.0512861	0.7667	92615	0	C	T	-0.01405	0.002422	1.45e-19	0.4987	419034	1
74	2:165567076:C:CT	2:165567076_CT_C	2	165567076	165501849	165731664	GOT	CT	C	0.0162	0.0025	7.27e-11	0.4252	419034	NA	NA	NA	NA	NA	NA	NA	NA	NA	NA	NA	NA	NA	NA	NA	NA	NA	NA	NA	NA	NA	NA	NA	NA	NA	NA	NA	NA	NA	NA	NA	NA	C	CT	-0.01619	0.002485	4.57e-24	0.5748	419034	1
75	2:169866414:A:T	rs12613034	2	169866414	169590221	169967566	GOT	A	T	-0.0295	0.0019	2.48e-53	0.7004	885276	T	A	0.0278856	0.00355824	4.62e-15	0.335189	152887	1	T	A	0.023567	0.00535012	1.06e-05	0.330842	70672	0	A	T	-0.0341896	0.00369493	6.9e-20	0.672531	150068	1	A	T	-0.0300506	0.00448389	2.04e-11	0.6453	92615	1	T	A	0.02812	0.005304	1.05e-16	0.05509	419034	1
76	2:170606621:C:T	rs10200721	2	170606621	170599325	170616529	GOT	T	C	-0.0106	0.0018	1.59e-09	0.3865	735208	T	C	-0.00787013	0.00352564	0.0255979	0.351459	152887	0	C	T	0.0124059	0.00530539	0.0193691	0.642482	70672	0	NA	NA	NA	NA	NA	NA	NA	NA	T	C	-0.0087916	0.00479136	0.0660693	0.3747	92615	0	C	T	0.01208	0.002475	1.7e-14	0.5868	419034	1
77	2:174059483:T:TA	rs34913602	2	174059483	174019477	174089606	GOT	T	TA	0.0138	0.0025	3.8e-08	0.8185	642593	TA	T	-0.00936508	0.00570962	0.100958	0.0957145	152887	0	TA	T	-0.00920178	0.00849141	0.278517	0.095162	70672	0	NA	NA	NA	NA	NA	NA	NA	NA	NA	NA	NA	NA	NA	NA	NA	NA	TA	T	-0.01559	0.002965	1.78e-16	0.2152	419034	1
78	2:179440029:A:G	rs12464787	2	179440029	178565913	179783696	GOT	A	G	0.0256	0.0024	6.54e-26	0.274	735208	A	G	0.0128622	0.0106351	0.226503	0.0256856	152887	0	A	G	0.0315321	0.0157038	0.0446517	0.0257457	70672	0	NA	NA	NA	NA	NA	NA	NA	NA	A	G	0.0106965	0.010334	0.301995	0.0477	92615	0	A	G	0.02721	0.002615	2.04e-57	0.3104	419034	1
79	2:188211443:C:T	rs10931283	2	188211443	187498107	188381367	GOT	T	C	0.0148	0.0016	3.31e-19	0.6841	885276	C	T	-0.0102066	0.0036583	0.0052709	0.30328	152887	0	T	C	0.0267116	0.00543906	9.06e-07	0.697303	70672	0	C	T	-0.0125963	0.00407	0.0032	0.236356	150068	0	T	C	0.0205992	0.00474036	1.38e-05	0.6543	92615	0	T	C	0.01355	0.002548	8.51e-17	0.6525	419034	1
80	2:190459690:A:G	rs76765236	2	190459690	190446541	190469492	GOT	A	G	-0.0233	0.004	8.06e-09	0.9321	885276	G	A	0.0306554	0.00835343	0.000242746	0.0419166	152887	0	G	A	0.0160512	0.0123853	0.194978	0.0430096	70672	0	A	G	-0.0197419	0.00595404	0.00046	0.905679	150068	0	A	G	-0.0243526	0.00949363	0.0102329	0.9456	92615	0	G	A	0.05883	0.03294	0.00250035	0.001491	419034	0
81	2:203090270:C:CA	rs199601835	2	203090270	202991651	203450887	GOT	CA	C	-0.0106	0.0019	2.71e-08	0.4521	664536	C	CA	0.00669164	0.00340096	0.0491169	0.42605	152887	0	NA	NA	NA	NA	NA	NA	NA	NA	NA	NA	NA	NA	NA	NA	NA	NA	CA	C	-0.00709939	0.00488308	0.144544	0.4968	92615	0	CA	C	-0.01403	0.00263	7.08e-17	0.3663	419034	1
82	2:204707763:C:CT	2:204707763_CT_C	2	204707763	204690355	204745003	GOT	CT	C	-0.0139	0.0024	1.15e-08	0.4826	419034	NA	NA	NA	NA	NA	NA	NA	NA	NA	NA	NA	NA	NA	NA	NA	NA	NA	NA	NA	NA	NA	NA	NA	NA	NA	NA	NA	NA	NA	NA	NA	NA	C	CT	0.01385	0.002427	5.25e-19	0.5174	419034	1
83	2:219730805:C:CG	rs34766268	2	219730805	219730805	219809241	GOT	CG	C	0.032	0.0056	8.37e-09	0.9529	489706	NA	NA	NA	NA	NA	NA	NA	NA	CG	C	0.0269509	0.0160784	0.0936951	0.970022	70672	0	NA	NA	NA	NA	NA	NA	NA	NA	NA	NA	NA	NA	NA	NA	NA	NA	CG	C	0.03266	0.005915	6.17e-18	0.9506	419034	1
84	2:227091324:A:ATC	rs113832271	2	227091324	227010736	227198983	GOT	A	ATC	-0.0215	0.0023	1.44e-20	0.2989	664536	A	ATC	-0.0110967	0.0072938	0.128163	0.0562638	152887	0	NA	NA	NA	NA	NA	NA	NA	NA	NA	NA	NA	NA	NA	NA	NA	NA	A	ATC	-0.0295689	0.00849771	0.000501187	0.088	92615	0	ATC	A	0.02205	0.002546	1.17e-40	0.6526	419034	1
85	2:232106245:C:G	rs6731682	2	232106245	232054514	232143440	GOT	C	G	0.0126	0.0019	1.81e-11	0.2172	885276	C	G	0.0108309	0.00411479	0.00848387	0.21096	152887	0	C	G	0.0196996	0.00615193	0.00136389	0.212247	70672	0	G	C	-0.0178129	0.00435579	0.00013	0.802482	150068	0	C	G	0.00724329	0.0066842	0.275423	0.1521	92615	0	C	G	0.01067	0.002838	2.09e-09	0.2412	419034	1
86	2:233520254:A:T	rs13395911	2	233520254	233465847	233526458	GOT	A	T	-0.0269	0.0017	1.23e-57	0.5719	885276	T	A	0.0302994	0.00382097	2.2e-15	0.261772	152887	1	T	A	0.0284286	0.0058027	9.62e-07	0.261836	70672	0	A	T	-0.0254534	0.00380045	3.1e-11	0.671049	150068	1	A	T	-0.0394036	0.00610492	1.1e-10	0.7384	92615	1	T	A	0.02361	0.002494	5.01e-48	0.6001	419034	1
87	2:234380988:G:T	rs2971869	2	234380988	234211097	234514597	GOT	T	G	0.0181	0.0024	2.01e-14	0.1497	885276	T	G	0.0254982	0.00637609	6.36e-05	0.075183	152887	0	T	G	0.0176469	0.00966002	0.0677309	0.0738865	70672	0	G	T	-0.018356	0.0071055	0.017	0.936414	150068	0	T	G	0.00610583	0.007859	0.436516	0.0861	92615	0	T	G	0.01813	0.003039	1.48e-20	0.1994	419034	1
88	3:3216933:C:T	rs78564552	3	3216933	3216933	3216933	GOT	T	C	-0.1208	0.0193	3.72e-10	0.004	419034	NA	NA	NA	NA	NA	NA	NA	NA	NA	NA	NA	NA	NA	NA	NA	NA	NA	NA	NA	NA	NA	NA	NA	NA	NA	NA	NA	NA	NA	NA	NA	NA	T	C	-0.1208	0.01928	1.95e-22	0.00395	419034	1
89	3:12360884:T:TG	3:12360884_TG_T	3	12360884	11264306	13496303	GOT	T	TG	-0.032	0.0037	1.01e-17	0.1195	419034	NA	NA	NA	NA	NA	NA	NA	NA	NA	NA	NA	NA	NA	NA	NA	NA	NA	NA	NA	NA	NA	NA	NA	NA	NA	NA	NA	NA	NA	NA	NA	NA	T	TG	-0.03201	0.003734	7.76e-40	0.1195	419034	1
90	3:24467811:C:T	rs3943744	3	24467811	24422109	24494452	GOT	T	C	-0.0194	0.003	2.1e-10	0.1953	569102	NA	NA	NA	NA	NA	NA	NA	NA	NA	NA	NA	NA	NA	NA	NA	NA	C	T	0.0168043	0.0761781	0.78	0.999478	150068	0	NA	NA	NA	NA	NA	NA	NA	NA	T	C	-0.01938	0.003052	5.5e-23	0.1956	419034	1
91	3:33129073:A:G	rs55852031	3	33129073	33026596	33245282	GOT	A	G	-0.0259	0.0028	5.63e-21	0.3094	419034	NA	NA	NA	NA	NA	NA	NA	NA	NA	NA	NA	NA	NA	NA	NA	NA	NA	NA	NA	NA	NA	NA	NA	NA	NA	NA	NA	NA	NA	NA	NA	NA	G	A	0.02586	0.002752	2.45e-47	0.6906	419034	1
92	3:39359552:T:TTC	rs36064185	3	39359552	39338813	39364136	GOT	T	TTC	0.0306	0.0047	7.77e-11	0.0729	419034	NA	NA	NA	NA	NA	NA	NA	NA	NA	NA	NA	NA	NA	NA	NA	NA	NA	NA	NA	NA	NA	NA	NA	NA	NA	NA	NA	NA	NA	NA	NA	NA	TTC	T	-0.03058	0.004701	5.25e-24	0.9271	419034	1
93	3:45989519:C:T	rs17078463	3	45989519	45253565	46831912	GOT	T	C	-0.1302	0.0111	1.15e-31	0.988	419034	NA	NA	NA	NA	NA	NA	NA	NA	NA	NA	NA	NA	NA	NA	NA	NA	NA	NA	NA	NA	NA	NA	NA	NA	NA	NA	NA	NA	NA	NA	NA	NA	C	T	0.1302	0.01112	6.46e-72	0.01202	419034	1
94	3:47754494:C:T	rs116415539	3	47754494	47674376	48342700	GOT	T	C	-0.0651	0.0119	4.69e-08	0.9892	419034	NA	NA	NA	NA	NA	NA	NA	NA	NA	NA	NA	NA	NA	NA	NA	NA	NA	NA	NA	NA	NA	NA	NA	NA	NA	NA	NA	NA	NA	NA	NA	NA	C	T	0.06506	0.01191	1.32e-17	0.01075	419034	1
95	3:50308718:A:G	rs4688739	3	50308718	48873852	51689306	GOT	A	G	-0.0268	0.004	1.78e-11	0.1062	419034	NA	NA	NA	NA	NA	NA	NA	NA	NA	NA	NA	NA	NA	NA	NA	NA	NA	NA	NA	NA	NA	NA	NA	NA	NA	NA	NA	NA	NA	NA	NA	NA	G	A	0.02684	0.003992	1.74e-25	0.8938	419034	1
96	3:58424303:C:CAATT	rs774116710	3	58424303	57329666	59062343	GOT	CAATT	C	-0.0567	0.0025	3.48e-113	0.6274	419034	NA	NA	NA	NA	NA	NA	NA	NA	NA	NA	NA	NA	NA	NA	NA	NA	NA	NA	NA	NA	NA	NA	NA	NA	NA	NA	NA	NA	NA	NA	NA	NA	C	CAATT	0.05666	0.002506	1.26e-259	0.3726	419034	1
97	3:101732105:C:T	rs7430935	3	101732105	101684480	101808379	GOT	T	C	0.0137	0.0016	2.11e-17	0.4847	885276	T	C	0.020521	0.00353816	6.64e-09	0.341183	152887	1	C	T	-0.00248307	0.00528499	0.638473	0.65981	70672	0	T	C	0.00995472	0.00375381	0.015	0.313273	150068	0	T	C	0.0161522	0.00451169	0.000346737	0.4663	92615	0	C	T	-0.01383	0.002621	1.41e-16	0.3111	419034	1
98	3:128462635:C:CT	rs371965686	3	128462635	128441690	128537826	GOT	CT	C	-0.0255	0.0045	1.89e-08	0.836	152887	C	CT	0.0255431	0.00454347	1.89e-08	0.163961	152887	1	NA	NA	NA	NA	NA	NA	NA	NA	NA	NA	NA	NA	NA	NA	NA	NA	NA	NA	NA	NA	NA	NA	NA	NA	NA	NA	NA	NA	NA	NA	NA	NA
99	3:129118705:A:G	rs62266955	3	129118705	129117664	129222549	GOT	A	G	0.024	0.0043	2.79e-08	0.9111	419034	NA	NA	NA	NA	NA	NA	NA	NA	NA	NA	NA	NA	NA	NA	NA	NA	NA	NA	NA	NA	NA	NA	NA	NA	NA	NA	NA	NA	NA	NA	NA	NA	G	A	-0.02401	0.004323	3.98e-18	0.08887	419034	1
100	3:132217703:A:G	rs113177823	3	132217703	132119691	133074219	GOT	A	G	-0.0533	0.0054	5.91e-23	0.0543	419034	NA	NA	NA	NA	NA	NA	NA	NA	NA	NA	NA	NA	NA	NA	NA	NA	NA	NA	NA	NA	NA	NA	NA	NA	NA	NA	NA	NA	NA	NA	NA	NA	A	G	-0.05332	0.005405	6.61e-52	0.05428	419034	1
101	3:134044730:A:G	rs113410972	3	134044730	134044730	134044730	GOT	A	G	-0.0193	0.0035	4.18e-08	0.1442	419034	NA	NA	NA	NA	NA	NA	NA	NA	NA	NA	NA	NA	NA	NA	NA	NA	NA	NA	NA	NA	NA	NA	NA	NA	NA	NA	NA	NA	NA	NA	NA	NA	A	G	-0.01935	0.003529	1e-17	0.1442	419034	1
102	3:135907213:C:T	rs6779146	3	135907213	135798658	136495755	GOT	T	C	0.016	0.002	2.47e-15	0.8132	885276	C	T	-0.0212012	0.00509152	3.13e-05	0.124602	152887	0	C	T	-0.00655893	0.00762357	0.389597	0.12436	70672	0	T	C	0.0165035	0.00455643	0.00034	0.817046	150068	0	T	C	0.0216463	0.00687967	0.00165959	0.8838	92615	0	C	T	-0.01445	0.002884	3.8e-15	0.2297	419034	1
103	3:149211897:C:G	rs6774253	3	149211897	149099575	149241206	GOT	C	G	-0.0139	0.0015	5.35e-20	0.5194	885276	C	G	-0.0226821	0.00335874	1.45e-11	0.494607	152887	1	C	G	-0.0116191	0.00502118	0.0206664	0.493529	70672	0	G	C	0.00939781	0.00346549	0.0047	0.526549	150068	0	C	G	-0.0101533	0.00438206	0.0204174	0.5275	92615	0	C	G	-0.01332	0.002445	1.62e-17	0.5591	419034	1
104	3:151053784:C:G	rs7622010	3	151053784	150979473	151054836	GOT	C	G	-0.0106	0.0017	4.14e-10	0.7145	885276	G	C	0.00775557	0.00356401	0.0295491	0.334976	152887	0	C	G	-0.00384505	0.0053578	0.47297	0.665658	70672	0	G	C	0.00867842	0.00375076	0.012	0.310151	150068	0	C	G	-0.0159519	0.00491474	0.0011749	0.7225	92615	0	C	G	-0.01382	0.002893	5.89e-14	0.7732	419034	1
105	3:151994174:A:C	rs13072540	3	151994174	151989828	152188327	GOT	A	C	0.0116	0.0015	3.71e-14	0.5465	885276	C	A	-0.0164138	0.00342701	1.67e-06	0.419705	152887	0	C	A	-0.00487109	0.0051024	0.339747	0.423149	70672	0	A	C	0.00447811	0.00351338	0.15	0.558332	150068	0	A	C	0.0088412	0.00440026	0.0446684	0.4464	92615	0	C	A	-0.01505	0.002441	8.32e-22	0.4524	419034	1
106	3:155566544:C:T	rs62286778	3	155566544	155532694	155730446	GOT	T	C	-0.01	0.0017	1.48e-09	0.3044	885276	T	C	-0.00615025	0.00356243	0.0842713	0.334973	152887	0	T	C	-0.0137112	0.00532834	0.0100747	0.335354	70672	0	C	T	0.00982851	0.00381724	0.014	0.705567	150068	0	T	C	-0.00555007	0.0045839	0.223872	0.3309	92615	0	T	C	-0.01305	0.002739	6.76e-14	0.2737	419034	1
107	3:156795468:A:G	rs13322435	3	156795468	156791268	156802580	GOT	A	G	-0.0129	0.0016	7.72e-16	0.4535	885276	A	G	-0.00928011	0.00357805	0.00949704	0.327722	152887	0	G	A	0.0177445	0.00533334	0.000877619	0.670872	70672	0	A	G	-0.00961135	0.0036926	0.014	0.41357	150068	0	A	G	-0.0143689	0.00476765	0.0025704	0.311	92615	0	G	A	0.0146	0.002486	5.37e-20	0.4018	419034	1
108	3:160355816:A:G	rs11712392	3	160355816	160003677	160400751	GOT	A	G	0.0145	0.0019	7.19e-14	0.219	885276	A	G	0.0157212	0.00511919	0.0021332	0.123019	152887	0	A	G	0.00499151	0.00761694	0.512264	0.1287	70672	0	G	A	-0.00913643	0.00475466	0.059	0.840498	150068	0	A	G	0.0204364	0.00609102	0.000794328	0.1486	92615	0	A	G	0.01589	0.002674	2.04e-20	0.2887	419034	1
109	3:167799902:C:T	rs877439	3	167799902	167799902	167893832	GOT	T	C	-0.0103	0.0016	4.35e-11	0.4349	885276	T	C	-0.010813	0.00344893	0.00171744	0.38914	152887	0	C	T	0.00876098	0.00521706	0.093095	0.615378	70672	0	T	C	-0.00800204	0.00359193	0.026	0.371177	150068	0	T	C	-0.0102687	0.00463306	0.0269153	0.4295	92615	0	C	T	0.01146	0.002462	2.34e-13	0.4992	419034	1
110	3:170703929:A:ATTATG	rs147691887	3	170703929	169476991	170759519	GOT	A	ATTATG	-0.0256	0.0033	5.82e-15	0.894	664536	ATTATG	A	0.0311398	0.00878711	0.000394394	0.0379038	152887	0	NA	NA	NA	NA	NA	NA	NA	NA	NA	NA	NA	NA	NA	NA	NA	NA	A	ATTATG	-0.0118104	0.0125819	0.346737	0.9672	92615	0	ATTATG	A	0.02575	0.003674	1.74e-27	0.1242	419034	1
111	3:172294500:A:G	rs79287178	3	172294500	171267194	172993891	GOT	A	G	-0.1127	0.0073	1.03e-53	0.0312	419034	NA	NA	NA	NA	NA	NA	NA	NA	NA	NA	NA	NA	NA	NA	NA	NA	NA	NA	NA	NA	NA	NA	NA	NA	NA	NA	NA	NA	NA	NA	NA	NA	A	G	-0.1127	0.007304	1.26e-122	0.03125	419034	1
112	3:186390627:C:T	rs9898	3	186390627	186359810	186422308	GOT	T	C	-0.0112	0.0016	6.02e-13	0.4352	885276	T	C	-0.00644037	0.00336679	0.0557594	0.467934	152887	0	T	C	-0.0100836	0.0050606	0.0463083	0.470052	70672	0	C	T	0.0114018	0.00347502	0.0011	0.505491	150068	0	T	C	-0.0156326	0.00433621	0.00030903	0.5633	92615	0	T	C	-0.01258	0.002577	1.66e-14	0.3291	419034	1
113	3:188059443:A:G	rs13076750	3	188059443	187884512	188069330	GOT	A	G	-0.0123	0.0016	3.25e-14	0.6442	885276	G	A	0.0109939	0.00342106	0.00131086	0.401532	152887	0	G	A	0.0140047	0.00510839	0.00611553	0.405423	70672	0	A	G	-0.00286522	0.0035525	0.49	0.613954	150068	0	A	G	-0.013979	0.00450503	0.00190546	0.5544	92615	0	G	A	0.01776	0.002782	3.39e-23	0.2581	419034	1
114	3:189812236:C:T	rs77889151	3	189812236	189808353	189812236	GOT	T	C	-0.0489	0.009	4.62e-08	0.0198	419034	NA	NA	NA	NA	NA	NA	NA	NA	NA	NA	NA	NA	NA	NA	NA	NA	NA	NA	NA	NA	NA	NA	NA	NA	NA	NA	NA	NA	NA	NA	NA	NA	T	C	-0.04892	0.008951	1.29e-17	0.01982	419034	1
115	3:193758794:C:T	rs13099583	3	193758794	193758794	193758794	GOT	T	C	0.0121	0.0022	2.05e-08	0.1791	792661	T	C	0.00894478	0.00458167	0.0509029	0.160419	152887	0	C	T	-0.0128478	0.00697961	0.0656557	0.841235	70672	0	T	C	0.0157919	0.00480057	0.0019	0.169213	150068	0	NA	NA	NA	NA	NA	NA	NA	NA	C	T	-0.01182	0.003103	1.33e-09	0.8041	419034	1
116	4:1689259:C:CA	4:1689259_CA_C	4	1689259	1684457	1763692	GOT	CA	C	-0.0171	0.0029	4.33e-09	0.7613	419034	NA	NA	NA	NA	NA	NA	NA	NA	NA	NA	NA	NA	NA	NA	NA	NA	NA	NA	NA	NA	NA	NA	NA	NA	NA	NA	NA	NA	NA	NA	NA	NA	C	CA	0.01715	0.002921	5.62e-20	0.2387	419034	1
117	4:3098321:C:G	rs7659144	4	3098321	2816300	3480627	GOT	C	G	0.0117	0.0017	2.45e-11	0.6041	735208	G	C	-0.0122852	0.00337131	0.000268399	0.453296	152887	0	G	C	0.00058281	0.00507747	0.908617	0.453299	70672	0	NA	NA	NA	NA	NA	NA	NA	NA	C	G	0.00873542	0.00458826	0.057544	0.596	92615	0	G	C	-0.0153	0.002552	9.55e-21	0.346	419034	1
118	4:8235220:A:C	rs111285143	4	8235220	8235220	8235220	GOT	A	C	0.0962	0.0132	3.2e-13	0.0085	419034	NA	NA	NA	NA	NA	NA	NA	NA	NA	NA	NA	NA	NA	NA	NA	NA	NA	NA	NA	NA	NA	NA	NA	NA	NA	NA	NA	NA	NA	NA	NA	NA	A	C	0.09617	0.0132	1.74e-29	0.00847	419034	1
119	4:23380042:A:T	rs1876756	4	23380042	23324095	24121833	GOT	A	T	0.0177	0.0017	1.6e-25	0.4557	735208	A	T	0.0162229	0.0033659	1.44e-06	0.480858	152887	0	A	T	0.0238473	0.00502061	2.04e-06	0.478451	70672	0	NA	NA	NA	NA	NA	NA	NA	NA	A	T	0.00572705	0.00439481	0.190546	0.4634	92615	0	A	T	0.02079	0.002446	3.31e-39	0.4347	419034	1
120	4:26152727:A:G	rs77849807	4	26152727	25630021	26710620	GOT	A	G	-0.0798	0.0097	2.52e-16	0.9843	419034	NA	NA	NA	NA	NA	NA	NA	NA	NA	NA	NA	NA	NA	NA	NA	NA	NA	NA	NA	NA	NA	NA	NA	NA	NA	NA	NA	NA	NA	NA	NA	NA	G	A	0.07982	0.009741	1.2e-36	0.01568	419034	1
121	4:37493668:C:CT	rs34154250	4	37493668	37482779	37518692	GOT	CT	C	-0.0112	0.0018	1.49e-09	0.56	664536	C	CT	0.00870389	0.00340743	0.0106376	0.418577	152887	0	NA	NA	NA	NA	NA	NA	NA	NA	NA	NA	NA	NA	NA	NA	NA	NA	CT	C	-0.0106155	0.00475156	0.025704	0.4807	92615	0	CT	C	-0.01264	0.002483	1.45e-15	0.5702	419034	1
122	4:48034488:C:T	rs13150783	4	48034488	47832892	48118202	GOT	T	C	-0.0157	0.0018	6.69e-19	0.7474	885276	C	T	0.0178095	0.00366194	1.15e-06	0.303486	152887	0	C	T	0.0174131	0.00543354	0.00135188	0.301771	70672	0	T	C	-0.0105059	0.00390522	0.0085	0.73187	150068	0	T	C	-0.00866982	0.00569161	0.128825	0.8092	92615	0	C	T	0.01873	0.002956	6.92e-23	0.2127	419034	1
123	4:77416627:A:G	rs12500824	4	77416627	77228724	77439476	GOT	A	G	0.0175	0.0015	9.57e-30	0.4167	885276	A	G	0.0253903	0.00338528	6.37e-14	0.448704	152887	1	G	A	-0.0195844	0.00503283	9.97e-05	0.550326	70672	0	A	G	0.0147715	0.00348439	4.1e-05	0.477049	150068	0	A	G	0.00955556	0.00434945	0.0281838	0.4319	92615	0	G	A	-0.01675	0.002532	9.77e-25	0.6466	419034	1
124	4:79578251:C:T	rs118190473	4	79578251	79520315	79879480	GOT	T	C	0.0412	0.0028	3.21e-49	0.8351	466242	C	T	-0.0365582	0.00464424	3.5e-15	0.155576	152887	1	C	T	-0.0530174	0.00707359	6.62e-14	0.1593	70672	1	T	C	0.0351399	0.00458167	4.1e-15	0.800987	150068	1	T	C	0.0594461	0.00833671	1e-12	0.91	92615	1	NA	NA	NA	NA	NA	NA	NA	NA
125	4:86739890:A:C	rs10014188	4	86739890	86739890	86755550	GOT	A	C	-0.011	0.002	2.79e-08	0.4507	885276	A	C	-0.00944134	0.0050638	0.0622547	0.126489	152887	0	C	A	0.0128329	0.00758315	0.0905898	0.873898	70672	0	A	C	-0.0112397	0.00514822	0.047	0.131054	150068	0	A	C	-0.00768267	0.00634855	0.223872	0.1799	92615	0	C	A	0.01181	0.002724	7.24e-12	0.2742	419034	1
126	4:88213808:A:G	rs6834314	4	88213808	87473654	88824600	GOT	A	G	0.0365	0.0017	6.07e-108	0.6926	885276	G	A	-0.0305249	0.00366829	8.7e-17	0.3005	152887	1	G	A	-0.0386328	0.00549642	2.08e-12	0.302056	70672	1	A	G	0.0311969	0.00365528	2.6e-17	0.659725	150068	1	A	G	0.0300732	0.00473351	2.09e-10	0.6569	92615	1	G	A	-0.04426	0.002692	6.31e-139	0.2829	419034	1
127	4:89710789:A:T	rs6825776	4	89710789	89615174	89726896	GOT	A	T	-0.0096	0.0016	1.7e-09	0.6396	885276	T	A	0.00780354	0.00348915	0.0253177	0.36475	152887	0	T	A	0.00413065	0.00517136	0.424433	0.370721	70672	0	A	T	-0.0050251	0.00375776	0.17	0.687154	150068	0	A	T	-0.00629368	0.00473037	0.18197	0.6158	92615	0	T	A	0.01479	0.00251	4.07e-20	0.3703	419034	1
128	4:99996373:G:T	rs1154416	4	99996373	99745705	100663984	GOT	T	G	-0.0195	0.0022	3.77e-19	0.6434	582321	NA	NA	NA	NA	NA	NA	NA	NA	T	G	-0.00254054	0.00641913	0.69227	0.81041	70672	0	NA	NA	NA	NA	NA	NA	NA	NA	T	G	-0.0226911	0.00652107	0.000501187	0.8472	92615	0	T	G	-0.02153	0.002476	6.17e-41	0.5892	419034	1
129	4:103188709:C:T	rs13107325	4	103188709	102612840	103988899	GOT	T	C	0.0727	0.0046	6.03e-56	0.0746	419034	NA	NA	NA	NA	NA	NA	NA	NA	NA	NA	NA	NA	NA	NA	NA	NA	NA	NA	NA	NA	NA	NA	NA	NA	NA	NA	NA	NA	NA	NA	NA	NA	T	C	0.07274	0.004616	7.94e-128	0.07457	419034	1
130	4:146821410:A:C	rs4835265	4	146821410	146344297	146860186	GOT	A	C	0.0312	0.0017	2.65e-74	0.3392	885276	A	C	0.0162222	0.00340262	1.86e-06	0.417988	152887	0	A	C	0.0241368	0.00506984	1.93e-06	0.419013	70672	0	C	A	-0.0244821	0.00370147	1.3e-10	0.64412	150068	1	A	C	0.0300759	0.00431596	3.24e-12	0.4381	92615	1	A	C	0.05438	0.00332	6.31e-138	0.158	419034	1
131	4:151651830:G:GA	4:151651830_GA_G	4	151651830	151651830	151651830	GOT	G	GA	-0.0211	0.0038	4.05e-08	0.1409	419034	NA	NA	NA	NA	NA	NA	NA	NA	NA	NA	NA	NA	NA	NA	NA	NA	NA	NA	NA	NA	NA	NA	NA	NA	NA	NA	NA	NA	NA	NA	NA	NA	G	GA	-0.02111	0.003846	9.55e-18	0.1409	419034	1
132	4:157653911:G:GA	rs35240151	4	157653911	157629701	157745957	GOT	G	GA	0.0123	0.002	4e-10	0.6889	664536	GA	G	-0.00844615	0.00359561	0.0188229	0.32437	152887	0	NA	NA	NA	NA	NA	NA	NA	NA	NA	NA	NA	NA	NA	NA	NA	NA	G	GA	0.00809967	0.00513531	0.114815	0.7212	92615	0	GA	G	-0.01545	0.002636	6.31e-20	0.3124	419034	1
133	4:160020483:C:CT	rs71589208	4	160020483	159982966	160204779	GOT	CT	C	-0.0136	0.0023	4.63e-09	0.2715	571921	CT	C	-0.00578204	0.00454619	0.203429	0.163408	152887	0	NA	NA	NA	NA	NA	NA	NA	NA	NA	NA	NA	NA	NA	NA	NA	NA	NA	NA	NA	NA	NA	NA	NA	NA	CT	C	-0.01637	0.002701	3.8e-21	0.3097	419034	1
134	4:169343044:A:G	rs61740705	4	169343044	169222583	169392148	GOT	A	G	-0.0188	0.003	4.96e-10	0.7991	419034	NA	NA	NA	NA	NA	NA	NA	NA	NA	NA	NA	NA	NA	NA	NA	NA	NA	NA	NA	NA	NA	NA	NA	NA	NA	NA	NA	NA	NA	NA	NA	NA	G	A	0.01881	0.003024	3.8e-22	0.2009	419034	1
135	4:177429154:A:G	rs309703	4	177429154	177342302	177438189	GOT	A	G	-0.0108	0.0016	2.62e-11	0.5301	885276	A	G	-0.012103	0.0034018	0.000373933	0.423924	152887	0	G	A	0.00976697	0.00508786	0.0549008	0.576758	70672	0	A	G	-0.0102723	0.0035381	0.0077	0.398087	150068	0	A	G	-0.000403292	0.00480301	0.933254	0.4544	92615	0	G	A	0.01401	0.002752	1.41e-15	0.2645	419034	1
136	4:184217356:A:G	rs12649423	4	184217356	184098334	184253438	GOT	A	G	0.0136	0.0019	9.43e-13	0.2048	885276	A	G	0.00676038	0.00423956	0.110803	0.195111	152887	0	A	G	0.0156176	0.00644784	0.0154293	0.19263	70672	0	G	A	-0.00685491	0.00438342	0.087	0.805524	150068	0	A	G	0.0192715	0.00656698	0.00331131	0.136	92615	0	A	G	0.0182	0.002883	1e-22	0.2295	419034	1
137	5:1279790:C:T	rs10069690	5	1279790	1279790	1279790	GOT	T	C	-0.011	0.0018	2.79e-09	0.2285	885276	T	C	-0.00276193	0.00423802	0.514593	0.195815	152887	0	T	C	-0.0132475	0.00628593	0.0350759	0.195707	70672	0	C	T	0.0130098	0.00447342	0.0051	0.757984	150068	0	T	C	-0.0154178	0.00571415	0.00691831	0.1698	92615	0	T	C	-0.01226	0.002767	2.69e-12	0.2574	419034	1
138	5:31021358:A:G	rs10075805	5	31021358	31020521	31060577	GOT	A	G	0.0179	0.0019	2.41e-20	0.7835	885276	G	A	-0.00821254	0.00475776	0.0843229	0.14618	152887	0	G	A	-0.0157436	0.00731537	0.0313876	0.143396	70672	0	A	G	0.0112511	0.00517951	0.036	0.869442	150068	0	A	G	0.0215717	0.00584709	0.000223872	0.825	92615	0	G	A	-0.02231	0.002697	2.63e-37	0.2812	419034	1
139	5:35198462:A:G	rs1587607	5	35198462	35163821	35217965	GOT	A	G	-0.0128	0.0021	1.18e-09	0.831	885276	G	A	0.016278	0.00529262	0.0021008	0.114192	152887	0	G	A	0.0186507	0.00801667	0.0199927	0.115032	70672	0	A	G	-0.0156432	0.00507912	0.0015	0.864738	150068	0	A	G	-0.00900114	0.0067464	0.18197	0.8701	92615	0	G	A	0.01071	0.002976	8.93e-09	0.2129	419034	1
140	5:36044279:A:G	rs4869459	5	36044279	36040451	36087983	GOT	A	G	0.0155	0.0028	3.73e-08	0.0839	885276	A	G	0.0105497	0.00583799	0.0707492	0.090871	152887	0	A	G	0.0163426	0.00874446	0.0616354	0.0909332	70672	0	G	A	-0.0131946	0.00701771	0.048	0.934536	150068	0	A	G	0.0168845	0.0069777	0.0154882	0.1199	92615	0	A	G	0.01896	0.004811	3.79e-10	0.06853	419034	1
141	5:39533318:A:T	rs2910953	5	39533318	38754917	40125547	GOT	A	T	0.0368	0.0022	4.62e-61	0.1853	885276	A	T	0.0274695	0.00665284	3.64e-05	0.068652	152887	0	A	T	0.034359	0.00999877	0.000589676	0.069228	70672	0	T	A	-0.0202797	0.006606	0.0019	0.925075	150068	0	A	T	0.0404842	0.00731099	3.09e-08	0.0985	92615	1	A	T	0.04111	0.002812	1.58e-110	0.2482	419034	1
142	5:53283827:C:G	rs1664791	5	53283827	53271420	53287099	GOT	C	G	-0.0116	0.0019	6.42e-10	0.2745	885276	C	G	-0.0057832	0.00525534	0.271139	0.115765	152887	0	G	C	0.00734644	0.00790222	0.352543	0.882303	70672	0	C	G	-0.0129204	0.00449941	0.0038	0.187754	150068	0	C	G	-0.0189216	0.00653847	0.00380189	0.1525	92615	0	G	C	0.01184	0.002504	9.77e-14	0.6289	419034	1
143	5:55857548:A:AT	rs547065676	5	55857548	55846919	55870395	GOT	A	AT	-0.0194	0.0027	6.91e-13	0.8303	571921	AT	A	0.0114808	0.00548705	0.0364082	0.104139	152887	0	NA	NA	NA	NA	NA	NA	NA	NA	NA	NA	NA	NA	NA	NA	NA	NA	NA	NA	NA	NA	NA	NA	NA	NA	AT	A	0.02192	0.003102	6.61e-28	0.1906	419034	1
144	5:70335232:A:C	rs201753469	5	70335232	68449239	70958851	GOT	A	C	-0.0192	0.0026	1.72e-13	0.5696	419034	NA	NA	NA	NA	NA	NA	NA	NA	NA	NA	NA	NA	NA	NA	NA	NA	NA	NA	NA	NA	NA	NA	NA	NA	NA	NA	NA	NA	NA	NA	NA	NA	A	C	-0.01916	0.0026	4.17e-30	0.5696	419034	1
145	5:72339109:C:T	rs478575	5	72339109	71685736	72979436	GOT	T	C	0.034	0.0015	2.44e-107	0.4578	885276	T	C	0.031891	0.00343948	1.83e-20	0.393032	152887	1	C	T	-0.0285491	0.00511758	2.42e-08	0.610648	70672	1	T	C	0.0216889	0.00347671	5.5e-10	0.4646	150068	1	T	C	0.0384019	0.00474145	5.5e-16	0.3373	92615	1	C	T	-0.04099	0.002424	1e-146	0.4666	419034	1
146	5:74349558:C:T	rs12520598	5	74349558	74243344	74982482	GOT	T	C	0.0334	0.0029	8.46e-31	0.0862	885276	T	C	0.0275513	0.00551715	5.92e-07	0.103315	152887	0	T	C	0.0236459	0.00825365	0.00417136	0.101281	70672	0	C	T	-0.027125	0.00597257	5e-06	0.906411	150068	0	T	C	0.0360454	0.00807796	8.13e-06	0.1009	92615	0	T	C	0.05014	0.005946	1.2e-38	0.04331	419034	1
147	5:75991420:C:T	rs17681908	5	75991420	75886798	77171432	GOT	T	C	0.0539	0.0051	3.04e-26	0.0412	885276	T	C	0.06169	0.00809739	2.57e-14	0.045066	152887	1	T	C	0.0633936	0.011838	8.55e-08	0.0465106	70672	0	C	T	-0.0388265	0.00895733	5.1e-06	0.960988	150068	0	T	C	0.0535861	0.0162952	0.001	0.0234	92615	0	T	C	0.09557	0.1363	0.187499	0.0001191	419034	0
148	5:78442815:A:G	rs200062729	5	78442815	78416416	78629346	GOT	A	G	0.0101	0.0016	1.03e-10	0.6009	885276	G	A	-0.0122547	0.00338396	0.000293019	0.43819	152887	0	G	A	-0.0180502	0.00503196	0.000334356	0.439414	70672	0	A	G	0.00765593	0.0036094	0.053	0.591189	150068	0	A	G	0.000864426	0.00437511	0.851138	0.5631	92615	0	G	A	-0.01117	0.002547	4.27e-12	0.349	419034	1
149	5:92574893:A:G	rs7725232	5	92574893	92375231	92587641	GOT	A	G	-0.0212	0.0037	8.16e-09	0.1234	419034	NA	NA	NA	NA	NA	NA	NA	NA	NA	NA	NA	NA	NA	NA	NA	NA	NA	NA	NA	NA	NA	NA	NA	NA	NA	NA	NA	NA	NA	NA	NA	NA	A	G	-0.02121	0.003679	2.34e-19	0.1234	419034	1
150	5:96234214:A:G	rs3096167	5	96234214	96116031	96374150	GOT	A	G	-0.0171	0.0015	5.43e-29	0.5294	885276	G	A	0.0085221	0.00339722	0.0121227	0.430059	152887	0	A	G	-0.0174149	0.00505242	0.000567183	0.571544	70672	0	G	A	0.00961756	0.00347083	0.0054	0.507875	150068	0	A	G	-0.0167255	0.00450536	0.000204174	0.5997	92615	0	A	G	-0.02509	0.002424	6.92e-57	0.497	419034	1
151	5:102129125:C:T	rs258149	5	102129125	102116820	102564177	GOT	T	C	0.0086	0.0015	2.82e-08	0.586	885276	C	T	-0.00623246	0.00340086	0.0668598	0.433516	152887	0	C	T	-0.00683176	0.00502872	0.17429	0.433915	70672	0	T	C	0.0050531	0.00348959	0.19	0.551619	150068	0	T	C	0.0104137	0.00448899	0.0204174	0.6273	92615	0	C	T	-0.01145	0.002483	3.72e-13	0.394	419034	1
152	5:122242724:C:T	rs112801206	5	122242724	122201876	122242724	GOT	T	C	0.055	0.0087	2.46e-10	0.0207	419034	NA	NA	NA	NA	NA	NA	NA	NA	NA	NA	NA	NA	NA	NA	NA	NA	NA	NA	NA	NA	NA	NA	NA	NA	NA	NA	NA	NA	NA	NA	NA	NA	T	C	0.05504	0.008696	7.41e-23	0.02074	419034	1
153	5:127364362:C:G	rs58433932	5	127364362	127352875	127531603	GOT	C	G	0.0113	0.0019	1.27e-09	0.3172	735208	C	G	0.00895721	0.00343321	0.0090809	0.395936	152887	0	C	G	0.00134254	0.0051969	0.796149	0.396404	70672	0	NA	NA	NA	NA	NA	NA	NA	NA	C	G	0.0192343	0.00464688	3.47e-05	0.3356	92615	0	C	G	0.013	0.002889	1.29e-12	0.2298	419034	1
154	5:131796922:A:G	rs11745587	5	131796922	130707203	131843084	GOT	A	G	-0.0146	0.0016	1.88e-19	0.3275	885276	A	G	-0.013052	0.00382033	0.000634419	0.262053	152887	0	A	G	-0.0162302	0.00568018	0.00427223	0.261794	70672	0	G	A	0.00732555	0.00360266	0.049	0.633537	150068	0	A	G	-0.0124996	0.00457048	0.00630957	0.3235	92615	0	A	G	-0.0193	0.002537	6.31e-32	0.3513	419034	1
155	5:140005212:C:T	rs778584	5	140005212	139729152	140212676	GOT	T	C	-0.0112	0.0015	4.4e-13	0.5562	885276	C	T	0.0132322	0.00351594	0.00016756	0.35623	152887	0	C	T	0.00997777	0.00526024	0.0578506	0.358979	70672	0	T	C	-0.00726071	0.00349667	0.049	0.549637	150068	0	T	C	-0.00768635	0.00441021	0.0812831	0.5975	92615	0	C	T	0.0134	0.002428	6.31e-18	0.5131	419034	1
156	5:141691371:A:C	rs4912844	5	141691371	141466066	141695449	GOT	A	C	0.0136	0.0024	1.3e-08	0.173	885276	A	C	-0.00171346	0.00719549	0.81178	0.0577812	152887	0	C	A	-0.0243211	0.0107922	0.0242226	0.938985	70672	0	A	C	0.0100104	0.00698766	0.14	0.0661871	150068	0	A	C	0.0126787	0.00991431	0.199526	0.0739	92615	0	C	A	-0.01601	0.002924	1.15e-17	0.7724	419034	1
157	5:144036100:A:G	rs7703262	5	144036100	143948254	144036100	GOT	A	G	0.009	0.0016	4.03e-08	0.3556	885276	A	G	0.0045484	0.00388406	0.241582	0.249227	152887	0	A	G	0.0148492	0.00582214	0.0107578	0.257512	70672	0	G	A	-0.00880303	0.00398188	0.037	0.741158	150068	0	A	G	0.0182158	0.00471371	0.000112202	0.3398	92615	0	A	G	0.007352	0.002445	1.16e-06	0.4558	419034	0
158	5:149410519:A:C	rs2278394	5	149410519	148974261	149484677	GOT	A	C	0.0255	0.0027	1.3e-20	0.8917	735208	C	A	-0.0162382	0.00536597	0.0024769	0.110719	152887	0	C	A	-0.0167469	0.0079652	0.0355084	0.110418	70672	0	NA	NA	NA	NA	NA	NA	NA	NA	A	C	0.0151498	0.00773028	0.0501187	0.8992	92615	0	C	A	-0.03505	0.003889	8.71e-44	0.1085	419034	1
159	5:156802909:C:G	rs11957006	5	156802909	156693991	156802909	GOT	C	G	0.0142	0.0021	6.09e-12	0.7688	885276	G	C	-0.0119729	0.00375484	0.00142936	0.274837	152887	0	G	C	-0.0116538	0.0056255	0.0383022	0.285691	70672	0	C	G	0.0132044	0.0041795	0.0024	0.775452	150068	0	C	G	0.0191853	0.00502295	0.000134896	0.7254	92615	0	G	C	-0.01712	0.00537	2.81e-07	0.05387	419034	0
160	5:171057497:G:GC	5:171057497_GC_G	5	171057497	171057497	171065507	GOT	G	GC	0.0232	0.004	5.71e-09	0.1076	419034	NA	NA	NA	NA	NA	NA	NA	NA	NA	NA	NA	NA	NA	NA	NA	NA	NA	NA	NA	NA	NA	NA	NA	NA	NA	NA	NA	NA	NA	NA	NA	NA	G	GC	0.02319	0.003981	1.05e-19	0.1076	419034	1
161	5:172155007:A:G	rs2662233	5	172155007	172155007	172179584	GOT	A	G	-0.0099	0.0017	5.33e-09	0.7068	885276	G	A	0.0136415	0.00362335	0.000166632	0.313336	152887	0	A	G	-0.00684726	0.00541055	0.205678	0.68608	70672	0	G	A	0.00927725	0.0037163	0.017	0.318999	150068	0	A	G	-0.014277	0.00496775	0.0040738	0.6759	92615	0	A	G	-0.007332	0.002807	1.95e-05	0.749	419034	0
162	5:176578072:A:G	rs10039241	5	176578072	176509584	176749588	GOT	A	G	0.021	0.002	7.81e-27	0.4951	466242	A	G	0.0224018	0.00336202	2.68e-11	0.490365	152887	1	A	G	0.0313491	0.00498301	3.15e-10	0.490909	70672	1	G	A	-0.0147364	0.00347868	8e-05	0.507335	150068	0	A	G	0.0204931	0.00448959	5.01e-06	0.5111	92615	0	NA	NA	NA	NA	NA	NA	NA	NA
163	5:179312594:C:CA	5:179312594_CA_C	5	179312594	179287576	179370958	GOT	CA	C	-0.0161	0.0025	1.16e-10	0.6109	419034	NA	NA	NA	NA	NA	NA	NA	NA	NA	NA	NA	NA	NA	NA	NA	NA	NA	NA	NA	NA	NA	NA	NA	NA	NA	NA	NA	NA	NA	NA	NA	NA	C	CA	0.01606	0.002492	1.32e-23	0.3891	419034	1
164	5:180218668:A:G	rs634501	5	180218668	180218668	180218668	GOT	A	G	0.0103	0.0017	6.02e-10	0.3652	885276	A	G	0.0101867	0.00341999	0.0028958	0.410404	152887	0	G	A	-0.0136986	0.00507877	0.00699182	0.588904	70672	0	A	G	0.00322703	0.00408233	0.36	0.42009	150068	0	A	G	0.00728336	0.00464845	0.11749	0.4611	92615	0	G	A	-0.01361	0.002755	8.71e-15	0.7362	419034	1
165	6:2910998:A:G	rs318496	6	2910998	2902331	2940632	GOT	A	G	0.0107	0.0019	2.06e-08	0.2289	885276	A	G	0.00922168	0.00395612	0.0197538	0.23586	152887	0	G	A	-0.0082515	0.00586537	0.159482	0.761249	70672	0	A	G	0.0098163	0.00431223	0.046	0.295541	150068	0	A	G	0.00919943	0.00576251	0.109648	0.2055	92615	0	G	A	-0.01336	0.003202	3.89e-11	0.8082	419034	1
166	6:13531393:A:T	rs2560767	6	13531393	13393575	13550308	GOT	A	T	0.0271	0.0018	1.79e-49	0.7326	885276	T	A	-0.0235683	0.00409073	8.34e-09	0.216323	152887	1	A	T	0.0261311	0.0063421	3.78e-05	0.774521	70672	0	T	A	-0.0200392	0.00480186	3.2e-05	0.225878	150068	0	A	T	0.0237628	0.00629947	0.000162181	0.7369	92615	0	A	T	0.03134	0.002624	8.91e-75	0.6912	419034	1
167	6:16753378:A:G	rs56374431	6	16753378	16744687	16758425	GOT	A	G	0.0129	0.002	3.9e-11	0.5347	735208	A	G	0.0102358	0.00351334	0.00357514	0.357002	152887	0	G	A	-0.008721	0.00523764	0.0959003	0.639002	70672	0	NA	NA	NA	NA	NA	NA	NA	NA	A	G	0.00478815	0.00455806	0.295121	0.3845	92615	0	G	A	-0.02077	0.003218	1.12e-23	0.1757	419034	1
168	6:20654897:C:T	rs9358355	6	20654897	20652765	20667799	GOT	T	C	0.0093	0.0017	3.25e-08	0.6381	885276	C	T	-0.00839536	0.00336494	0.0125975	0.475119	152887	0	C	T	-0.0137795	0.00499864	0.00583987	0.474646	70672	0	T	C	0.0100773	0.0035245	0.0075	0.585219	150068	0	T	C	0.00251507	0.00448528	0.57544	0.6438	92615	0	C	T	-0.01107	0.003229	3.96e-08	0.1691	419034	1
169	6:21928852:C:T	rs113219634	6	21928852	21898909	21970417	GOT	T	C	-0.0208	0.0026	4.65e-15	0.2673	721989	T	C	-0.0490654	0.0162183	0.00248382	0.0108675	152887	0	NA	NA	NA	NA	NA	NA	NA	NA	C	T	0.0403583	0.0228178	0.092	0.994123	150068	0	NA	NA	NA	NA	NA	NA	NA	NA	T	C	-0.01969	0.002703	1.74e-29	0.2781	419034	1
170	6:29607101:C:T	rs3131856	6	29607101	24828980	29614297	GOT	T	C	0.0633	0.0036	1.15e-68	0.8714	569102	NA	NA	NA	NA	NA	NA	NA	NA	NA	NA	NA	NA	NA	NA	NA	NA	T	C	0.204819	0.541516	0.67	0.999987	150068	0	NA	NA	NA	NA	NA	NA	NA	NA	C	T	-0.0633	0.003615	3.98e-157	0.1286	419034	1
171	6:35280697:C:T	rs6938946	6	35280697	33173842	37058127	GOT	T	C	-0.0224	0.0018	2.67e-36	0.7263	885276	C	T	0.0209403	0.00364881	9.53e-09	0.305801	152887	1	T	C	-0.0263384	0.00545587	1.38e-06	0.692071	70672	0	C	T	0.0178123	0.00368729	2.9e-06	0.328283	150068	0	T	C	-0.0160476	0.00471729	0.000676083	0.6591	92615	0	T	C	-0.02898	0.003345	1.15e-40	0.8447	419034	1
172	6:43757896:A:C	rs998584	6	43757896	43756169	43820215	GOT	A	C	0.0178	0.0017	2.26e-25	0.5162	732389	NA	NA	NA	NA	NA	NA	NA	NA	A	C	0.0233476	0.00508423	4.39e-06	0.553121	70672	0	C	A	-0.0109941	0.00348613	0.0014	0.453055	150068	0	A	C	0.0100212	0.00434732	0.0213796	0.5531	92615	0	A	C	0.02218	0.002428	6.76e-45	0.4813	419034	1
173	6:49420758:G:T	rs6909128	6	49420758	49259739	49460152	GOT	T	G	-0.0118	0.0019	1.9e-10	0.6887	735208	G	T	0.0101694	0.00389088	0.00895823	0.248572	152887	0	G	T	0.0045779	0.00578164	0.428477	0.24672	70672	0	NA	NA	NA	NA	NA	NA	NA	NA	T	G	-0.00597444	0.00525761	0.25704	0.7799	92615	0	G	T	0.01526	0.00252	3.98e-21	0.3708	419034	1
174	6:52346992:A:T	rs1266791	6	52346992	52243784	52434426	GOT	A	T	0.0125	0.0016	8.48e-15	0.664	885276	T	A	-0.0213097	0.00350373	1.19e-09	0.357028	152887	1	A	T	0.00833111	0.00521228	0.109963	0.641546	70672	0	T	A	-0.0103029	0.00373289	0.0036	0.318184	150068	0	A	T	0.0157255	0.00515358	0.00229087	0.7533	92615	0	A	T	0.009199	0.002538	7.13e-09	0.6504	419034	1
175	6:53910988:G:T	rs9370258	6	53910988	53899341	53957588	GOT	T	G	0.0098	0.0016	3.82e-10	0.4498	885276	G	T	-0.0156059	0.00336826	3.6e-06	0.493374	152887	0	G	T	-0.0046675	0.00502979	0.353423	0.491509	70672	0	T	G	0.00524759	0.00347991	0.12	0.547729	150068	0	T	G	0.0133477	0.00445454	0.00275423	0.5457	92615	0	G	T	-0.009112	0.002625	2.73e-08	0.6897	419034	1
176	6:74312497:C:CA	6:74312497_CA_C	6	74312497	74162172	74371314	GOT	CA	C	-0.0159	0.0026	9.82e-10	0.6195	419034	NA	NA	NA	NA	NA	NA	NA	NA	NA	NA	NA	NA	NA	NA	NA	NA	NA	NA	NA	NA	NA	NA	NA	NA	NA	NA	NA	NA	NA	NA	NA	NA	C	CA	0.01588	0.002598	1.82e-21	0.3805	419034	1
177	6:96015919:A:G	rs117820411	6	96015919	95890978	96190008	GOT	A	G	0.0208	0.0027	1.99e-14	0.0863	885276	A	G	0.0181425	0.00565427	0.00133362	0.0979383	152887	0	A	G	0.0187395	0.00838894	0.0254938	0.0990282	70672	0	G	A	-0.0199895	0.00629008	0.001	0.917445	150068	0	A	G	0.0206025	0.00900774	0.0223872	0.0621	92615	0	A	G	0.02345	0.004386	5.89e-17	0.08341	419034	1
178	6:114136577:C:T	rs558878254	6	114136577	114136577	114136577	GOT	T	C	0.1452	0.0253	9.77e-09	0.0026	419034	NA	NA	NA	NA	NA	NA	NA	NA	NA	NA	NA	NA	NA	NA	NA	NA	NA	NA	NA	NA	NA	NA	NA	NA	NA	NA	NA	NA	NA	NA	NA	NA	T	C	0.1452	0.02532	3.63e-19	0.002618	419034	1
179	6:116316103:A:C	rs3822856	6	116316103	116264386	116683788	GOT	A	C	0.0132	0.0018	9.97e-13	0.5576	735208	C	A	-0.00729464	0.00385845	0.0586831	0.254574	152887	0	A	C	-0.0122506	0.00570931	0.0318955	0.741812	70672	0	NA	NA	NA	NA	NA	NA	NA	NA	A	C	0.0098339	0.00565785	0.0812831	0.7909	92615	0	A	C	0.02099	0.002471	3.31e-39	0.4015	419034	1
180	6:117523671:A:G	rs2693560	6	117523671	117258751	117629663	GOT	A	G	0.018	0.0017	4.08e-25	0.2982	885276	A	G	0.0129262	0.00412295	0.00171746	0.210845	152887	0	G	A	-0.0209298	0.00631003	0.000910193	0.792441	70672	0	A	G	0.01421	0.00405522	0.00073	0.251433	150068	0	A	G	0.0118803	0.00604204	0.0489779	0.2508	92615	0	G	A	-0.02194	0.002512	2.82e-41	0.6288	419034	1
181	6:127437617:C:T	rs2800708	6	127437617	127260497	127532807	GOT	T	C	0.0118	0.0015	2.29e-14	0.5679	885276	C	T	-0.0117013	0.00341814	0.00061867	0.408082	152887	0	T	C	0.0147665	0.00509098	0.00372545	0.587162	70672	0	C	T	-0.00866678	0.00356887	0.013	0.421797	150068	0	T	C	0.00201987	0.00449449	0.660693	0.6223	92615	0	T	C	0.01537	0.002429	7.41e-23	0.5307	419034	1
182	6:130350294:A:G	rs6926186	6	130350294	130311831	130459913	GOT	A	G	0.0225	0.0023	2.26e-23	0.7617	885276	G	A	-0.0354373	0.00788575	6.99e-06	0.0477281	152887	0	A	G	0.012683	0.0120089	0.290907	0.952881	70672	0	G	A	-0.0188147	0.00845137	0.015	0.0442082	150068	0	A	G	0.0227309	0.00810957	0.00501187	0.9238	92615	0	A	G	0.02181	0.002631	1.86e-37	0.6954	419034	1
183	6:133803011:C:G	rs212772	6	133803011	133791271	133849789	GOT	C	G	-0.0132	0.0022	4.77e-09	0.5721	489706	NA	NA	NA	NA	NA	NA	NA	NA	G	C	0.0100704	0.00592809	0.0893643	0.241085	70672	0	NA	NA	NA	NA	NA	NA	NA	NA	NA	NA	NA	NA	NA	NA	NA	NA	G	C	0.01369	0.002431	1.41e-18	0.4593	419034	1
184	6:135419018:C:T	rs9399137	6	135419018	135249046	135523583	GOT	T	C	0.0267	0.0017	5.99e-57	0.705	885276	C	T	-0.0268042	0.00358565	7.7e-14	0.324553	152887	1	C	T	-0.0358003	0.00534318	2.08e-11	0.325709	70672	1	T	C	0.0244695	0.00364355	5.2e-11	0.652795	150068	1	T	C	0.0262183	0.0051405	3.39e-07	0.7746	92615	0	C	T	-0.0255	0.002774	1.95e-45	0.2591	419034	1
185	6:139299460:A:C	rs59285893	6	139299460	139205445	139317517	GOT	A	C	-0.0157	0.0023	1.54e-11	0.2044	885276	A	C	-0.0145363	0.00420009	0.000538245	0.2002	152887	0	A	C	-0.0184742	0.00626931	0.00321113	0.204764	70672	0	C	A	0.0153725	0.00405627	0.00012	0.749588	150068	0	A	C	-0.0134886	0.00568531	0.0177828	0.1908	92615	0	A	C	-0.0225	0.009352	7.46e-05	0.01704	419034	0
186	6:139839423:A:C	rs643381	6	139839423	139829560	139844429	GOT	A	C	-0.0102	0.0018	1.85e-08	0.3995	735208	A	C	-0.00882757	0.00396903	0.0261409	0.233888	152887	0	A	C	-0.00920253	0.00593584	0.121061	0.235188	70672	0	NA	NA	NA	NA	NA	NA	NA	NA	A	C	-0.0103279	0.00482358	0.0323594	0.2722	92615	0	A	C	-0.01082	0.002424	1.86e-12	0.5209	419034	1
187	6:146013592:A:G	rs9497395	6	146013592	145782386	146443329	GOT	A	G	0.0091	0.0016	1.36e-08	0.3621	885276	A	G	0.0101861	0.003602	0.00468532	0.321898	152887	0	G	A	-0.0174167	0.00538965	0.00123142	0.676023	70672	0	A	G	0.0106945	0.00378399	0.0045	0.301194	150068	0	A	G	0.00221477	0.00486332	0.645654	0.3135	92615	0	G	A	-0.007936	0.002451	1.89e-07	0.5734	419034	0
188	6:150303049:A:G	rs9478331	6	150303049	150254804	150411758	GOT	A	G	0.0163	0.0018	1.94e-20	0.6919	885276	G	A	-0.0145913	0.00352834	3.54e-05	0.347312	152887	0	G	A	-0.0239984	0.00529453	5.82e-06	0.355067	70672	0	A	G	0.0203156	0.00357378	1.3e-08	0.612782	150068	1	A	G	0.0186206	0.00472709	8.13e-05	0.6423	92615	0	G	A	-0.009707	0.003468	5.32e-06	0.149	419034	0
189	6:151400888:A:G	rs35767555	6	151400888	151370923	151418624	GOT	A	G	0.0146	0.0018	7.88e-16	0.2346	885276	A	G	0.0207858	0.00427184	1.14e-06	0.192525	152887	0	A	G	0.0221331	0.00633944	0.000480621	0.191618	70672	0	G	A	-0.0082945	0.00414164	0.043	0.774294	150068	0	A	G	0.0192496	0.00566585	0.000676083	0.1998	92615	0	A	G	0.0124	0.00273	7.94e-13	0.2717	419034	1
190	6:152435833:C:G	rs2747651	6	152435833	152421854	153059266	GOT	C	G	-0.0097	0.0015	3.98e-10	0.5746	885276	G	C	0.0133505	0.00350505	0.00013957	0.361659	152887	0	C	G	-0.0140554	0.00525662	0.0074985	0.632698	70672	0	G	C	0.00713497	0.00356475	0.046	0.379632	150068	0	C	G	-0.0121693	0.0044003	0.00562341	0.5595	92615	0	C	G	-0.007409	0.002429	8.3e-07	0.515	419034	0
191	6:159219285:T:TG	rs5881290	6	159219285	158648919	159268585	GOT	T	TG	0.0141	0.0021	4.04e-11	0.5092	642593	TG	T	-0.010903	0.00479157	0.0228786	0.143806	152887	0	TG	T	-0.0203914	0.007415	0.00595902	0.130678	70672	0	NA	NA	NA	NA	NA	NA	NA	NA	NA	NA	NA	NA	NA	NA	NA	NA	TG	T	-0.01422	0.002513	1.02e-18	0.6276	419034	1
192	6:160560880:C:CATG	6:160560880_CATG_C	6	160560880	160429692	160578860	GOT	CATG	C	0.0254	0.0031	3.49e-16	0.8128	419034	NA	NA	NA	NA	NA	NA	NA	NA	NA	NA	NA	NA	NA	NA	NA	NA	NA	NA	NA	NA	NA	NA	NA	NA	NA	NA	NA	NA	NA	NA	NA	NA	C	CATG	-0.02537	0.003111	2.57e-36	0.1872	419034	1
193	6:165280279:C:G	rs9356288	6	165280279	165246071	165313493	GOT	C	G	-0.0094	0.0016	8.59e-09	0.6502	885276	G	C	0.00633173	0.00341209	0.0635003	0.414636	152887	0	C	G	-0.00992785	0.00506648	0.0500522	0.584624	70672	0	G	C	0.0153761	0.00353943	1.8e-05	0.400214	150068	0	C	G	-0.00383601	0.004479	0.389045	0.5957	92615	0	C	G	-0.009816	0.002897	5.52e-08	0.7748	419034	0
194	6:170563066:C:T	rs142725506	6	170563066	170557018	170581220	GOT	T	C	0.0462	0.0084	3.42e-08	0.0216	419034	NA	NA	NA	NA	NA	NA	NA	NA	NA	NA	NA	NA	NA	NA	NA	NA	NA	NA	NA	NA	NA	NA	NA	NA	NA	NA	NA	NA	NA	NA	NA	NA	T	C	0.04625	0.008381	6.46e-18	0.02158	419034	1
195	7:60033:C:T	rs12718064	7	60033	60033	65254	GOT	T	C	0.0131	0.0024	2.49e-08	0.3944	511649	NA	NA	NA	NA	NA	NA	NA	NA	NA	NA	NA	NA	NA	NA	NA	NA	NA	NA	NA	NA	NA	NA	NA	NA	T	C	0.00856317	0.00659563	0.194984	0.4078	92615	0	T	C	0.01377	0.002517	1.2e-17	0.3925	419034	1
196	7:1067906:C:T	rs2362529	7	1067906	831305	3228380	GOT	T	C	0.0131	0.0019	6.77e-12	0.79	885276	C	T	-0.0126132	0.00416119	0.00243623	0.205456	152887	0	C	T	-0.00628013	0.00633552	0.32156	0.198476	70672	0	T	C	0.0182984	0.00414601	1.2e-05	0.762318	150068	0	T	C	0.00165097	0.00754295	0.831764	0.8932	92615	0	C	T	-0.01397	0.002943	8.13e-14	0.2166	419034	1
197	7:5937412:C:T	rs28437675	7	5937412	5926973	5969215	GOT	T	C	-0.0097	0.0017	1.08e-08	0.656	885276	C	T	0.00693731	0.00346859	0.0454965	0.380173	152887	0	T	C	-0.0198857	0.00545813	0.000269141	0.614124	70672	0	C	T	0.00531682	0.00402267	0.17	0.400601	150068	0	T	C	-0.00389397	0.00534101	0.467735	0.6287	92615	0	T	C	-0.01236	0.002725	8.71e-13	0.7218	419034	1
198	7:7252249:A:C	rs7786560	7	7252249	7171376	7300923	GOT	A	C	0.0205	0.0024	2.37e-17	0.3645	642593	A	C	0.0201429	0.011616	0.082905	0.0214014	152887	0	C	A	-0.0169499	0.0172334	0.325337	0.978623	70672	0	NA	NA	NA	NA	NA	NA	NA	NA	NA	NA	NA	NA	NA	NA	NA	NA	C	A	-0.02054	0.002493	5.01e-37	0.6125	419034	1
199	7:12268758:A:C	rs5011436	7	12268758	12232966	12496994	GOT	A	C	-0.0116	0.0016	9.23e-14	0.4547	885276	A	C	-0.0134353	0.00353734	0.000145779	0.345896	152887	0	C	A	0.0184823	0.00526395	0.000446259	0.654607	70672	0	A	C	-0.0100085	0.00352816	0.006	0.403008	150068	0	A	C	-0.00914321	0.00455654	0.0446684	0.3584	92615	0	C	A	0.01078	0.002455	3.98e-12	0.4162	419034	1
200	7:17911752:G:T	rs1917368	7	17911752	17769420	18371259	GOT	T	G	-0.0218	0.0015	1.25e-45	0.4296	885276	T	G	-0.0151272	0.00336922	7.13e-06	0.462165	152887	0	T	G	-0.016644	0.00503003	0.000936521	0.459188	70672	0	G	T	0.0163424	0.00349165	5.1e-06	0.56922	150068	0	T	G	-0.0191045	0.00439775	1.41e-05	0.4589	92615	0	T	G	-0.0302	0.002479	1.15e-77	0.3949	419034	1
201	7:22746564:A:T	rs13242809	7	22746564	22634779	22811537	GOT	A	T	0.0178	0.0017	5.47e-26	0.5392	885276	T	A	-0.0231821	0.00361806	1.48e-10	0.314958	152887	1	A	T	0.02605	0.00541991	1.54e-06	0.683682	70672	0	T	A	-0.0092583	0.00391603	0.024	0.26913	150068	0	A	T	0.0270215	0.00508282	1.07e-07	0.7243	92615	0	A	T	0.01427	0.002726	2.4e-16	0.2738	419034	1
202	7:24756951:C:T	rs12540919	7	24756951	24756643	24757195	GOT	T	C	-0.0163	0.0023	6.55e-13	0.1313	885276	T	C	-0.0134112	0.0046379	0.00383207	0.15534	152887	0	T	C	-0.0110288	0.00687581	0.108713	0.154	70672	0	C	T	0.0156574	0.00503014	0.0031	0.862605	150068	0	T	C	-0.0279517	0.0062392	7.41e-06	0.136	92615	0	T	C	-0.01594	0.004053	4.17e-10	0.09912	419034	1
203	7:26008233:C:T	rs2391211	7	26008233	25950880	26087617	GOT	T	C	-0.0132	0.0017	1.83e-14	0.3002	885276	T	C	-0.0137392	0.00355951	0.000113458	0.337311	152887	0	C	T	0.0123696	0.00541412	0.0223311	0.659377	70672	0	T	C	-0.00989298	0.00374268	0.017	0.364157	150068	0	T	C	-0.0244464	0.00488524	5.62e-07	0.327	92615	0	C	T	0.01094	0.003005	6.12e-09	0.7902	419034	1
204	7:28609796:A:G	rs1976489	7	28609796	28594922	28621312	GOT	A	G	-0.0089	0.0016	3.52e-08	0.6139	885276	G	A	0.0045386	0.00339861	0.181737	0.428627	152887	0	G	A	0.0134726	0.0050889	0.00811001	0.424274	70672	0	A	G	-0.0109184	0.00346038	0.0025	0.476421	150068	0	A	G	-0.00126337	0.00445145	0.776247	0.5947	92615	0	G	A	0.0121	0.002805	9.12e-12	0.2476	419034	1
205	7:50295305:C:CT	rs60969753	7	50295305	50257634	50324037	GOT	CT	C	0.0169	0.0025	2.63e-11	0.6818	316174	C	CT	-0.0176733	0.0035534	6.57e-07	0.340536	152887	0	C	CT	-0.0162071	0.00525295	0.0020332	0.341505	70672	0	NA	NA	NA	NA	NA	NA	NA	NA	CT	C	0.0159929	0.00498822	0.00134896	0.7469	92615	0	NA	NA	NA	NA	NA	NA	NA	NA
206	7:51208650:G:T	rs2329674	7	51208650	51169437	51214170	GOT	T	G	-0.0102	0.0015	3.89e-11	0.4605	885276	T	G	-0.0106372	0.00339812	0.00174623	0.420458	152887	0	G	T	0.0109897	0.00521822	0.0352017	0.587537	70672	0	T	G	-0.00991667	0.0035353	0.0042	0.411739	150068	0	T	G	-0.00553908	0.00463668	0.234423	0.4036	92615	0	G	T	0.01124	0.002431	3.31e-13	0.47	419034	1
207	7:56071282:C:T	rs4947533	7	56071282	55767468	56253638	GOT	T	C	0.0148	0.0017	6.9e-19	0.3125	885276	T	C	0.016726	0.00357784	2.94e-06	0.328605	152887	0	C	T	-0.0200367	0.00531785	0.000164677	0.668434	70672	0	T	C	0.0141291	0.00354554	7.8e-05	0.392215	150068	0	T	C	0.020658	0.00490089	2.51e-05	0.3316	92615	0	C	T	-0.01062	0.00284	2.53e-09	0.7607	419034	1
208	7:66278258:C:T	rs12698547	7	66278258	64935541	66667674	GOT	T	C	-0.0158	0.0016	3.06e-22	0.5413	885276	T	C	-0.0177131	0.00341867	2.2e-07	0.414859	152887	0	C	T	0.02075	0.00506689	4.22e-05	0.58227	70672	0	T	C	-0.0114713	0.0036104	0.0026	0.354914	150068	0	T	C	-0.0205236	0.00464795	1e-05	0.6242	92615	0	C	T	0.01384	0.002763	3.89e-15	0.2594	419034	1
209	7:69210523:A:G	rs7793984	7	69210523	69007901	69707588	GOT	A	G	0.0096	0.0017	2.39e-08	0.7088	885276	G	A	-0.0055215	0.00404078	0.171799	0.223188	152887	0	A	G	0.00330081	0.00605652	0.585753	0.776206	70672	0	G	A	-0.0130395	0.00406659	0.0014	0.238851	150068	0	A	G	0.00865518	0.00537162	0.107152	0.7647	92615	0	A	G	0.0111	0.002526	3.98e-12	0.6379	419034	1
210	7:72923338:A:G	rs34437827	7	72923338	72856269	73042302	GOT	A	G	0.0138	0.0024	9.7e-09	0.8397	735208	G	A	-0.0120532	0.00556657	0.0303662	0.10165	152887	0	G	A	-0.0268423	0.00825949	0.00115455	0.100921	70672	0	NA	NA	NA	NA	NA	NA	NA	NA	A	G	0.00147566	0.00749594	0.851138	0.9076	92615	0	G	A	-0.01458	0.003042	4.9e-14	0.1971	419034	1
211	7:80286003:C:T	rs75326924	7	80286003	79314295	80617185	GOT	T	C	-0.0728	0.0046	8.93e-57	0.0615	373627	T	C	-0.0751265	0.00667288	2.1e-29	0.0682269	152887	1	T	C	-0.0772381	0.00984889	4.42e-15	0.0686198	70672	1	C	T	0.0662623	0.00822984	2.2e-16	0.953813	150068	1	NA	NA	NA	NA	NA	NA	NA	NA	NA	NA	NA	NA	NA	NA	NA	NA
212	7:87130350:A:C	rs7802555	7	87130350	86995999	87634867	GOT	A	C	0.0205	0.0019	6.41e-28	0.7714	885276	C	A	-0.0290062	0.00378278	1.75e-14	0.270553	152887	1	C	A	-0.0163746	0.00566524	0.00384798	0.273921	70672	0	A	C	0.0188282	0.00395448	5e-06	0.739001	150068	0	A	C	0.0113117	0.00500932	0.0239883	0.7506	92615	0	C	A	-0.02044	0.003496	7.76e-20	0.1402	419034	1
213	7:92408370:C:T	rs445	7	92408370	92223518	92596207	GOT	T	C	0.0168	0.0018	8.45e-20	0.2832	885276	T	C	0.018225	0.00358644	3.74e-07	0.327144	152887	0	T	C	0.00902922	0.00531685	0.0894648	0.326515	70672	0	C	T	-0.0108943	0.00374102	0.0099	0.688899	150068	0	T	C	0.0127052	0.00443553	0.00416869	0.3636	92615	0	T	C	0.03042	0.004139	5.62e-30	0.09434	419034	1
214	7:97984321:T:TG	rs764029425	7	97984321	97846435	98033492	GOT	T	TG	0.0206	0.0031	3.53e-11	0.1851	419034	NA	NA	NA	NA	NA	NA	NA	NA	NA	NA	NA	NA	NA	NA	NA	NA	NA	NA	NA	NA	NA	NA	NA	NA	NA	NA	NA	NA	NA	NA	NA	NA	T	TG	0.02063	0.003115	8.51e-25	0.1851	419034	1
215	7:99581874:C:G	rs10274982	7	99581874	99581799	99734661	GOT	C	G	0.0095	0.0017	1.42e-08	0.3243	885276	C	G	0.00470916	0.00393535	0.231451	0.238971	152887	0	G	C	-0.0131743	0.00585176	0.0243641	0.759449	70672	0	C	G	0.0107932	0.0040181	0.0059	0.248813	150068	0	C	G	0.00724649	0.00531746	0.17378	0.2719	92615	0	G	C	-0.01073	0.002462	5.89e-12	0.588	419034	1
216	7:100841863:A:T	rs3735337	7	100841863	100814034	100845356	GOT	A	T	0.0096	0.0017	1.28e-08	0.3301	885276	A	T	0.0100676	0.0034889	0.00390668	0.366679	152887	0	A	T	0.0100262	0.00540401	0.0635503	0.380048	70672	0	T	A	-0.00521429	0.00360857	0.15	0.612734	150068	0	A	T	0.0147453	0.00512104	0.00398107	0.3863	92615	0	A	T	0.01039	0.002904	1.08e-08	0.2353	419034	1
217	7:116437206:A:G	rs41738	7	116437206	116327430	116566729	GOT	A	G	0.0088	0.0015	5.69e-09	0.5217	885276	G	A	-0.0123996	0.00336301	0.000226859	0.492223	152887	0	G	A	-0.00856368	0.00501449	0.0876762	0.488658	70672	0	A	G	0.00555125	0.00345399	0.12	0.477289	150068	0	A	G	0.00492027	0.00429419	0.251189	0.5468	92615	0	G	A	-0.009904	0.002432	1.05e-10	0.4545	419034	1
218	7:124434760:A:G	rs2402751	7	124434760	124370973	124864096	GOT	A	G	0.0125	0.0017	1.56e-13	0.2854	885276	A	G	0.0134635	0.00372128	0.000296927	0.286139	152887	0	A	G	0.00838189	0.00557403	0.132648	0.285969	70672	0	G	A	-0.0114043	0.00368255	0.002	0.661803	150068	0	A	G	0.0106307	0.0049937	0.0331131	0.2779	92615	0	A	G	0.01429	0.002788	9.33e-16	0.257	419034	1
219	7:127577115:G:GAAT	7:127577115_GAAT_G	7	127577115	127084594	127783564	GOT	G	GAAT	-0.0198	0.0026	2.67e-14	0.3225	419034	NA	NA	NA	NA	NA	NA	NA	NA	NA	NA	NA	NA	NA	NA	NA	NA	NA	NA	NA	NA	NA	NA	NA	NA	NA	NA	NA	NA	NA	NA	NA	NA	G	GAAT	-0.01981	0.002602	5.5e-32	0.3225	419034	1
220	7:128699523:C:T	rs73228765	7	128699523	128563333	128708849	GOT	T	C	0.0201	0.0033	8.13e-10	0.842	569102	NA	NA	NA	NA	NA	NA	NA	NA	NA	NA	NA	NA	NA	NA	NA	NA	T	C	0.0109893	0.0259919	0.77	0.995348	150068	0	NA	NA	NA	NA	NA	NA	NA	NA	C	T	-0.02028	0.003304	1.26e-21	0.1605	419034	1
221	7:130145589:A:G	rs10863	7	130145589	130125501	130362554	GOT	A	G	0.0134	0.0018	4e-13	0.2421	885276	A	G	0.0127619	0.00377831	0.000731032	0.27313	152887	0	G	A	-0.00968439	0.0056618	0.0871771	0.731253	70672	0	A	G	0.00838329	0.00388557	0.023	0.274785	150068	0	A	G	0.0160916	0.0050002	0.00128825	0.3157	92615	0	G	A	-0.01791	0.003418	2.24e-16	0.8526	419034	1
222	7:134882423:A:T	rs292580	7	134882423	134555127	134943632	GOT	A	T	0.0195	0.0016	2.43e-33	0.6462	885276	T	A	-0.0171358	0.00346016	7.33e-07	0.383306	152887	0	A	T	0.0242641	0.00511658	2.11e-06	0.616325	70672	0	T	A	-0.0162724	0.00354159	7.8e-06	0.39359	150068	0	A	T	0.0175322	0.00473663	0.000213796	0.5394	92615	0	A	T	0.02224	0.002732	3.63e-36	0.7323	419034	1
223	7:150760076:C:G	rs34403003	7	150760076	150206215	150778424	GOT	C	G	0.0105	0.0017	6.2e-10	0.2862	885276	C	G	0.0133003	0.00362896	0.000247282	0.312011	152887	0	C	G	0.00865752	0.00542068	0.110237	0.309705	70672	0	G	C	-0.00828381	0.00382812	0.023	0.710955	150068	0	C	G	0.00569078	0.0049681	0.251189	0.285	92615	0	C	G	0.01187	0.002759	1.02e-11	0.264	419034	1
224	7:153234670:G:GGCA	7:153234670:G:GGCA	7	153234670	153232925	153235239	GOT	G	GGCA	0.0195	0.0035	2.43e-08	0.548	150068	NA	NA	NA	NA	NA	NA	NA	NA	NA	NA	NA	NA	NA	NA	NA	NA	G	GGCA	0.0194854	0.00349317	5.2e-08	0.548013	150068	0	NA	NA	NA	NA	NA	NA	NA	NA	NA	NA	NA	NA	NA	NA	NA	NA
225	7:158429972:A:G	rs11978889	7	158429972	158388544	158639130	GOT	A	G	-0.013	0.0018	6.23e-13	0.6843	885276	G	A	0.0165064	0.00354042	3.13e-06	0.34327	152887	0	G	A	0.0118153	0.00533132	0.026678	0.359014	70672	0	A	G	-0.0144673	0.00359707	3.2e-05	0.586896	150068	0	A	G	-0.0131349	0.00482096	0.00645654	0.6206	92615	0	G	A	0.008008	0.003795	0.000439542	0.1144	419034	0
226	8:8661026:C:CA	8:8661026_CA_C	8	8661026	8071170	12203305	GOT	CA	C	-0.0318	0.0024	1.69e-38	0.5129	419034	NA	NA	NA	NA	NA	NA	NA	NA	NA	NA	NA	NA	NA	NA	NA	NA	NA	NA	NA	NA	NA	NA	NA	NA	NA	NA	NA	NA	NA	NA	NA	NA	C	CA	0.03179	0.00245	1e-87	0.4871	419034	1
227	8:21767240:A:G	rs34215892	8	21767240	21676223	21904126	GOT	A	G	-0.0541	0.0074	2.41e-13	0.0283	419034	NA	NA	NA	NA	NA	NA	NA	NA	NA	NA	NA	NA	NA	NA	NA	NA	NA	NA	NA	NA	NA	NA	NA	NA	NA	NA	NA	NA	NA	NA	NA	NA	A	G	-0.05413	0.007391	8.71e-30	0.02832	419034	1
228	8:22873533:A:G	rs876435	8	22873533	22829618	23417918	GOT	A	G	-0.0157	0.0015	4.03e-24	0.5561	885276	G	A	0.0118453	0.0033775	0.000452978	0.460124	152887	0	A	G	-0.00398813	0.00518782	0.442042	0.545557	70672	0	G	A	0.0113455	0.00347231	0.0011	0.504216	150068	0	A	G	-0.0148139	0.00457694	0.00120226	0.5799	92615	0	A	G	-0.02289	0.002483	1.15e-45	0.5912	419034	1
229	8:26478379:A:G	rs17055521	8	26478379	26354358	26503490	GOT	A	G	0.024	0.0044	4.67e-08	0.9626	885276	G	A	-0.0218017	0.00865575	0.0117772	0.0390713	152887	0	G	A	-0.0211856	0.0129157	0.100942	0.0398724	70672	0	A	G	0.0215076	0.0095531	0.017	0.965968	150068	0	A	G	0.0274495	0.00931573	0.00323594	0.9432	92615	0	G	A	-0.02731	0.009977	8.26e-06	0.01528	419034	0
230	8:42334511:C:G	rs12543287	8	42334511	42332640	42344238	GOT	C	G	0.0095	0.0016	5.41e-09	0.3465	885276	C	G	0.0088642	0.003599	0.0137795	0.324671	152887	0	C	G	0.014697	0.00543752	0.00687399	0.326508	70672	0	G	C	-0.0154171	0.00368738	1.3e-05	0.652601	150068	0	C	G	0.00363757	0.00506589	0.467735	0.3014	92615	0	C	G	0.007265	0.00252	2.9e-06	0.3723	419034	0
231	8:57210682:A:C	rs4077819	8	57210682	57057254	57210878	GOT	A	C	-0.0177	0.0029	9.34e-10	0.9033	885276	C	A	0.0191399	0.00865924	0.0270816	0.0390877	152887	0	C	A	0.0108799	0.0128725	0.397993	0.0412937	70672	0	A	C	-0.0109731	0.00794729	0.15	0.9485	150068	0	A	C	-0.00674081	0.0100095	0.501187	0.9479	92615	0	C	A	0.0209	0.003667	5.75e-19	0.1272	419034	1
232	8:59471187:C:T	rs9297997	8	59471187	59311697	59567885	GOT	T	C	-0.0149	0.0016	2.96e-21	0.4446	885276	C	T	0.00973771	0.0033632	0.00378715	0.479312	152887	0	T	C	-0.0124477	0.0050976	0.0146115	0.510826	70672	0	C	T	0.0117367	0.00350208	0.00046	0.463548	150068	0	T	C	-0.0126172	0.00444606	0.00457088	0.4907	92615	0	T	C	-0.02117	0.002619	9.55e-36	0.3137	419034	1
233	8:61456757:G:T	rs10110436	8	61456757	61151819	61589417	GOT	T	G	-0.0171	0.0017	7.01e-23	0.7433	885276	G	T	0.0136715	0.00387315	0.000415838	0.251804	152887	0	G	T	0.0234457	0.00574696	4.51e-05	0.251657	70672	0	T	G	-0.015317	0.00380786	5.6e-05	0.707582	150068	0	T	G	-0.0111163	0.00488102	0.0229087	0.7332	92615	0	G	T	0.02043	0.002844	9.55e-29	0.2373	419034	1
234	8:72459889:A:G	rs13269725	8	72459889	72392687	72527345	GOT	A	G	-0.0163	0.0024	9.38e-12	0.8778	885276	G	A	0.00352888	0.00480092	0.462313	0.14358	152887	0	G	A	0.020079	0.00709227	0.0046386	0.149789	70672	0	A	G	-0.00968261	0.00506622	0.11	0.863097	150068	0	A	G	-0.0175796	0.00656237	0.0074131	0.874	92615	0	G	A	0.03051	0.004489	5.37e-26	0.07926	419034	1
235	8:81802855:A:G	rs7840329	8	81802855	81700294	81839692	GOT	A	G	0.01	0.0016	1.87e-10	0.4023	885276	A	G	0.00508808	0.00341215	0.135918	0.417047	152887	0	A	G	0.00506898	0.00506058	0.316508	0.418327	70672	0	G	A	-0.00893616	0.00347922	0.012	0.480818	150068	0	A	G	0.0042928	0.00478894	0.371535	0.3041	92615	0	A	G	0.0162	0.002548	4.9e-23	0.3552	419034	1
236	8:87374292:C:CAT	rs201301754	8	87374292	87244582	87562786	GOT	CAT	C	-0.0123	0.0019	2.92e-10	0.5628	664536	CAT	C	-0.0129749	0.0033794	0.000123339	0.451693	152887	0	NA	NA	NA	NA	NA	NA	NA	NA	NA	NA	NA	NA	NA	NA	NA	NA	CAT	C	-0.010759	0.00457908	0.0186209	0.4173	92615	0	CAT	C	-0.01235	0.002788	2.63e-12	0.6923	419034	1
237	8:103430407:A:G	rs13269273	8	103430407	103428446	103454128	GOT	A	G	-0.0097	0.0017	1.33e-08	0.3541	885276	A	G	-0.00994078	0.0033949	0.00340988	0.427384	152887	0	A	G	-0.0138341	0.00504997	0.00615422	0.42698	70672	0	G	A	0.00681025	0.00349516	0.041	0.566402	150068	0	A	G	-0.00630106	0.00465752	0.177828	0.3983	92615	0	A	G	-0.01181	0.00329	9.62e-09	0.1618	419034	1
238	8:120216552:C:G	rs13252588	8	120216552	120082104	120458928	GOT	C	G	0.0103	0.0016	1.69e-10	0.6362	885276	G	C	-0.00315287	0.00360216	0.381425	0.321796	152887	0	G	C	-0.00468137	0.00551694	0.396135	0.323593	70672	0	C	G	0.00931323	0.00376637	0.02	0.687859	150068	0	C	G	0.00941103	0.004722	0.0467735	0.6875	92615	0	G	C	-0.0155	0.002493	3.8e-22	0.4291	419034	1
239	8:124822969:C:T	rs7833650	8	124822969	124761727	124832490	GOT	T	C	0.01	0.0017	3.03e-09	0.3102	885276	T	C	0.00755518	0.00353626	0.0326395	0.343842	152887	0	T	C	0.0134291	0.00526258	0.0107163	0.342176	70672	0	C	T	-0.00453701	0.0035357	0.26	0.601316	150068	0	T	C	0.0149316	0.00483773	0.00204174	0.3132	92615	0	T	C	0.01253	0.002955	1.95e-11	0.2136	419034	1
240	8:126507308:C:T	rs2980888	8	126507308	126453911	126523523	GOT	T	C	0.0274	0.0017	3.93e-61	0.2959	885276	T	C	0.0280934	0.00371435	3.92e-14	0.287107	152887	1	C	T	-0.0282622	0.00551835	3.03e-07	0.712634	70672	0	T	C	0.0190665	0.003765	6.7e-07	0.303254	150068	0	T	C	0.0283799	0.00478223	2.95e-09	0.291	92615	1	C	T	-0.03063	0.002643	1.48e-70	0.6998	419034	1
241	8:134552331:A:G	rs62520290	8	134552331	134477427	134568012	GOT	A	G	-0.0172	0.0018	1.89e-21	0.2516	885276	A	G	-0.0180566	0.00364742	7.4e-07	0.303414	152887	0	A	G	-0.0119126	0.00542879	0.0282108	0.304562	70672	0	G	A	0.0114083	0.00402222	0.0054	0.734155	150068	0	A	G	-0.0168858	0.0054523	0.00194984	0.2699	92615	0	A	G	-0.02201	0.003147	2.29e-27	0.1805	419034	1
242	8:142232878:A:G	rs4961258	8	142232878	142198596	142398741	GOT	A	G	0.0255	0.0018	4.7e-46	0.7044	885276	G	A	-0.0172317	0.00444699	0.000106657	0.173023	152887	0	A	G	0.0194462	0.00668203	0.00361178	0.831075	70672	0	G	A	-0.019418	0.00488042	4.5e-05	0.149744	150068	0	A	G	0.0221486	0.00543	4.57e-05	0.7897	92615	0	A	G	0.03108	0.00247	1.12e-82	0.5943	419034	1
243	8:144650925:A:T	rs13279011	8	144650925	144563528	145093404	GOT	A	T	-0.0163	0.0022	1.55e-13	0.167	792661	A	T	-0.0157794	0.00467463	0.00073669	0.152511	152887	0	T	A	0.0166867	0.00694787	0.016319	0.841889	70672	0	A	T	-0.0115628	0.00530428	0.021	0.127991	150068	0	NA	NA	NA	NA	NA	NA	NA	NA	T	A	0.01799	0.003099	1.38e-19	0.8115	419034	1
244	9:19205682:A:T	rs13299707	9	19205682	19173305	19207365	GOT	A	T	0.015	0.0025	9.98e-10	0.2796	639774	NA	NA	NA	NA	NA	NA	NA	NA	A	T	0.0124734	0.0104679	0.233425	0.0741705	70672	0	T	A	-0.0123927	0.00878267	0.13	0.95638	150068	0	NA	NA	NA	NA	NA	NA	NA	NA	A	T	0.01536	0.002631	8.71e-20	0.3138	419034	1
245	9:22130065:A:G	rs10965243	9	22130065	22127613	22139220	GOT	A	G	-0.0119	0.0018	5.81e-11	0.6582	885276	G	A	0.00609893	0.00343352	0.0756854	0.400734	152887	0	G	A	0.00919232	0.00514805	0.0741652	0.398088	70672	0	A	G	-0.0189313	0.00352649	7.2e-08	0.581401	150068	0	A	G	-0.0144707	0.00488159	0.00301995	0.6324	92615	0	G	A	0.01053	0.004154	3.27e-05	0.09374	419034	0
246	9:33117965:C:T	rs7865362	9	33117965	32941200	33188609	GOT	T	C	-0.0305	0.0016	4.47e-78	0.5468	885276	C	T	0.0311232	0.00366599	2.07e-17	0.302694	152887	1	T	C	-0.0322475	0.00550551	4.7e-09	0.694096	70672	1	C	T	0.0302335	0.00365778	1.2e-16	0.37792	150068	1	T	C	-0.0150296	0.00506054	0.00295121	0.717	92615	0	T	C	-0.03379	0.002536	2.63e-92	0.3645	419034	1
247	9:35037426:G:GA	rs10706632	9	35037426	34572767	35105257	GOT	G	GA	-0.0186	0.0027	3.09e-12	0.4845	245502	GA	G	0.0206444	0.003355	7.59e-10	0.497855	152887	1	NA	NA	NA	NA	NA	NA	NA	NA	NA	NA	NA	NA	NA	NA	NA	NA	G	GA	-0.01508	0.00439345	0.00060256	0.4542	92615	0	NA	NA	NA	NA	NA	NA	NA	NA
248	9:73049095:T:TG	rs34713552	9	73049095	72986779	73134144	GOT	T	TG	0.0175	0.002	5.89e-19	0.681	735208	TG	T	-0.0155724	0.00343164	5.68e-06	0.400247	152887	0	TG	T	-0.0171	0.0051708	0.000942887	0.3909	70672	0	NA	NA	NA	NA	NA	NA	NA	NA	T	TG	0.0070727	0.00454241	0.120226	0.5985	92615	0	TG	T	-0.02551	0.0034	3.89e-31	0.1618	419034	1
249	9:82279767:C:T	rs13294683	9	82279767	82177133	82316853	GOT	T	C	0.0386	0.004	8.01e-22	0.1005	419034	NA	NA	NA	NA	NA	NA	NA	NA	NA	NA	NA	NA	NA	NA	NA	NA	NA	NA	NA	NA	NA	NA	NA	NA	NA	NA	NA	NA	NA	NA	NA	NA	T	C	0.03862	0.004023	2.63e-49	0.1005	419034	1
250	9:86563495:A:C	rs10125673	9	86563495	86368660	86663514	GOT	A	C	-0.0127	0.0017	1.12e-13	0.5259	735208	C	A	0.0117119	0.00339819	0.00056786	0.418979	152887	0	C	A	0.0100048	0.00504601	0.0473981	0.422439	70672	0	NA	NA	NA	NA	NA	NA	NA	NA	A	C	-0.0111127	0.00454894	0.0144544	0.6032	92615	0	C	A	0.01421	0.002428	7.08e-20	0.5363	419034	1
251	9:93917440:C:T	rs10820834	9	93917440	93903636	94130580	GOT	T	C	-0.0114	0.0015	1.9e-13	0.5887	885276	C	T	0.0138117	0.00342346	5.47e-05	0.403203	152887	0	T	C	-0.00172327	0.00511654	0.736264	0.601801	70672	0	C	T	0.0105776	0.00351038	0.0038	0.430222	150068	0	T	C	-0.00862356	0.0047193	0.0676083	0.6795	92615	0	T	C	-0.0135	0.002444	5.89e-18	0.5665	419034	1
252	9:95892726:C:T	rs7018885	9	95892726	94970162	96519069	GOT	T	C	0.0243	0.0018	1.86e-40	0.7639	885276	C	T	-0.0238258	0.00407656	5.08e-09	0.217536	152887	1	C	T	-0.0174257	0.00613611	0.00451328	0.220697	70672	0	T	C	0.0208992	0.00424317	1e-06	0.782507	150068	0	T	C	0.0239678	0.00568035	2.45e-05	0.7561	92615	0	C	T	-0.02749	0.002802	2.19e-51	0.2543	419034	1
253	9:98278413:C:T	rs113154802	9	98278413	98191723	98314306	GOT	T	C	-0.0217	0.0025	1.87e-18	0.1089	885276	T	C	-0.0276127	0.00498548	3.05e-08	0.131094	152887	1	T	C	-0.0193528	0.0074928	0.00979888	0.133409	70672	0	C	T	0.00950399	0.00572642	0.16	0.896581	150068	0	T	C	-0.0177448	0.00730972	0.0151356	0.0993	92615	0	T	C	-0.02609	0.004219	6.31e-22	0.09129	419034	1
254	9:102663215:A:T	rs12346763	9	102663215	102663215	102663215	GOT	A	T	0.0164	0.0027	2.17e-09	0.7039	419034	NA	NA	NA	NA	NA	NA	NA	NA	NA	NA	NA	NA	NA	NA	NA	NA	NA	NA	NA	NA	NA	NA	NA	NA	NA	NA	NA	NA	NA	NA	NA	NA	T	A	-0.01641	0.002742	1.15e-20	0.2961	419034	1
255	9:103331405:C:T	rs2800290	9	103331405	103172822	103442903	GOT	T	C	-0.0221	0.002	2.26e-27	0.6889	885276	C	T	0.00665095	0.00635546	0.295333	0.0755689	152887	0	C	T	0.0143402	0.00941449	0.127707	0.0776655	70672	0	T	C	-0.00980884	0.00695217	0.2	0.933109	150068	0	T	C	-0.0163062	0.00732239	0.025704	0.9015	92615	0	C	T	0.02717	0.002463	3.39e-64	0.4171	419034	1
256	9:107666035:G:GC	rs1799777	9	107666035	107642211	107672365	GOT	G	GC	0.0222	0.0023	3.26e-21	0.8392	735208	GC	G	-0.0187136	0.00424344	1.03e-05	0.194369	152887	0	GC	G	-0.0107072	0.00631445	0.0899489	0.195308	70672	0	NA	NA	NA	NA	NA	NA	NA	NA	G	GC	0.0183663	0.00585724	0.00169824	0.8383	92615	0	GC	G	-0.03029	0.003718	3.09e-36	0.1227	419034	1
257	9:109616137:A:G	rs9942937	9	109616137	109554690	109645987	GOT	A	G	0.0111	0.0019	3.34e-09	0.7877	885276	G	A	-0.0179418	0.0042506	2.43e-05	0.193565	152887	0	G	A	0.00440179	0.00639098	0.49098	0.190052	70672	0	A	G	0.00756737	0.00409516	0.093	0.763777	150068	0	A	G	0.0119302	0.00613626	0.0512861	0.8534	92615	0	G	A	-0.01258	0.002887	5.75e-12	0.2281	419034	1
258	9:110508574:C:T	rs10816567	9	110508574	110504394	110508941	GOT	T	C	-0.0091	0.0016	9.85e-09	0.4137	885276	T	C	-0.00884679	0.00336882	0.00863747	0.497528	152887	0	T	C	-0.0122179	0.00500911	0.0147225	0.500538	70672	0	C	T	0.00790946	0.00349557	0.021	0.545256	150068	0	T	C	-0.0124553	0.00442979	0.00489779	0.4664	92615	0	T	C	-0.00773	0.002676	2.8e-06	0.2926	419034	0
259	9:112077530:C:T	rs68082079	9	112077530	112077119	112124551	GOT	T	C	0.0101	0.0017	9.28e-10	0.6649	885276	C	T	-0.0115831	0.00352709	0.00102334	0.348283	152887	0	C	T	-0.00931093	0.00566426	0.100217	0.354384	70672	0	T	C	0.0102214	0.00375465	0.0051	0.652579	150068	0	T	C	0.00397679	0.00457455	0.389045	0.5999	92615	0	C	T	-0.01161	0.002728	1.7e-11	0.2931	419034	1
260	9:117144504:C:T	rs4979373	9	117144504	116860971	117289139	GOT	T	C	-0.0328	0.0015	8.71e-103	0.493	885276	C	T	0.0329097	0.00336064	1.21e-22	0.492037	152887	1	T	C	-0.0330424	0.00510425	9.57e-11	0.507376	70672	1	C	T	0.0348008	0.00350618	2.2e-22	0.49822	150068	1	T	C	-0.0343441	0.00430337	1.45e-15	0.4622	92615	1	T	C	-0.03121	0.002435	1.17e-85	0.4875	419034	1
261	9:125724808:A:T	rs10818772	9	125724808	125603376	126046910	GOT	A	T	0.0128	0.0019	5.38e-12	0.6017	735208	T	A	-0.00791952	0.00407666	0.0520585	0.218701	152887	0	T	A	-0.0171505	0.00610033	0.00493268	0.217524	70672	0	NA	NA	NA	NA	NA	NA	NA	NA	A	T	0.0174069	0.00532413	0.00107152	0.7495	92615	0	T	A	-0.01286	0.002436	1.38e-16	0.5222	419034	1
262	9:130766771:A:G	rs10987819	9	130766771	130676629	130791937	GOT	A	G	-0.0197	0.0026	1.1e-14	0.8198	466242	G	A	0.0245259	0.00433379	1.52e-08	0.184126	152887	1	G	A	0.0178733	0.00661122	0.00686161	0.181113	70672	0	A	G	-0.0146546	0.00462599	0.0014	0.830351	150068	0	A	G	-0.0205082	0.00571855	0.000338844	0.8114	92615	0	NA	NA	NA	NA	NA	NA	NA	NA
263	9:133069741:A:C	rs143378550	9	133069741	132565361	133308249	GOT	A	C	-0.0781	0.0084	1.88e-20	0.0255	419034	NA	NA	NA	NA	NA	NA	NA	NA	NA	NA	NA	NA	NA	NA	NA	NA	NA	NA	NA	NA	NA	NA	NA	NA	NA	NA	NA	NA	NA	NA	NA	NA	A	C	-0.0781	0.008426	3.8e-46	0.02554	419034	1
264	9:136154304:C:T	rs649129	9	136154304	136040986	136950691	GOT	T	C	-0.0431	0.002	9.74e-101	0.2263	735208	T	C	-0.0353921	0.00381312	1.67e-20	0.262174	152887	1	T	C	-0.0327614	0.00565341	6.83e-09	0.260976	70672	1	NA	NA	NA	NA	NA	NA	NA	NA	T	C	-0.0381883	0.00553876	5.37e-12	0.1813	92615	1	T	C	-0.05216	0.002991	7.94e-156	0.2076	419034	1
265	9:139967800:A:G	9:139967800_G_A	9	139967800	139938793	140011554	GOT	A	G	0.0224	0.0028	2.47e-15	0.2459	419034	NA	NA	NA	NA	NA	NA	NA	NA	NA	NA	NA	NA	NA	NA	NA	NA	NA	NA	NA	NA	NA	NA	NA	NA	NA	NA	NA	NA	NA	NA	NA	NA	A	G	0.0224	0.00283	2.29e-34	0.2459	419034	1
266	10:3820787:C:T	rs1043003	10	3820787	3790926	3830863	GOT	T	C	0.0093	0.0015	1.29e-09	0.5275	885276	T	C	0.0115385	0.00337751	0.000634867	0.458155	152887	0	C	T	-0.0157508	0.00500988	0.00166691	0.547904	70672	0	T	C	0.00537511	0.00347287	0.15	0.457915	150068	0	T	C	0.00513944	0.0042629	0.229087	0.5296	92615	0	C	T	-0.009915	0.002493	2.7e-10	0.381	419034	1
267	10:12307894:C:T	rs11257655	10	12307894	12250861	12309269	GOT	T	C	-0.009	0.0016	4.04e-08	0.3923	885276	T	C	-0.012702	0.00337347	0.000166375	0.454094	152887	0	T	C	-0.00863436	0.00500462	0.0844771	0.449393	70672	0	C	T	0.007972	0.00358662	0.034	0.556245	150068	0	T	C	-0.0125323	0.00428602	0.00346737	0.5576	92615	0	T	C	-0.005218	0.002978	0.00295801	0.2088	419034	0
268	10:13543845:C:CA	10:13543845_CA_C	10	13543845	13532447	13544285	GOT	CA	C	-0.0139	0.0025	2.02e-08	0.4155	419034	NA	NA	NA	NA	NA	NA	NA	NA	NA	NA	NA	NA	NA	NA	NA	NA	NA	NA	NA	NA	NA	NA	NA	NA	NA	NA	NA	NA	NA	NA	NA	NA	C	CA	0.01388	0.002474	1.91e-18	0.5845	419034	1
269	10:17806504:A:G	rs2477669	10	17806504	16687792	20579184	GOT	A	G	-0.1291	0.0031	0	0.8196	419034	NA	NA	NA	NA	NA	NA	NA	NA	NA	NA	NA	NA	NA	NA	NA	NA	NA	NA	NA	NA	NA	NA	NA	NA	NA	NA	NA	NA	NA	NA	NA	NA	A	G	-0.1291	0.003145	0	0.8196	419034	0
270	10:21797272:C:T	rs11012726	10	21797272	21768560	22288132	GOT	T	C	0.0159	0.0026	1.43e-09	0.6966	569102	NA	NA	NA	NA	NA	NA	NA	NA	NA	NA	NA	NA	NA	NA	NA	NA	T	C	-0.00238514	0.0243607	0.97	0.994787	150068	0	NA	NA	NA	NA	NA	NA	NA	NA	C	T	-0.01616	0.00265	2.24e-21	0.3069	419034	1
271	10:29726045:A:C	rs191667672	10	29726045	29679048	29818096	GOT	A	C	-0.0239	0.0036	2.74e-11	0.8673	419034	NA	NA	NA	NA	NA	NA	NA	NA	NA	NA	NA	NA	NA	NA	NA	NA	NA	NA	NA	NA	NA	NA	NA	NA	NA	NA	NA	NA	NA	NA	NA	NA	C	A	0.02387	0.003584	4.9e-25	0.1327	419034	1
272	10:35092178:T:TAAATA	rs112366679	10	35092178	34960077	35118885	GOT	T	TAAATA	-0.0105	0.0018	7.79e-09	0.4547	735208	TAAATA	T	0.00838399	0.00346194	0.0154455	0.379787	152887	0	TAAATA	T	0.000297347	0.00516393	0.954082	0.378385	70672	0	NA	NA	NA	NA	NA	NA	NA	NA	T	TAAATA	-0.010975	0.00445141	0.0138038	0.5555	92615	0	TAAATA	T	0.0145	0.002751	1.58e-16	0.7357	419034	1
273	10:45931070:A:G	rs2082110	10	45931070	45923511	46202429	GOT	A	G	0.0148	0.0026	8.43e-09	0.8678	885276	G	A	-0.0133273	0.00724403	0.0658028	0.0573299	152887	0	G	A	-0.0179896	0.0109101	0.0991674	0.055086	70672	0	A	G	0.0193997	0.00910055	0.035	0.961538	150068	0	A	G	0.0187214	0.00815024	0.0213796	0.9191	92615	0	G	A	-0.01363	0.003213	1.86e-11	0.1733	419034	1
274	10:64196217:G:T	rs10128315	10	64196217	64193905	64196217	GOT	T	G	-0.0099	0.0018	3.44e-08	0.2458	885276	T	G	-0.0131005	0.00382214	0.000609105	0.261536	152887	0	G	T	0.00909073	0.00565576	0.10798	0.728356	70672	0	T	G	-0.00904877	0.00400943	0.028	0.249351	150068	0	T	G	-0.00924945	0.00566175	0.102329	0.256	92615	0	G	T	0.008832	0.002902	8.77e-07	0.7747	419034	0
275	10:65149089:A:G	rs9414801	10	65149089	64822828	65474912	GOT	A	G	-0.0191	0.0017	2.39e-28	0.5768	735208	G	A	0.0291538	0.00343054	1.92e-17	0.397316	152887	1	A	G	-0.0253823	0.00513156	7.56e-07	0.603395	70672	0	NA	NA	NA	NA	NA	NA	NA	NA	A	G	-0.0188671	0.00490161	0.00011749	0.6886	92615	0	A	G	-0.01274	0.002437	2.63e-16	0.5302	419034	1
276	10:70982136:T:TCA	rs35696875	10	70982136	69912278	72049254	GOT	T	TCA	-0.0215	0.0019	3.93e-30	0.5167	735208	TCA	T	0.0084889	0.00384498	0.0272591	0.255797	152887	0	TCA	T	0.0139744	0.00569663	0.0141628	0.256501	70672	0	NA	NA	NA	NA	NA	NA	NA	NA	T	TCA	-0.0212119	0.005037	2.51e-05	0.7264	92615	0	TCA	T	0.02932	0.002639	4.68e-65	0.6968	419034	1
277	10:79670555:C:G	rs1265749	10	79670555	79526766	79712045	GOT	C	G	0.018	0.0017	4.61e-27	0.6866	885276	G	C	-0.0142997	0.00385267	0.000205932	0.258266	152887	0	C	G	0.0218015	0.00574274	0.000146835	0.742002	70672	0	G	C	-0.016204	0.00410411	9.2e-05	0.244952	150068	0	C	G	0.0169896	0.00506287	0.000794328	0.7266	92615	0	C	G	0.01981	0.002493	1.23e-34	0.6182	419034	1
278	10:81136129:A:C	rs4980067	10	81136129	81032532	81144697	GOT	A	C	-0.0118	0.0016	9.41e-14	0.6024	885276	C	A	0.0145915	0.00365102	6.43e-05	0.304185	152887	0	A	C	-0.012632	0.00552277	0.0221806	0.703855	70672	0	C	A	0.00750413	0.00367254	0.044	0.34589	150068	0	A	C	-0.0150858	0.00460656	0.00104713	0.6567	92615	0	A	C	-0.01134	0.002423	1.7e-13	0.5042	419034	1
279	10:91090512:A:AT	rs11408031	10	91090512	91066460	91182336	GOT	A	AT	0.012	0.0022	4.24e-08	0.4445	642593	A	AT	0.00751274	0.00597978	0.208986	0.0861388	152887	0	AT	A	-0.0185544	0.00897174	0.0386311	0.913918	70672	0	NA	NA	NA	NA	NA	NA	NA	NA	NA	NA	NA	NA	NA	NA	NA	NA	AT	A	-0.01224	0.002434	2.95e-15	0.4697	419034	1
280	10:94796504:A:T	rs835273	10	94796504	94572035	95336789	GOT	A	T	0.0146	0.0019	1.14e-14	0.4575	735208	A	T	0.0121808	0.00392185	0.00189708	0.240763	152887	0	T	A	-0.0167898	0.00586125	0.00417607	0.758379	70672	0	NA	NA	NA	NA	NA	NA	NA	NA	A	T	0.014132	0.00652789	0.0301995	0.24	92615	0	C	A	-0.01197	0.02648	0.372563	0.002741	419034	0
281	10:101157438:C:G	rs76850691	10	101157438	95974488	103162913	GOT	C	G	-0.5485	0.0128	0	0.0125	220740	NA	NA	NA	NA	NA	NA	NA	NA	C	G	-0.615421	0.022342	5.01e-167	0.0126075	70672	1	G	C	0.515929	0.0155873	2.4e-240	0.987493	150068	1	NA	NA	NA	NA	NA	NA	NA	NA	NA	NA	NA	NA	NA	NA	NA	NA
282	10:104225316:C:G	rs11591780	10	104225316	104222963	104386309	GOT	C	G	-0.0101	0.0016	9.42e-10	0.6348	885276	G	C	0.00928547	0.00390031	0.0172798	0.248337	152887	0	G	C	0.00575415	0.00577545	0.319099	0.250736	70672	0	C	G	-0.0117097	0.00416995	0.0055	0.777893	150068	0	C	G	-0.00524904	0.0046223	0.25704	0.6757	92615	0	G	C	0.01187	0.002423	1.45e-14	0.49	419034	1
283	10:105666745:A:G	rs9420904	10	105666745	105409785	105720712	GOT	A	G	0.0144	0.0016	1.85e-19	0.5376	885276	G	A	-0.00956995	0.00353714	0.00681894	0.345579	152887	0	A	G	0.0302736	0.00523675	7.43e-09	0.654064	70672	1	G	A	-0.0166424	0.00363042	1.1e-05	0.35154	150068	0	A	G	0.0212945	0.00466072	4.9e-06	0.6699	92615	0	A	G	0.009954	0.00253	4.05e-10	0.3578	419034	1
284	10:113944940:A:T	rs2263608	10	113944940	113883047	114202526	GOT	A	T	-0.0137	0.0017	1.54e-15	0.7188	885276	T	A	0.00986029	0.00362566	0.00653632	0.310337	152887	0	A	T	-0.0114371	0.00540695	0.0344081	0.688967	70672	0	T	A	0.0138026	0.0041628	0.001	0.22419	150068	0	A	T	-0.0154409	0.00520672	0.00301995	0.6941	92615	0	A	T	-0.01581	0.002714	1e-19	0.7251	419034	1
285	10:115298957:A:G	rs55760941	10	115298957	114754071	115798268	GOT	A	G	-0.02	0.0025	2.81e-15	0.8889	885276	G	A	0.0248548	0.00600506	3.49e-05	0.0859883	152887	0	G	A	0.019939	0.00890865	0.0252104	0.0874542	70672	0	A	G	-0.0123007	0.00467024	0.0058	0.833144	150068	0	A	G	-0.0203075	0.0090748	0.0251189	0.9338	92615	0	G	A	0.0238	0.004174	5.62e-19	0.09349	419034	1
286	10:118465200:G:T	rs3010491	10	118465200	118431297	118515253	GOT	T	G	-0.0163	0.0018	1.39e-20	0.4052	735208	T	G	-0.014015	0.00359949	9.88e-05	0.322179	152887	0	T	G	-0.019988	0.005368	0.000196442	0.323122	70672	0	NA	NA	NA	NA	NA	NA	NA	NA	T	G	-0.0236336	0.00475984	6.92e-07	0.318	92615	0	T	G	-0.01468	0.002429	5.01e-21	0.4826	419034	1
287	10:121429633:C:T	rs2234962	10	121429633	121303920	121790470	GOT	T	C	-0.0373	0.0029	4.21e-37	0.7836	419034	NA	NA	NA	NA	NA	NA	NA	NA	NA	NA	NA	NA	NA	NA	NA	NA	NA	NA	NA	NA	NA	NA	NA	NA	NA	NA	NA	NA	NA	NA	NA	NA	C	T	0.03734	0.002934	1.78e-84	0.2164	419034	1
288	10:123241373:C:T	rs3135817	10	123241373	122833144	123247037	GOT	T	C	0.0109	0.0017	4.77e-10	0.4851	732389	NA	NA	NA	NA	NA	NA	NA	NA	T	C	0.00652667	0.0051556	0.205536	0.434571	70672	0	C	T	-0.0124566	0.00355656	0.00077	0.605056	150068	0	T	C	0.000107536	0.0046057	0.977237	0.3554	92615	0	T	C	0.01426	0.002477	2.57e-19	0.578	419034	1
289	10:126650186:A:G	rs2114834	10	126650186	126581842	126681219	GOT	A	G	-0.0107	0.0017	3.38e-10	0.2777	885276	A	G	-0.00983306	0.00363716	0.00686141	0.312446	152887	0	G	A	0.0120286	0.00541862	0.0264276	0.692494	70672	0	A	G	-0.00681291	0.00382495	0.091	0.288226	150068	0	A	G	-0.00345257	0.00516191	0.501187	0.2639	92615	0	G	A	0.01521	0.002811	2.57e-17	0.7528	419034	1
290	11:1782761:C:T	rs72850961	11	1782761	1747572	1799574	GOT	T	C	-0.0328	0.0036	2.5e-20	0.9331	885276	C	T	0.0338105	0.00972745	0.000509363	0.0307973	152887	0	C	T	0.0153437	0.0145597	0.291956	0.0303994	70672	0	T	C	-0.0523502	0.0146416	0.00029	0.985482	150068	0	T	C	-0.0266108	0.0133277	0.0457088	0.9712	92615	0	C	T	0.03316	0.004323	2e-32	0.08577	419034	1
291	11:2958818:C:T	rs2583435	11	2958818	2936657	3107154	GOT	T	C	0.0162	0.0017	1.01e-22	0.4924	885276	T	C	0.0152359	0.00355337	1.81e-05	0.339381	152887	0	C	T	-0.0110124	0.00531545	0.038287	0.673166	70672	0	T	C	0.0125185	0.0037413	0.0012	0.386923	150068	0	T	C	0.00628109	0.00514246	0.223872	0.359	92615	0	C	T	-0.02269	0.002664	2.29e-39	0.2907	419034	1
292	11:5701074:A:C	rs11601507	11	5701074	5623690	5719017	GOT	A	C	0.0359	0.003	2.4e-33	0.071	885276	A	C	0.0287963	0.00664124	1.45e-05	0.0687861	152887	0	A	C	0.0464855	0.00982315	2.22e-06	0.0691575	70672	0	C	A	-0.0269259	0.0077804	0.00047	0.94769	150068	0	A	C	0.0418548	0.00739346	1.51e-08	0.0977	92615	1	A	C	0.03787	0.004733	4.68e-35	0.06849	419034	1
293	11:6654457:A:ACATTCCTATGCCT	rs747061296	11	6654457	6626620	6660318	GOT	A	ACATTCCTATGCCT	-0.0168	0.0025	2.66e-11	0.3674	419034	NA	NA	NA	NA	NA	NA	NA	NA	NA	NA	NA	NA	NA	NA	NA	NA	NA	NA	NA	NA	NA	NA	NA	NA	NA	NA	NA	NA	NA	NA	NA	NA	A	ACATTCCTATGCCT	-0.01676	0.002515	4.57e-25	0.3674	419034	1
294	11:9974983:C:CA	rs528082669	11	9974983	9953387	10294486	GOT	CA	C	-0.0131	0.0023	2.61e-08	0.2311	664536	CA	C	-0.0143968	0.00365413	8.15e-05	0.305167	152887	0	NA	NA	NA	NA	NA	NA	NA	NA	NA	NA	NA	NA	NA	NA	NA	NA	CA	C	-0.0103215	0.00485614	0.0338844	0.2897	92615	0	CA	C	-0.01328	0.003935	6.08e-08	0.1066	419034	0
295	11:16250183:C:T	rs1401454	11	16250183	16231667	16382466	GOT	T	C	-0.0153	0.0015	1.34e-23	0.4712	885276	C	T	0.010763	0.00338099	0.0014556	0.449656	152887	0	T	C	-0.0159817	0.00502461	0.00146928	0.550996	70672	0	C	T	0.0166591	0.00348483	6.3e-06	0.497285	150068	0	T	C	-0.0208522	0.00428936	1.17e-06	0.4855	92615	0	T	C	-0.01515	0.002485	2.24e-21	0.3882	419034	1
296	11:17384234:C:T	rs61880297	11	17384234	17351683	17421886	GOT	T	C	0.0108	0.0018	1.25e-09	0.551	735208	C	T	-0.00506759	0.0034057	0.136758	0.423571	152887	0	T	C	0.0177617	0.00538674	0.00097621	0.547875	70672	0	NA	NA	NA	NA	NA	NA	NA	NA	T	C	0.0178663	0.00497038	0.000323594	0.5381	92615	0	T	C	0.01066	0.002555	3.89e-11	0.5407	419034	1
297	11:22221240:A:C	rs4408310	11	22221240	21546929	22590884	GOT	A	C	0.0233	0.0018	1.43e-37	0.3689	885276	A	C	0.0153965	0.00474747	0.00118242	0.14706	152887	0	A	C	0.0192296	0.0071906	0.00748936	0.145122	70672	0	C	A	-0.0121768	0.00490954	0.016	0.854196	150068	0	A	C	0.0181803	0.00594833	0.00223872	0.1892	92615	0	A	C	0.02957	0.002443	1.07e-76	0.539	419034	1
298	11:47646988:A:AT	11:47646988_AT_A	11	47646988	46359813	51581627	GOT	A	AT	0.0268	0.0027	7.98e-24	0.6897	419034	NA	NA	NA	NA	NA	NA	NA	NA	NA	NA	NA	NA	NA	NA	NA	NA	NA	NA	NA	NA	NA	NA	NA	NA	NA	NA	NA	NA	NA	NA	NA	NA	A	AT	0.0268	0.002663	6.31e-54	0.6897	419034	1
299	11:55392894:G:GT	11:55392894_GT_G	11	55392894	54697941	56100490	GOT	G	GT	0.0279	0.0038	1.16e-13	0.1337	419034	NA	NA	NA	NA	NA	NA	NA	NA	NA	NA	NA	NA	NA	NA	NA	NA	NA	NA	NA	NA	NA	NA	NA	NA	NA	NA	NA	NA	NA	NA	NA	NA	G	GT	0.02786	0.003754	1.66e-30	0.1337	419034	1
300	11:57438292:A:AT	11:57438292_AT_A	11	57438292	57260034	57674942	GOT	A	AT	-0.0136	0.0024	2.71e-08	0.5432	419034	NA	NA	NA	NA	NA	NA	NA	NA	NA	NA	NA	NA	NA	NA	NA	NA	NA	NA	NA	NA	NA	NA	NA	NA	NA	NA	NA	NA	NA	NA	NA	NA	A	AT	-0.01362	0.00245	3.8e-18	0.5432	419034	1
301	11:59451557:A:T	rs7929816	11	59451557	59257706	59854668	GOT	A	T	0.0346	0.0054	1.6e-10	0.0407	661717	NA	NA	NA	NA	NA	NA	NA	NA	NA	NA	NA	NA	NA	NA	NA	NA	T	A	-0.0951395	0.0312054	0.0019	0.996828	150068	0	A	T	0.0304011	0.015713	0.0524807	0.0226	92615	0	A	T	0.03306	0.005866	1.35e-18	0.04455	419034	1
302	11:60718792:C:T	rs150370599	11	60718792	60718792	60718792	GOT	T	C	0.0248	0.0044	2.28e-08	0.0813	419034	NA	NA	NA	NA	NA	NA	NA	NA	NA	NA	NA	NA	NA	NA	NA	NA	NA	NA	NA	NA	NA	NA	NA	NA	NA	NA	NA	NA	NA	NA	NA	NA	T	C	0.02479	0.004435	2.57e-18	0.08125	419034	1
303	11:62199817:C:T	rs17157266	11	62199817	61441836	62201458	GOT	T	C	0.0138	0.0018	7.09e-15	0.7476	885276	C	T	-0.0223736	0.0036905	1.34e-09	0.292991	152887	1	C	T	-0.0169992	0.00555299	0.00220406	0.292945	70672	0	T	C	0.0081213	0.00381721	0.028	0.709192	150068	0	T	C	0.00385707	0.00484842	0.42658	0.737	92615	0	C	T	-0.01467	0.003163	2.75e-13	0.1786	419034	1
304	11:63774301:C:T	rs12283313	11	63774301	63710016	63778914	GOT	T	C	-0.0249	0.0045	2.38e-08	0.0329	885276	T	C	-0.0197685	0.0120532	0.100982	0.0199069	152887	0	T	C	-0.0157742	0.0180956	0.383362	0.0200244	70672	0	C	T	0.0385326	0.00859773	1.5e-05	0.957256	150068	0	T	C	-0.0409038	0.0149066	0.0060256	0.0247	92615	0	T	C	-0.0162	0.006674	6.52e-05	0.03445	419034	0
305	11:65361765:C:T	rs749112	11	65361765	65351074	65493191	GOT	T	C	0.0108	0.0016	3.94e-11	0.4468	885276	C	T	-0.012824	0.00338574	0.000152076	0.44303	152887	0	C	T	-0.0122888	0.00508253	0.0156129	0.443165	70672	0	T	C	0.0150354	0.00350862	3.5e-05	0.544611	150068	0	T	C	0.00209008	0.00448945	0.645654	0.5257	92615	0	C	T	-0.009493	0.002897	1.39e-07	0.7693	419034	0
306	11:66690619:C:T	rs140692596	11	66690619	66458980	67256351	GOT	T	C	0.0152	0.0026	4.9e-09	0.1175	885276	T	C	0.0229555	0.00485285	2.24e-06	0.140045	152887	0	T	C	0.00217591	0.00748461	0.771267	0.138161	70672	0	C	T	-0.0108325	0.00505119	0.019	0.861146	150068	0	T	C	0.00789547	0.00702416	0.263027	0.1133	92615	0	T	C	0.02345	0.006015	5.68e-10	0.04252	419034	1
307	11:67874072:C:T	rs75592015	11	67874072	67756362	67976593	GOT	T	C	0.0364	0.0052	2.51e-12	0.9412	419034	NA	NA	NA	NA	NA	NA	NA	NA	NA	NA	NA	NA	NA	NA	NA	NA	NA	NA	NA	NA	NA	NA	NA	NA	NA	NA	NA	NA	NA	NA	NA	NA	C	T	-0.0364	0.005198	1.95e-27	0.05876	419034	1
308	11:68871639:C:T	rs921670	11	68871639	68817050	68889182	GOT	T	C	-0.0117	0.0018	1.54e-10	0.2516	885276	T	C	-0.0169851	0.00435335	9.56e-05	0.183384	152887	0	T	C	-0.00272509	0.0067248	0.685309	0.179746	70672	0	C	T	0.013217	0.00435265	0.0037	0.792943	150068	0	T	C	-0.00368041	0.00626439	0.562341	0.1648	92615	0	T	C	-0.01204	0.002624	4.68e-13	0.3188	419034	1
309	11:72508726:A:G	rs7938408	11	72508726	72276475	72945341	GOT	A	G	0.0168	0.0019	3.99e-19	0.6865	735208	G	A	-0.0166389	0.00387927	1.79e-05	0.24975	152887	0	G	A	-0.0189931	0.00583671	0.00113761	0.244692	70672	0	NA	NA	NA	NA	NA	NA	NA	NA	A	G	0.0298937	0.00586205	3.39e-07	0.7857	92615	0	G	A	-0.01405	0.002515	2.63e-18	0.3713	419034	1
310	11:76921358:A:G	rs12793619	11	76921358	76885079	77211239	GOT	A	G	0.0181	0.0023	3.12e-15	0.2271	885276	A	G	0.0142942	0.00687592	0.0376292	0.063524	152887	0	A	G	0.0100223	0.0116941	0.391423	0.0546853	70672	0	G	A	0.010114	0.0110322	0.25	0.974845	150068	0	A	G	0.0129871	0.00851616	0.125893	0.0993	92615	0	A	G	0.0213	0.002682	1.38e-34	0.2856	419034	1
311	11:78127914:A:G	rs869202	11	78127914	77909014	78344839	GOT	A	G	0.0241	0.0017	6.3e-46	0.6422	885276	G	A	-0.0212691	0.003412	4.56e-10	0.414976	152887	1	G	A	-0.0314398	0.00510684	7.44e-10	0.413721	70672	1	A	G	0.0171623	0.00348491	3e-07	0.534623	150068	0	A	G	0.0189862	0.0045872	3.47e-05	0.5991	92615	0	G	A	-0.03228	0.003252	1.55e-52	0.1679	419034	1
312	11:89224718:G:T	rs2289123	11	89224718	89107994	89224718	GOT	T	G	0.0121	0.0017	3.99e-13	0.5984	885276	G	T	-0.00804258	0.00337604	0.0172072	0.46382	152887	0	T	G	0.014046	0.00518262	0.00672404	0.528459	70672	0	G	T	-0.0130867	0.00354765	0.00015	0.509028	150068	0	T	G	0.0163005	0.00494639	0.000977237	0.4948	92615	0	T	G	0.01238	0.002955	3.31e-11	0.7804	419034	1
313	11:93931787:C:T	rs1857682	11	93931787	93276352	94336503	GOT	T	C	0.0351	0.0018	6.29e-84	0.7663	885276	C	T	-0.0407346	0.00390177	1.63e-25	0.246735	152887	1	C	T	-0.0349024	0.00583335	2.19e-09	0.243757	70672	1	T	C	0.022645	0.00412001	2.3e-07	0.771294	150068	0	T	C	0.0326283	0.00523741	4.68e-10	0.7421	92615	1	C	T	-0.03898	0.002937	1.26e-91	0.2188	419034	1
314	11:95185564:C:T	rs11021163	11	95185564	95169337	95630222	GOT	T	C	-0.0156	0.0024	7.11e-11	0.1206	885276	T	C	-0.0102833	0.00492105	0.0366487	0.135077	152887	0	T	C	-0.0121459	0.00741975	0.101636	0.134265	70672	0	C	T	0.00184842	0.00493509	0.59	0.855543	150068	0	T	C	-0.0145904	0.00688965	0.0338844	0.1205	92615	0	T	C	-0.03203	0.004348	4.27e-30	0.08603	419034	1
315	11:108175462:A:G	rs1801516	11	108175462	107983096	108365455	GOT	A	G	0.0197	0.0034	6.22e-09	0.1424	661717	NA	NA	NA	NA	NA	NA	NA	NA	NA	NA	NA	NA	NA	NA	NA	NA	G	A	-0.0786757	0.0871988	0.38	0.99961	150068	0	A	G	0.055442	0.0266205	0.0371535	0.0065	92615	0	A	G	0.01901	0.003419	3.8e-18	0.1449	419034	1
316	11:116623213:T:TA	11:116623213_TA_T	11	116623213	116523568	117261026	GOT	T	TA	-0.0425	0.0035	6.9e-34	0.8604	419034	NA	NA	NA	NA	NA	NA	NA	NA	NA	NA	NA	NA	NA	NA	NA	NA	NA	NA	NA	NA	NA	NA	NA	NA	NA	NA	NA	NA	NA	NA	NA	NA	T	TA	-0.04246	0.003499	4.17e-77	0.8604	419034	1
317	11:122518525:A:G	rs6589939	11	122518525	122485835	122590153	GOT	A	G	-0.0203	0.0018	7.45e-29	0.7237	885276	G	A	0.0200244	0.00472129	2.22e-05	0.149218	152887	0	G	A	0.0170567	0.00706984	0.0158389	0.147785	70672	0	A	G	-0.0151709	0.00488569	0.0021	0.847637	150068	0	A	G	-0.0224831	0.00546538	3.89e-05	0.8133	92615	0	G	A	0.02173	0.002498	5.89e-41	0.3791	419034	1
318	11:125385680:G:T	rs118093992	11	125385680	125262930	126278203	GOT	T	G	0.0527	0.0049	2.58e-27	0.0665	419034	NA	NA	NA	NA	NA	NA	NA	NA	NA	NA	NA	NA	NA	NA	NA	NA	NA	NA	NA	NA	NA	NA	NA	NA	NA	NA	NA	NA	NA	NA	NA	NA	T	G	0.05266	0.004864	5.75e-62	0.06647	419034	1
319	12:3339809:C:G	rs3782812	12	3339809	3339809	3351932	GOT	C	G	-0.0204	0.0031	5.31e-11	0.9133	732389	NA	NA	NA	NA	NA	NA	NA	NA	G	C	0.00895556	0.00967148	0.354459	0.0750635	70672	0	C	G	-0.0164011	0.0074592	0.035	0.942412	150068	0	C	G	-0.00884752	0.00793422	0.263027	0.9114	92615	0	G	C	0.0267	0.004106	5.62e-24	0.09705	419034	1
320	12:4384844:G:T	rs76895963	12	4384844	4328521	4384844	GOT	T	G	0.0574	0.0094	8.15e-10	0.9792	419034	NA	NA	NA	NA	NA	NA	NA	NA	NA	NA	NA	NA	NA	NA	NA	NA	NA	NA	NA	NA	NA	NA	NA	NA	NA	NA	NA	NA	NA	NA	NA	NA	G	T	-0.05744	0.009352	1.17e-21	0.02082	419034	1
321	12:6493351:A:G	rs10849448	12	6493351	6490381	6733496	GOT	A	G	0.0168	0.0021	6.09e-16	0.208	792661	A	G	0.0103775	0.00476311	0.0293521	0.145503	152887	0	G	A	-0.016669	0.0071544	0.0198113	0.842519	70672	0	A	G	0.0159809	0.00461362	0.00055	0.187509	150068	0	NA	NA	NA	NA	NA	NA	NA	NA	G	A	-0.01946	0.002871	7.24e-26	0.7532	419034	1
322	12:7669168:C:T	rs6488398	12	7669168	7631914	7788771	GOT	T	C	-0.02	0.0026	8.23e-15	0.7379	732389	NA	NA	NA	NA	NA	NA	NA	NA	T	C	-0.0244191	0.0056625	1.61e-05	0.717976	70672	0	C	T	0.0139262	0.004027	0.00037	0.253236	150068	0	T	C	-0.0240007	0.00486363	7.94e-07	0.6535	92615	0	T	C	-0.02464	0.008097	8.73e-07	0.9768	419034	0
323	12:10598426:A:G	rs4492899	12	10598426	10517808	10847468	GOT	A	G	0.019	0.0016	3.1e-33	0.3834	885276	A	G	0.0132184	0.00340976	0.000105911	0.423368	152887	0	G	A	-0.0173052	0.00508707	0.000669419	0.574879	70672	0	A	G	0.0136016	0.00353731	6.6e-05	0.392889	150068	0	A	G	0.0183964	0.00439066	2.82e-05	0.4876	92615	0	G	A	-0.02594	0.002625	4.37e-52	0.694	419034	1
324	12:12612313:C:T	rs112492117	12	12612313	12172441	12714372	GOT	T	C	0.016	0.0022	5.11e-13	0.15	885276	T	C	0.012873	0.00439982	0.00343574	0.178318	152887	0	T	C	0.0188998	0.00657425	0.00404244	0.181458	70672	0	C	T	-0.0100325	0.00499045	0.053	0.857758	150068	0	T	C	0.0166859	0.00568852	0.00338844	0.1928	92615	0	T	C	0.0212	0.004124	7.59e-16	0.09571	419034	1
325	12:14946969:C:T	rs56101805	12	14946969	14914708	14982909	GOT	T	C	-0.0153	0.0027	2.6e-08	0.8266	885276	C	T	0.0300561	0.0113991	0.00837128	0.0221503	152887	0	C	T	0.0318664	0.0166049	0.054972	0.0235149	70672	0	T	C	-0.022292	0.0113355	0.049	0.975905	150068	0	T	C	0.0027215	0.0163472	0.870964	0.9811	92615	0	C	T	0.01381	0.003016	5.25e-13	0.2048	419034	1
326	12:20998109:G:T	rs17674290	12	20998109	20578881	21354494	GOT	T	G	-0.0244	0.0034	9.11e-13	0.853	419034	NA	NA	NA	NA	NA	NA	NA	NA	NA	NA	NA	NA	NA	NA	NA	NA	NA	NA	NA	NA	NA	NA	NA	NA	NA	NA	NA	NA	NA	NA	NA	NA	G	T	0.02443	0.00342	1.91e-28	0.147	419034	1
327	12:24078915:A:G	rs34759211	12	24078915	24042997	24156829	GOT	A	G	0.0122	0.0021	3.4e-09	0.6504	885276	G	A	-0.0118167	0.00692855	0.0881001	0.0629223	152887	0	G	A	-0.0106609	0.0107309	0.320474	0.0618473	70672	0	A	G	0.0148171	0.00683602	0.02	0.930142	150068	0	A	G	0.00221116	0.0081588	0.794328	0.9147	92615	0	G	A	-0.01289	0.002435	1.17e-16	0.4589	419034	1
328	12:25199496:A:G	rs1117117	12	25199496	25171310	25204353	GOT	A	G	0.0175	0.0022	1.7e-15	0.1571	885276	A	G	0.0131645	0.00480453	0.00614348	0.142759	152887	0	G	A	-0.0234685	0.00723351	0.00117694	0.857024	70672	0	A	G	0.0187405	0.00457478	4e-05	0.190443	150068	0	A	G	0.0205224	0.00559276	0.000245471	0.2333	92615	0	G	A	-0.01611	0.003897	5.75e-11	0.8905	419034	1
329	12:40620808:C:G	rs1491942	12	40620808	40620808	40620808	GOT	C	G	-0.0095	0.0017	1.79e-08	0.6943	885276	G	C	0.0139661	0.00348051	6e-05	0.373439	152887	0	G	C	0.0107068	0.0051473	0.0375174	0.371908	70672	0	C	G	-0.0117415	0.00370437	0.0022	0.678983	150068	0	C	G	-0.00807538	0.00446283	0.0707946	0.6469	92615	0	G	C	0.004812	0.003028	0.00647143	0.1994	419034	0
330	12:52297324:C:T	rs4761836	12	52297324	52279693	52322726	GOT	T	C	0.0164	0.0026	4.86e-10	0.8936	885276	C	T	-0.0304489	0.00574367	1.15e-07	0.094802	152887	0	C	T	-0.0131288	0.00848537	0.121809	0.097947	70672	0	T	C	0.0104688	0.00474208	0.037	0.838916	150068	0	T	C	0.0206878	0.0083569	0.0131826	0.9163	92615	0	C	T	-0.01198	0.004886	5.57e-05	0.06715	419034	0
331	12:53285086:G:T	rs11170319	12	53285086	53209018	53349196	GOT	T	G	-0.0197	0.0016	2.01e-36	0.4032	885276	T	G	-0.025899	0.00349158	1.19e-13	0.365175	152887	1	G	T	0.0218251	0.00521811	2.88e-05	0.637487	70672	0	T	G	-0.0164316	0.00360628	4.3e-06	0.359574	150068	0	T	G	-0.0225081	0.00479063	2.63e-06	0.3889	92615	0	G	T	0.01706	0.002433	1.74e-27	0.5459	419034	1
332	12:57839173:G:T	rs61352607	12	57839173	56354272	58259687	GOT	T	G	0.0339	0.0022	2.74e-53	0.1818	885276	T	G	0.0331684	0.00581585	1.18e-08	0.0919928	152887	1	T	G	0.0270154	0.0086833	0.00186333	0.0908203	70672	0	G	T	-0.0270622	0.00643052	1.1e-05	0.919575	150068	0	T	G	0.0268256	0.00889169	0.0025704	0.0618	92615	0	T	G	0.03682	0.002819	8.51e-89	0.244	419034	1
333	12:68543698:G:T	rs10878763	12	68543698	68520694	68592375	GOT	T	G	0.0102	0.0016	1.38e-10	0.3899	885276	T	G	0.0108287	0.00337836	0.00134914	0.451798	152887	0	G	T	-0.00929278	0.00502288	0.0643007	0.547388	70672	0	T	G	0.00773721	0.00347761	0.043	0.495659	150068	0	T	G	0.0091555	0.00480758	0.0562341	0.3092	92615	0	G	T	-0.01181	0.002647	1.91e-12	0.7023	419034	1
334	12:69704261:T:TA	12:69704261_TA_T	12	69704261	69618426	69790495	GOT	T	TA	-0.0139	0.0025	2.24e-08	0.5023	419034	NA	NA	NA	NA	NA	NA	NA	NA	NA	NA	NA	NA	NA	NA	NA	NA	NA	NA	NA	NA	NA	NA	NA	NA	NA	NA	NA	NA	NA	NA	NA	NA	T	TA	-0.01393	0.002491	2.4e-18	0.5023	419034	1
335	12:71114400:C:T	rs7304603	12	71114400	71041227	71360907	GOT	T	C	0.0217	0.0015	2.72e-45	0.4609	885276	T	C	0.0159393	0.00338457	2.48e-06	0.44284	152887	0	C	T	-0.012223	0.00514328	0.0174775	0.553139	70672	0	T	C	0.0138875	0.00353428	9.7e-05	0.476747	150068	0	T	C	0.0198251	0.00455221	1.32e-05	0.4783	92615	0	C	T	-0.03115	0.002435	2.69e-85	0.5391	419034	1
336	12:72179446:C:T	rs61754230	12	72179446	72021991	72302047	GOT	T	C	0.0718	0.0085	3.67e-17	0.0192	569102	NA	NA	NA	NA	NA	NA	NA	NA	NA	NA	NA	NA	NA	NA	NA	NA	C	T	-0.0406617	0.0450004	0.38	0.997909	150068	0	NA	NA	NA	NA	NA	NA	NA	NA	T	C	0.07299	0.008685	2.04e-38	0.0198	419034	1
337	12:89541656:C:G	rs10858828	12	89541656	89505448	89632063	GOT	C	G	-0.0121	0.0016	1.97e-13	0.3626	885276	C	G	-0.0110154	0.00339531	0.00117737	0.430488	152887	0	C	G	-0.00881129	0.0050481	0.0809037	0.425317	70672	0	G	C	0.0100339	0.00349758	0.005	0.567179	150068	0	C	G	-0.00937822	0.0047656	0.0489779	0.4183	92615	0	C	G	-0.0164	0.002911	1.38e-18	0.2225	419034	1
338	12:95167460:C:CAA	12:95167460_CAA_C	12	95167460	95167460	95167460	GOT	CAA	C	-0.0164	0.0029	1.25e-08	0.2795	419034	NA	NA	NA	NA	NA	NA	NA	NA	NA	NA	NA	NA	NA	NA	NA	NA	NA	NA	NA	NA	NA	NA	NA	NA	NA	NA	NA	NA	NA	NA	NA	NA	C	CAA	0.01636	0.002874	6.31e-19	0.7205	419034	1
339	12:100885840:A:G	rs12231754	12	100885840	100885840	100944717	GOT	A	G	-0.012	0.0022	2.81e-08	0.2796	466242	A	G	-0.0113651	0.00371735	0.00223324	0.286352	152887	0	A	G	-0.0146491	0.00554811	0.00828139	0.285374	70672	0	G	A	0.0104848	0.00395255	0.0064	0.740086	150068	0	A	G	-0.0133845	0.00474092	0.0047863	0.2927	92615	0	NA	NA	NA	NA	NA	NA	NA	NA
340	12:102553053:C:CA	rs56009414	12	102553053	102394872	102753327	GOT	CA	C	0.0131	0.0018	1.14e-12	0.3475	735208	CA	C	0.0103112	0.0033889	0.00234524	0.438929	152887	0	CA	C	0.0165772	0.00504209	0.00100984	0.440406	70672	0	NA	NA	NA	NA	NA	NA	NA	NA	CA	C	0.0133059	0.00440714	0.00251189	0.4142	92615	0	CA	C	0.01397	0.002936	7.24e-14	0.2178	419034	1
341	12:105553409:G:GA	12:105553409_GA_G	12	105553409	105546172	105606068	GOT	G	GA	-0.0243	0.0042	5.01e-09	0.9054	419034	NA	NA	NA	NA	NA	NA	NA	NA	NA	NA	NA	NA	NA	NA	NA	NA	NA	NA	NA	NA	NA	NA	NA	NA	NA	NA	NA	NA	NA	NA	NA	NA	G	GA	-0.02427	0.004151	7.76e-20	0.9054	419034	1
342	12:112468206:C:T	rs11066132	12	112468206	109331461	113944048	GOT	T	C	-0.0941	0.0027	3.92e-264	0.2174	466242	T	C	-0.15571	0.00560734	1.03e-169	0.162712	152887	1	T	C	-0.0912128	0.00696712	3.66e-39	0.156617	70672	1	C	T	0.097792	0.00448869	7.3e-104	0.757975	150068	1	T	C	-0.032992	0.0054188	1.15e-09	0.2692	92615	1	NA	NA	NA	NA	NA	NA	NA	NA
343	12:121325895:C:T	rs2701174	12	121325895	120743473	121628224	GOT	T	C	0.0187	0.0018	1.44e-25	0.7004	885276	C	T	-0.0128439	0.00477571	0.00715768	0.144656	152887	0	C	T	-0.0124684	0.00709575	0.0788905	0.144823	70672	0	T	C	0.0133331	0.00432016	0.0038	0.797012	150068	0	T	C	0.0118664	0.00601369	0.0489779	0.8471	92615	0	C	T	-0.02394	0.002454	8.13e-51	0.4147	419034	1
344	12:123162899:C:CCCTT	rs576822624	12	123162899	123162566	123209295	GOT	CCCTT	C	0.013	0.0021	7.72e-10	0.3612	664536	C	CCCTT	-0.0117435	0.00337707	0.000506278	0.459787	152887	0	NA	NA	NA	NA	NA	NA	NA	NA	NA	NA	NA	NA	NA	NA	NA	NA	CCCTT	C	0.0120546	0.00531581	0.0234423	0.4326	92615	0	CCCTT	C	0.01445	0.003155	5.37e-13	0.1797	419034	1
345	12:125077567:C:T	rs837500	12	125077567	124845413	125338887	GOT	T	C	0.0141	0.0018	1.4e-15	0.5445	735208	T	C	0.0169236	0.00340249	6.56e-07	0.428607	152887	0	T	C	0.00628964	0.00517979	0.224646	0.419095	70672	0	NA	NA	NA	NA	NA	NA	NA	NA	T	C	0.00694317	0.00490741	0.158489	0.5456	92615	0	T	C	0.01631	0.002535	1.62e-23	0.6386	419034	1
346	13:22351517:A:G	rs504366	13	22351517	22340074	22360110	GOT	A	G	0.0143	0.0018	3.36e-16	0.562	735208	A	G	0.0120661	0.00336768	0.000339777	0.487546	152887	0	G	A	-0.00678904	0.00500882	0.175285	0.511356	70672	0	NA	NA	NA	NA	NA	NA	NA	NA	A	G	0.00733418	0.00466034	0.114815	0.4371	92615	0	G	A	-0.01981	0.002581	1.86e-32	0.3365	419034	1
347	13:27759663:C:T	rs2497972	13	27759663	27696789	27857806	GOT	T	C	0.0202	0.0031	1.17e-10	0.0687	885276	T	C	0.0171246	0.00792189	0.0306427	0.0471557	152887	0	C	T	-0.0154498	0.0118942	0.193967	0.953199	70672	0	T	C	0.0227563	0.00741578	0.0019	0.0582307	150068	0	T	C	0.0227371	0.00901049	0.011749	0.0957	92615	0	C	T	-0.02036	0.004566	1.95e-12	0.9239	419034	1
348	13:28446006:C:T	rs1756957	13	28446006	28437257	28447730	GOT	T	C	-0.0143	0.0022	9.26e-11	0.4667	885276	T	C	-0.0163388	0.00878214	0.0628212	0.0382374	152887	0	T	C	-0.0416458	0.0136239	0.00223698	0.0372516	70672	0	C	T	0.00224338	0.0126914	0.74	0.97881	150068	0	T	C	0.000670467	0.00840704	0.933254	0.079	92615	0	T	C	-0.01502	0.002457	1.78e-21	0.564	419034	1
349	13:31213359:G:GTA	13:31213359_GTA_G	13	31213359	31156632	31236541	GOT	G	GTA	0.0146	0.0025	3.4e-09	0.4086	419034	NA	NA	NA	NA	NA	NA	NA	NA	NA	NA	NA	NA	NA	NA	NA	NA	NA	NA	NA	NA	NA	NA	NA	NA	NA	NA	NA	NA	NA	NA	NA	NA	G	GTA	0.01463	0.002475	3.09e-20	0.4086	419034	1
350	13:41646085:C:CAG	13:41646085_CAG_C	13	41646085	41262382	41689067	GOT	CAG	C	0.0378	0.0046	2.21e-16	0.9249	419034	NA	NA	NA	NA	NA	NA	NA	NA	NA	NA	NA	NA	NA	NA	NA	NA	NA	NA	NA	NA	NA	NA	NA	NA	NA	NA	NA	NA	NA	NA	NA	NA	C	CAG	-0.0378	0.004604	8.91e-37	0.07505	419034	1
351	13:50565104:A:ACT	13:50565104_ACT_A	13	50565104	50002976	50722895	GOT	A	ACT	-0.0616	0.0088	3.02e-12	0.02	419034	NA	NA	NA	NA	NA	NA	NA	NA	NA	NA	NA	NA	NA	NA	NA	NA	NA	NA	NA	NA	NA	NA	NA	NA	NA	NA	NA	NA	NA	NA	NA	NA	A	ACT	-0.06164	0.008835	2.95e-27	0.01996	419034	1
352	13:52326477:A:G	rs12146894	13	52326477	52114814	52349731	GOT	A	G	-0.0109	0.0019	1.58e-08	0.7948	885276	G	A	0.00501837	0.00469827	0.285461	0.150412	152887	0	G	A	0.0149195	0.00695745	0.032001	0.151526	70672	0	A	G	-0.00746095	0.00444672	0.095	0.813877	150068	0	A	G	-0.0178241	0.00649406	0.0060256	0.8722	92615	0	G	A	0.01236	0.002779	2.19e-12	0.2545	419034	1
353	13:72734534:A:AT	rs34082728	13	72734534	72734534	72735040	GOT	A	AT	0.0122	0.0022	4.02e-08	0.3434	664536	A	AT	0.0094114	0.00335243	0.00499524	0.485771	152887	0	NA	NA	NA	NA	NA	NA	NA	NA	NA	NA	NA	NA	NA	NA	NA	NA	A	AT	0.00702099	0.00520066	0.177828	0.428	92615	0	AT	A	-0.01802	0.003626	6.17e-15	0.8644	419034	1
354	13:74116093:C:CT	rs146282971	13	74116093	73931418	74568603	GOT	CT	C	-0.0212	0.0025	4.08e-17	0.4536	419034	NA	NA	NA	NA	NA	NA	NA	NA	NA	NA	NA	NA	NA	NA	NA	NA	NA	NA	NA	NA	NA	NA	NA	NA	NA	NA	NA	NA	NA	NA	NA	NA	C	CT	0.02122	0.002523	1.91e-38	0.5464	419034	1
355	13:75960610:C:T	rs9543915	13	75960610	75937590	75960610	GOT	T	C	0.0095	0.0017	2.03e-08	0.3025	885276	T	C	0.00821304	0.00353414	0.02013	0.346524	152887	0	T	C	0.00760792	0.00537199	0.156711	0.338579	70672	0	C	T	-0.0121124	0.00375529	0.0017	0.666785	150068	0	T	C	0.00319776	0.00478281	0.501187	0.3346	92615	0	T	C	0.01153	0.002866	1.74e-10	0.234	419034	1
356	13:81131582:C:G	rs9545474	13	81131582	80980393	81209593	GOT	C	G	-0.0126	0.0016	7.02e-16	0.4071	885276	C	G	-0.013943	0.00339145	3.94e-05	0.439998	152887	0	G	C	0.00882779	0.00507055	0.0816845	0.56004	70672	0	C	G	-0.00796301	0.00346517	0.036	0.486415	150068	0	C	G	-0.0129757	0.00440647	0.00323594	0.4426	92615	0	G	C	0.01534	0.002598	3.47e-20	0.6777	419034	1
357	13:99635611:A:G	rs17785077	13	99635611	99635611	99738554	GOT	A	G	-0.022	0.0033	4.18e-11	0.0803	885276	A	G	-0.0123702	0.00970319	0.202358	0.0310229	152887	0	A	G	-0.0135749	0.013649	0.319947	0.0347167	70672	0	G	A	0.0087765	0.0125427	0.42	0.978806	150068	0	A	G	-0.0605673	0.0148901	4.79e-05	0.0236	92615	0	A	G	-0.02294	0.003986	2.75e-19	0.1026	419034	1
358	13:111303220:C:T	rs2296660	13	111303220	110356731	111407628	GOT	T	C	-0.025	0.0028	3.53e-19	0.1299	735208	T	C	-0.0201308	0.00458614	1.14e-05	0.159026	152887	0	T	C	-0.0280372	0.00695667	5.57e-05	0.160662	70672	0	NA	NA	NA	NA	NA	NA	NA	NA	T	C	-0.0206757	0.00604324	0.000616595	0.1513	92615	0	T	C	-0.03349	0.005497	2.45e-21	0.05121	419034	1
359	13:114551993:C:T	rs6602909	13	114551993	113800622	114565889	GOT	T	C	-0.0169	0.0017	3.93e-22	0.6822	792661	C	T	0.00980685	0.00361033	0.00660098	0.318716	152887	0	C	T	0.0116203	0.0054828	0.0340566	0.325136	70672	0	T	C	-0.0142595	0.00379761	0.00015	0.703259	150068	0	NA	NA	NA	NA	NA	NA	NA	NA	C	T	0.0229	0.002589	2.95e-42	0.3255	419034	1
360	14:20938251:A:C	rs1760940	14	20938251	20907992	20943504	GOT	A	C	-0.0196	0.002	3.81e-22	0.8076	885276	C	A	0.0128217	0.00503366	0.0108594	0.127938	152887	0	C	A	0.0126091	0.0076285	0.0983527	0.132571	70672	0	A	C	-0.00903026	0.00494058	0.072	0.84962	150068	0	A	C	-0.0147134	0.00726488	0.042658	0.8981	92615	0	C	A	0.02679	0.002805	8.51e-49	0.2476	419034	1
361	14:24871926:C:T	rs11621792	14	24871926	24871530	24883887	GOT	T	C	0.0146	0.0021	5.6e-12	0.3546	885276	T	C	0.0225479	0.0074911	0.00261282	0.0531373	152887	0	T	C	0.00937244	0.011049	0.396291	0.060747	70672	0	C	T	-0.00741901	0.00775174	0.38	0.941864	150068	0	T	C	0.023527	0.00877204	0.00724436	0.0649	92615	0	T	C	0.01403	0.002447	3.72e-19	0.4532	419034	1
362	14:35184323:C:T	rs10141892	14	35184323	35138367	35872926	GOT	T	C	-0.0159	0.0017	1.23e-21	0.3389	885276	T	C	-0.0126061	0.00377236	0.000832696	0.274101	152887	0	C	T	0.0142777	0.0056386	0.0113368	0.721434	70672	0	T	C	-0.0166071	0.0040041	3.1e-05	0.265494	150068	0	T	C	-0.009089	0.0054241	0.0933254	0.3135	92615	0	C	T	0.01864	0.00246	1.02e-31	0.5891	419034	1
363	14:50655357:C:G	rs72681869	14	50655357	50512111	51289104	GOT	C	G	-0.1505	0.0115	7.1e-39	0.0111	419034	NA	NA	NA	NA	NA	NA	NA	NA	NA	NA	NA	NA	NA	NA	NA	NA	NA	NA	NA	NA	NA	NA	NA	NA	NA	NA	NA	NA	NA	NA	NA	NA	C	G	-0.1505	0.01154	1.29e-88	0.01114	419034	1
364	14:55262780:G:T	rs12586289	14	55262780	55235050	55413541	GOT	T	G	-0.0169	0.0016	1.41e-27	0.5928	885276	G	T	0.0109616	0.00345118	0.00149225	0.385926	152887	0	T	G	-0.01253	0.0051417	0.0148125	0.616181	70672	0	G	T	0.0107809	0.00351799	0.0017	0.422767	150068	0	T	G	-0.0179162	0.00470778	0.000141254	0.6355	92615	0	T	G	-0.02358	0.002449	1.48e-49	0.5727	419034	1
365	14:58829032:C:T	rs8008129	14	58829032	58795687	58856709	GOT	T	C	-0.0096	0.0017	2.95e-08	0.537	735208	T	C	-0.0122399	0.0033975	0.000315019	0.427093	152887	0	C	T	0.00543408	0.00506877	0.283689	0.581366	70672	0	NA	NA	NA	NA	NA	NA	NA	NA	T	C	-0.00580271	0.00448866	0.194984	0.4982	92615	0	C	T	0.01041	0.002522	6.03e-11	0.3608	419034	1
366	14:61107662:C:CA	rs11376858	14	61107662	60814981	61124940	GOT	CA	C	-0.0153	0.0027	2.5e-08	0.8562	664536	C	CA	0.0183702	0.00476406	0.000115258	0.146183	152887	0	NA	NA	NA	NA	NA	NA	NA	NA	NA	NA	NA	NA	NA	NA	NA	NA	CA	C	-0.00702199	0.00635894	0.269153	0.7862	92615	0	CA	C	-0.01637	0.003952	5.25e-11	0.8848	419034	1
367	14:70798289:A:T	rs8016418	14	70798289	70656043	71088256	GOT	A	T	-0.0139	0.0019	1.36e-13	0.2739	885276	A	T	-0.00659691	0.00485399	0.174124	0.139548	152887	0	A	T	-0.022015	0.00722834	0.00232174	0.139435	70672	0	T	A	0.0104728	0.00476645	0.041	0.841342	150068	0	A	T	-0.00720747	0.0071004	0.30903	0.1116	92615	0	A	T	-0.01656	0.002501	8.91e-25	0.3776	419034	1
368	14:73011885:A:G	rs2239222	14	73011885	72977199	73015668	GOT	A	G	0.0099	0.0016	5.2e-10	0.6309	885276	G	A	-0.00441813	0.00351318	0.20854	0.351567	152887	0	G	A	-0.00179332	0.00549973	0.744368	0.353797	70672	0	A	G	0.00677038	0.00351247	0.056	0.582716	150068	0	A	G	0.0052055	0.00469943	0.269153	0.6071	92615	0	G	A	-0.01761	0.002556	1.23e-26	0.3492	419034	1
369	14:75247746:A:G	rs7154845	14	75247746	74415553	75740389	GOT	A	G	0.0104	0.0015	9.19e-12	0.5378	885276	G	A	-0.0149135	0.00340656	1.2e-05	0.419872	152887	0	G	A	-0.00734805	0.0050521	0.14582	0.427702	70672	0	A	G	0.0129928	0.00346701	0.00027	0.521005	150068	0	A	G	0.00717968	0.00450912	0.112202	0.4831	92615	0	G	A	-0.00854	0.002424	1.74e-08	0.4676	419034	1
370	14:77507205:G:T	rs10873301	14	77507205	77469425	77529783	GOT	T	G	-0.0109	0.0016	7.31e-12	0.4488	885276	G	T	0.00753419	0.00338312	0.0259477	0.434824	152887	0	T	G	7.12e-05	0.00510245	0.988869	0.567889	70672	0	G	T	0.0128035	0.00351525	0.00045	0.488801	150068	0	T	G	-0.00849674	0.00462144	0.0660693	0.462	92615	0	T	G	-0.01554	0.002642	4.79e-20	0.3063	419034	1
371	14:94844947:C:T	rs28929474	14	94844947	94506729	94877868	GOT	T	C	0.1397	0.0086	3.44e-59	0.0202	419034	NA	NA	NA	NA	NA	NA	NA	NA	NA	NA	NA	NA	NA	NA	NA	NA	NA	NA	NA	NA	NA	NA	NA	NA	NA	NA	NA	NA	NA	NA	NA	NA	T	C	0.1397	0.008611	2.51e-135	0.02022	419034	1
372	14:103989596:A:AC	14:103989596_AC_A	14	103989596	103822687	104186876	GOT	A	AC	0.0174	0.0026	9.4e-12	0.6544	419034	NA	NA	NA	NA	NA	NA	NA	NA	NA	NA	NA	NA	NA	NA	NA	NA	NA	NA	NA	NA	NA	NA	NA	NA	NA	NA	NA	NA	NA	NA	NA	NA	A	AC	0.01742	0.002556	4.07e-26	0.6544	419034	1
373	14:106189243:G:T	rs149790863	14	106189243	106093811	106270204	GOT	T	G	0.0214	0.0027	3.32e-15	0.669	419034	NA	NA	NA	NA	NA	NA	NA	NA	NA	NA	NA	NA	NA	NA	NA	NA	NA	NA	NA	NA	NA	NA	NA	NA	NA	NA	NA	NA	NA	NA	NA	NA	T	G	0.02135	0.00271	4.57e-34	0.669	419034	1
374	15:23941678:C:T	rs1818917	15	23941678	23932467	23949863	GOT	T	C	-0.0098	0.0016	2.79e-10	0.5599	885276	C	T	0.0131439	0.00345181	0.0001402	0.387999	152887	0	T	C	-0.00405059	0.00519898	0.435913	0.614933	70672	0	C	T	0.00530172	0.0035142	0.11	0.438036	150068	0	T	C	-0.00765316	0.00475626	0.107152	0.5966	92615	0	T	C	-0.01208	0.002429	6.03e-15	0.5116	419034	1
375	15:40361172:C:T	rs2412478	15	40361172	39864403	40518404	GOT	T	C	-0.0262	0.0026	3.75e-23	0.2799	661717	NA	NA	NA	NA	NA	NA	NA	NA	NA	NA	NA	NA	NA	NA	NA	NA	C	T	0.0471758	0.0288375	0.071	0.996001	150068	0	T	C	-0.00720108	0.0215809	0.74131	0.0104	92615	0	T	C	-0.02629	0.002673	1.26e-51	0.2864	419034	1
376	15:49797119:A:G	rs35698479	15	49797119	49262185	50007261	GOT	A	G	-0.0159	0.0018	1.18e-18	0.7249	885276	G	A	0.0202654	0.00430647	2.53e-06	0.1881	152887	0	G	A	0.0106903	0.00635332	0.0924451	0.190471	70672	0	A	G	-0.0236027	0.00487201	1.1e-06	0.8516	150068	0	A	G	-0.0225057	0.00613535	0.000245471	0.8012	92615	0	G	A	0.01215	0.002511	2.88e-14	0.3644	419034	1
377	15:50935284:A:G	rs56944208	15	50935284	50545766	52367808	GOT	A	G	-0.018	0.0016	1.21e-30	0.4141	885276	A	G	-0.0212561	0.00338683	3.47e-10	0.443448	152887	1	A	G	-0.0140031	0.00502584	0.00533252	0.441058	70672	0	G	A	0.0141602	0.00361783	4.6e-05	0.639054	150068	0	A	G	-0.0206944	0.00479048	1.55e-05	0.4662	92615	0	A	G	-0.0182	0.00247	3.98e-30	0.4028	419034	1
378	15:58723939:A:G	rs2070895	15	58723939	58634109	58849009	GOT	A	G	-0.0155	0.0016	1.82e-21	0.3802	885276	A	G	-0.0134734	0.00338527	6.89e-05	0.44527	152887	0	A	G	-0.0153934	0.00505179	0.00231043	0.432712	70672	0	G	A	0.0126277	0.0034757	0.00037	0.486807	150068	0	A	G	-0.00889068	0.00439948	0.0436516	0.3807	92615	0	A	G	-0.02199	0.00293	3.8e-31	0.2191	419034	1
379	15:60883281:A:C	rs339969	15	60883281	60878030	60899031	GOT	A	C	0.0149	0.002	1.04e-13	0.718	885276	C	A	-0.00369744	0.00597629	0.536124	0.0863579	152887	0	A	C	0.00188488	0.00886598	0.831642	0.912908	70672	0	C	A	-0.0203145	0.00597289	0.00038	0.0932288	150068	0	A	C	0.0300148	0.0073552	4.47e-05	0.9075	92615	0	A	C	0.01519	0.002485	1.78e-21	0.6145	419034	1
380	15:73973662:C:T	rs57909886	15	73973662	72064744	74066833	GOT	T	C	-0.0181	0.0015	9.37e-33	0.494	885276	T	C	-0.015537	0.00336769	3.96e-06	0.478252	152887	0	C	T	0.0173606	0.00502423	0.000549544	0.522826	70672	0	T	C	-0.0103151	0.00349688	0.0048	0.445231	150068	0	T	C	-0.0161092	0.00435513	0.000218776	0.5212	92615	0	C	T	0.02407	0.002428	2.19e-52	0.4789	419034	1
381	15:75816649:A:C	rs12904319	15	75816649	75609488	75925592	GOT	A	C	0.0137	0.0019	3.65e-13	0.7395	885276	C	A	-0.015142	0.00367996	3.88e-05	0.296287	152887	0	C	A	-0.0102553	0.00550716	0.0625789	0.294331	70672	0	A	C	0.00704925	0.00366932	0.049	0.640825	150068	0	A	C	0.0196053	0.0057112	0.00060256	0.7717	92615	0	C	A	-0.01804	0.003746	3.63e-14	0.1188	419034	1
382	15:79237293:C:T	rs2289702	15	79237293	79005504	79257278	GOT	T	C	0.0252	0.0029	1.33e-18	0.0842	885276	T	C	0.0169247	0.00674594	0.0121117	0.0666898	152887	0	T	C	0.0438265	0.0105733	3.4e-05	0.064224	70672	0	C	T	-0.0212809	0.00764759	0.0025	0.941856	150068	0	T	C	0.0194383	0.00957173	0.042658	0.0596	92615	0	T	C	0.02744	0.003973	9.33e-27	0.1044	419034	1
383	15:83373943:C:G	rs12911134	15	83373943	82827938	83391537	GOT	C	G	-0.0087	0.0015	1.35e-08	0.4645	885276	G	C	0.0127859	0.00336825	0.000147049	0.486382	152887	0	G	C	0.00197004	0.00506874	0.697524	0.484549	70672	0	C	G	-0.0061819	0.00347639	0.084	0.503841	150068	0	C	G	-0.00906338	0.00441547	0.0398107	0.4643	92615	0	G	C	0.009277	0.002467	2.08e-09	0.5937	419034	1
384	15:86257157:C:T	rs17575870	15	86257157	84831225	86341282	GOT	T	C	-0.0219	0.0028	9.25e-15	0.2419	419034	NA	NA	NA	NA	NA	NA	NA	NA	NA	NA	NA	NA	NA	NA	NA	NA	NA	NA	NA	NA	NA	NA	NA	NA	NA	NA	NA	NA	NA	NA	NA	NA	T	C	-0.02193	0.00283	4.79e-33	0.2419	419034	1
385	15:90349461:A:G	rs41276922	15	90349461	90329466	90350889	GOT	A	G	-0.0363	0.0043	2.85e-17	0.087	419034	NA	NA	NA	NA	NA	NA	NA	NA	NA	NA	NA	NA	NA	NA	NA	NA	NA	NA	NA	NA	NA	NA	NA	NA	NA	NA	NA	NA	NA	NA	NA	NA	A	G	-0.03627	0.004291	7.76e-39	0.08702	419034	1
386	15:99281833:C:G	rs1567811	15	99281833	99249029	99321226	GOT	C	G	-0.0121	0.0018	9.94e-12	0.3626	735208	C	G	-0.017126	0.00343733	6.28e-07	0.395557	152887	0	G	C	0.00444629	0.00512984	0.386079	0.60494	70672	0	NA	NA	NA	NA	NA	NA	NA	NA	C	G	-0.0105479	0.0045819	0.0213796	0.4164	92615	0	G	C	0.01163	0.002602	1.78e-12	0.6819	419034	1
387	16:3115325:C:G	rs76580947	16	3115325	2697519	3730578	GOT	C	G	-0.0329	0.0043	2.33e-14	0.0863	419034	NA	NA	NA	NA	NA	NA	NA	NA	NA	NA	NA	NA	NA	NA	NA	NA	NA	NA	NA	NA	NA	NA	NA	NA	NA	NA	NA	NA	NA	NA	NA	NA	C	G	-0.03286	0.004306	3.98e-32	0.0863	419034	1
388	16:4954750:A:G	rs13333974	16	4954750	4920098	4962828	GOT	A	G	0.0212	0.0036	5.28e-09	0.9432	885276	G	A	-0.0281823	0.00972987	0.00377388	0.0308038	152887	0	G	A	-0.0077781	0.0151846	0.608485	0.0295219	70672	0	A	G	0.00561441	0.0123592	0.41	0.979293	150068	0	A	G	0.0252555	0.0106008	0.017378	0.9506	92615	0	G	A	-0.02237	0.004701	7.08e-14	0.07208	419034	1
389	16:11221285:G:T	rs7201415	16	11221285	10754456	11913596	GOT	T	G	-0.0185	0.0017	2.96e-26	0.4649	735208	G	T	0.0157633	0.00340178	3.59e-06	0.421838	152887	0	G	T	0.0160362	0.00511128	0.00170446	0.421186	70672	0	NA	NA	NA	NA	NA	NA	NA	NA	T	G	-0.0272924	0.0044151	6.31e-10	0.5578	92615	1	G	T	0.01773	0.002565	8.32e-27	0.6595	419034	1
390	16:31223876:A:G	rs4496161	16	31223876	31171380	31248784	GOT	A	G	0.0102	0.0019	4.41e-08	0.6265	735208	G	A	-0.0109798	0.00426038	0.00996091	0.19276	152887	0	A	G	0.00610877	0.0063342	0.33484	0.806051	70672	0	NA	NA	NA	NA	NA	NA	NA	NA	A	G	0.0106599	0.00511114	0.0371535	0.72	92615	0	A	G	0.01045	0.002429	1.02e-11	0.5202	419034	1
391	16:53822502:G:T	rs7190396	16	53822502	53428849	53845487	GOT	T	G	-0.0145	0.002	1.02e-12	0.6955	735208	G	T	0.0216381	0.00506421	1.93e-05	0.126584	152887	0	G	T	0.00761693	0.00753028	0.311774	0.124961	70672	0	NA	NA	NA	NA	NA	NA	NA	NA	T	G	-0.0148664	0.0064982	0.0223872	0.8775	92615	0	G	T	0.01342	0.002479	2.51e-17	0.3931	419034	1
392	16:54425188:A:G	rs79390766	16	54425188	54397370	54446792	GOT	A	G	0.0404	0.0027	7.98e-51	0.1087	885276	A	G	0.0260253	0.00527771	8.17e-07	0.114853	152887	0	A	G	0.0480165	0.00775488	5.95e-10	0.116496	70672	1	G	A	-0.0291539	0.00498303	4.5e-09	0.85537	150068	1	A	G	0.0223415	0.00696334	0.00134896	0.1055	92615	0	A	G	0.09129	0.006455	1.26e-103	0.03647	419034	1
393	16:56994528:C:T	rs17231506	16	56994528	56985514	57006829	GOT	T	C	-0.0133	0.0018	1.88e-13	0.2515	885276	T	C	-0.00871113	0.00445179	0.0503743	0.170469	152887	0	T	C	-0.0121613	0.00661391	0.0659529	0.171827	70672	0	C	T	0.0188008	0.00426745	1e-05	0.790313	150068	0	T	C	-0.0146371	0.00575713	0.0109648	0.1638	92615	0	T	C	-0.01266	0.002589	1.58e-14	0.3243	419034	1
394	16:58753995:C:T	rs12932751	16	58753995	57787573	59564189	GOT	T	C	-0.0734	0.0043	1.01e-65	0.0838	569102	NA	NA	NA	NA	NA	NA	NA	NA	NA	NA	NA	NA	NA	NA	NA	NA	C	T	0.0449121	0.030554	0.14	0.996676	150068	0	NA	NA	NA	NA	NA	NA	NA	NA	T	C	-0.07398	0.00433	1e-149	0.08538	419034	1
395	16:67377216:C:T	rs12928503	16	67377216	67185130	67981697	GOT	T	C	-0.0479	0.0088	4.92e-08	0.0198	419034	NA	NA	NA	NA	NA	NA	NA	NA	NA	NA	NA	NA	NA	NA	NA	NA	NA	NA	NA	NA	NA	NA	NA	NA	NA	NA	NA	NA	NA	NA	NA	NA	T	C	-0.0479	0.008782	1.48e-17	0.01978	419034	1
396	16:68759238:C:T	rs4783669	16	68759238	68695141	68815549	GOT	T	C	0.0096	0.0017	1.47e-08	0.4941	735208	C	T	-0.00559516	0.003375	0.097353	0.448779	152887	0	T	C	0.00156718	0.00503192	0.75546	0.557039	70672	0	NA	NA	NA	NA	NA	NA	NA	NA	T	C	0.00871346	0.00437636	0.0467735	0.4592	92615	0	T	C	0.01382	0.002432	7.24e-19	0.4606	419034	1
397	16:72079657:C:T	rs77303550	16	72079657	69533840	72780625	GOT	T	C	-0.0182	0.0018	5.26e-23	0.2267	885276	T	C	-0.0109858	0.00388923	0.0047331	0.248612	152887	0	T	C	-0.0103317	0.005893	0.0795648	0.245484	70672	0	C	T	0.00738332	0.00433447	0.11	0.789155	150068	0	T	C	-0.0120957	0.00490124	0.0134896	0.2843	92615	0	T	C	-0.03258	0.003073	1.62e-59	0.1931	419034	1
398	16:74814878:C:T	rs12930635	16	74814878	74783480	74845786	GOT	T	C	0.0109	0.002	2.58e-08	0.7374	735208	C	T	-0.0142942	0.00413148	0.000540535	0.209073	152887	0	C	T	-0.00358202	0.00618199	0.562301	0.208869	70672	0	NA	NA	NA	NA	NA	NA	NA	NA	T	C	-0.00126878	0.00518237	0.812831	0.7292	92615	0	C	T	-0.014	0.002666	1.91e-16	0.2927	419034	1
399	16:77217270:A:G	rs9939212	16	77217270	77211339	77261490	GOT	A	G	-0.0108	0.0018	2.32e-09	0.3052	885276	A	G	-0.0135884	0.00441303	0.00207589	0.175551	152887	0	G	A	0.0126564	0.00682693	0.0637543	0.829902	70672	0	A	G	-0.00577199	0.00488968	0.22	0.150018	150068	0	A	G	-0.00835019	0.00646696	0.194984	0.1579	92615	0	G	A	0.01141	0.002464	3.02e-13	0.576	419034	1
400	16:79754440:A:T	rs200293726	16	79754440	79553995	79756197	GOT	A	T	-0.0163	0.0017	3.76e-22	0.7079	885276	T	A	0.0234315	0.00371561	2.86e-10	0.288347	152887	1	T	A	0.0105371	0.00551879	0.0562212	0.290363	70672	0	A	T	-0.0111522	0.00393391	0.004	0.723575	150068	0	A	T	-0.0137583	0.00497586	0.0057544	0.7304	92615	0	T	A	0.01694	0.002634	1.62e-23	0.3076	419034	1
401	16:80498094:C:T	rs7189522	16	80498094	80427501	80545973	GOT	T	C	0.017	0.0017	8.83e-24	0.3546	814604	T	C	0.0121711	0.00343634	0.000397277	0.399318	152887	0	NA	NA	NA	NA	NA	NA	NA	NA	T	C	0.0140841	0.00357185	5.9e-05	0.377156	150068	0	T	C	0.0098872	0.0043925	0.0245471	0.4662	92615	0	C	T	-0.02446	0.002723	1.62e-43	0.7295	419034	1
402	16:86097478:C:T	rs56360131	16	86097478	86089569	86099166	GOT	T	C	0.0163	0.0023	7.89e-13	0.1485	885276	T	C	0.011025	0.00611575	0.0714329	0.0821358	152887	0	T	C	0.0120471	0.00911372	0.186215	0.0816982	70672	0	C	T	-0.0130698	0.00601996	0.026	0.90256	150068	0	T	C	0.00343073	0.0070255	0.630957	0.1125	92615	0	T	C	0.02143	0.003069	2.69e-27	0.1929	419034	1
403	16:88697487:A:G	rs2291160	16	88697487	88556880	88703061	GOT	A	G	-0.0132	0.0016	1.82e-17	0.4793	885276	G	A	0.0110902	0.00336883	0.00099473	0.482592	152887	0	A	G	-0.00337633	0.0050423	0.503111	0.51968	70672	0	G	A	0.00722384	0.0035139	0.044	0.536982	150068	0	A	G	-0.0146212	0.0050765	0.00398107	0.4979	92615	0	A	G	-0.01928	0.002452	6.03e-34	0.4531	419034	1
404	16:89695917:A:AC	16:89695917_AC_A	16	89695917	89220880	90006612	GOT	A	AC	0.018	0.0029	8.63e-10	0.7633	419034	NA	NA	NA	NA	NA	NA	NA	NA	NA	NA	NA	NA	NA	NA	NA	NA	NA	NA	NA	NA	NA	NA	NA	NA	NA	NA	NA	NA	NA	NA	NA	NA	A	AC	0.018	0.002935	1.35e-21	0.7633	419034	1
405	17:1975657:A:G	rs8067305	17	1975657	1932316	2237614	GOT	A	G	-0.0154	0.0016	9.48e-22	0.434	885276	A	G	-0.0157782	0.00351938	7.35e-06	0.352375	152887	0	A	G	-0.0221839	0.00527795	2.63e-05	0.351387	70672	0	G	A	0.00769314	0.00390396	0.063	0.721856	150068	0	A	G	-0.0205497	0.00510459	5.62e-05	0.3515	92615	0	A	G	-0.01566	0.002459	4.07e-23	0.5728	419034	1
406	17:5252122:C:G	rs150866751	17	5252122	4726143	5339993	GOT	C	G	-0.0481	0.0081	2.55e-09	0.0231	419034	NA	NA	NA	NA	NA	NA	NA	NA	NA	NA	NA	NA	NA	NA	NA	NA	NA	NA	NA	NA	NA	NA	NA	NA	NA	NA	NA	NA	NA	NA	NA	NA	C	G	-0.04806	0.008066	1.62e-20	0.02311	419034	1
407	17:7185779:A:C	rs117643180	17	7185779	7077642	7700063	GOT	A	C	0.0765	0.0073	1.07e-25	0.0248	489706	NA	NA	NA	NA	NA	NA	NA	NA	A	C	0.0420715	0.0248318	0.0902159	0.0110369	70672	0	NA	NA	NA	NA	NA	NA	NA	NA	NA	NA	NA	NA	NA	NA	NA	NA	A	C	0.07971	0.007633	7.94e-58	0.0261	419034	1
408	17:16992119:A:G	rs7210339	17	16992119	16908991	18273987	GOT	A	G	0.0178	0.0024	1.3e-13	0.1436	885276	A	G	0.0176694	0.00443368	6.74e-05	0.17408	152887	0	A	G	0.0186604	0.00655491	0.00441646	0.174135	70672	0	G	A	-0.00913246	0.00504838	0.082	0.863324	150068	0	A	G	0.0207889	0.00570588	0.000269153	0.1732	92615	0	A	G	0.02572	0.00584	3.47e-12	0.04496	419034	1
409	17:29476309:C:T	rs56158073	17	29476309	29265621	30476819	GOT	T	C	0.0202	0.0018	1.36e-29	0.424	735208	T	C	0.0228501	0.00336379	1.1e-11	0.489767	152887	1	C	T	-0.0163102	0.00501434	0.00114308	0.509093	70672	0	NA	NA	NA	NA	NA	NA	NA	NA	T	C	0.0200761	0.00463952	1.51e-05	0.4599	92615	0	C	T	-0.01957	0.002677	1.07e-29	0.6486	419034	1
410	17:36079565:A:G	rs62073542	17	36079565	36073320	36082907	GOT	A	G	0.0145	0.0017	7.71e-17	0.2737	885276	A	G	0.0107618	0.0036071	0.00284978	0.316819	152887	0	A	G	0.013285	0.00535931	0.01318	0.329691	70672	0	G	A	-0.0111887	0.00387596	0.0057	0.714271	150068	0	A	G	0.0286168	0.00455927	3.47e-10	0.3307	92615	1	A	G	0.01328	0.003104	1.35e-11	0.189	419034	1
411	17:40530763:C:T	rs4796791	17	40530763	40412165	41459979	GOT	T	C	0.0152	0.0016	4.76e-22	0.3812	885276	T	C	0.0181383	0.00350039	2.2e-07	0.362768	152887	0	C	T	-0.0102555	0.00519467	0.0483553	0.637076	70672	0	T	C	0.0109144	0.0035008	0.00092	0.434378	150068	0	T	C	0.0118796	0.0044791	0.00794328	0.4318	92615	0	C	T	-0.01803	0.002535	3.16e-28	0.649	419034	1
412	17:42230673:A:T	rs185119327	17	42230673	42165346	42230673	GOT	A	T	-0.0356	0.0065	3.69e-08	0.0372	419034	NA	NA	NA	NA	NA	NA	NA	NA	NA	NA	NA	NA	NA	NA	NA	NA	NA	NA	NA	NA	NA	NA	NA	NA	NA	NA	NA	NA	NA	NA	NA	NA	A	T	-0.03559	0.006465	7.76e-18	0.03724	419034	1
413	17:43563304:A:C	rs112275793	17	43563304	43316360	44865498	GOT	A	C	0.0331	0.0033	3.31e-24	0.8261	419034	NA	NA	NA	NA	NA	NA	NA	NA	NA	NA	NA	NA	NA	NA	NA	NA	NA	NA	NA	NA	NA	NA	NA	NA	NA	NA	NA	NA	NA	NA	NA	NA	C	A	-0.03313	0.003264	8.51e-55	0.1739	419034	1
414	17:46102904:A:G	rs33983467	17	46102904	45374795	46793608	GOT	A	G	0.0179	0.0018	1.07e-22	0.2389	885276	A	G	0.0149794	0.00416971	0.000327618	0.207457	152887	0	A	G	0.018449	0.00618316	0.00284745	0.206429	70672	0	G	A	-0.0149626	0.00480206	0.0042	0.840717	150068	0	A	G	0.0197618	0.00543685	0.000275423	0.2183	92615	0	A	G	0.01948	0.002682	2.57e-29	0.2879	419034	1
415	17:57934995:A:G	rs1292042	17	57934995	57696973	58046246	GOT	A	G	0.0111	0.0017	2.17e-11	0.6253	885276	G	A	-0.00819893	0.00336838	0.0149293	0.480629	152887	0	G	A	-0.017858	0.00500715	0.000361778	0.482453	70672	0	A	G	0.00891769	0.0034811	0.0094	0.556452	150068	0	A	G	0.0130837	0.00460749	0.00446684	0.6287	92615	0	G	A	-0.01164	0.003035	1.03e-09	0.1981	419034	1
416	17:62020838:A:G	rs8074752	17	62020838	61664740	62044327	GOT	A	G	-0.0102	0.0016	4.8e-11	0.5126	885276	A	G	-0.0102557	0.00336276	0.00229003	0.488887	152887	0	A	G	0.000257563	0.00508864	0.959632	0.495602	70672	0	G	A	0.00827424	0.00352379	0.023	0.487902	150068	0	A	G	-0.0200148	0.0051369	9.77e-05	0.484	92615	0	A	G	-0.01139	0.002447	2.34e-13	0.5359	419034	1
417	17:64210580:A:C	rs1801689	17	64210580	63690297	64378442	GOT	A	C	-0.0751	0.0071	4.38e-26	0.9701	419034	NA	NA	NA	NA	NA	NA	NA	NA	NA	NA	NA	NA	NA	NA	NA	NA	NA	NA	NA	NA	NA	NA	NA	NA	NA	NA	NA	NA	NA	NA	NA	NA	C	A	0.07511	0.00711	4.07e-59	0.0299	419034	1
418	17:65052304:A:G	rs1799938	17	65052304	65029624	65052304	GOT	A	G	0.0176	0.0026	1.63e-11	0.0995	885276	A	G	0.00928299	0.0063606	0.144441	0.0756049	152887	0	A	G	0.0233143	0.00936336	0.0127759	0.0770461	70672	0	G	A	-0.00519082	0.00601303	0.29	0.908087	150068	0	A	G	0.0276847	0.00908669	0.00229087	0.0884	92615	0	A	G	0.02278	0.003772	5.13e-21	0.1164	419034	1
419	17:65875492:A:G	rs11867537	17	65875492	65764164	66461071	GOT	A	G	-0.0137	0.0017	1.29e-15	0.4861	885276	A	G	-0.0138829	0.00351069	7.67e-05	0.355511	152887	0	G	A	0.00762387	0.00525188	0.1466	0.642936	70672	0	A	G	-0.0100095	0.00377025	0.0081	0.303125	150068	0	A	G	-0.0263717	0.0047459	2.75e-08	0.3535	92615	1	G	A	0.0129	0.003062	2.57e-11	0.1948	419034	1
420	17:68360895:C:CA	17:68360895_CA_C	17	68360895	68257258	68409318	GOT	CA	C	0.0175	0.0028	5.9e-10	0.7554	419034	NA	NA	NA	NA	NA	NA	NA	NA	NA	NA	NA	NA	NA	NA	NA	NA	NA	NA	NA	NA	NA	NA	NA	NA	NA	NA	NA	NA	NA	NA	NA	NA	C	CA	-0.01752	0.002829	5.62e-22	0.2446	419034	1
421	17:73397483:A:G	rs12451296	17	73397483	72673667	73552185	GOT	A	G	0.0212	0.0027	2.63e-15	0.8712	885276	G	A	-0.0322864	0.00927792	0.000501565	0.0340251	152887	0	A	G	0.01496	0.0138908	0.281492	0.966433	70672	0	G	A	-0.035815	0.00783326	6.9e-06	0.0535547	150068	0	A	G	0.0226087	0.0084491	0.0074131	0.889	92615	0	A	G	0.01731	0.003287	1.62e-16	0.8381	419034	1
422	17:75370274:C:T	rs3987888	17	75370274	75369578	75383942	GOT	T	C	-0.0105	0.0018	2.26e-09	0.6535	885276	C	T	0.00420258	0.00445703	0.345727	0.172369	152887	0	C	T	0.010005	0.00663824	0.131764	0.175171	70672	0	T	C	-0.0120509	0.00434276	0.0058	0.798889	150068	0	T	C	-0.00902821	0.0057301	0.114815	0.7906	92615	0	C	T	0.01218	0.002433	3.98e-15	0.4917	419034	1
423	17:76402116:A:G	rs2376584	17	76402116	76146520	76442152	GOT	A	G	0.0216	0.0022	3.32e-23	0.331	792661	A	G	0.0224816	0.00772811	0.00362501	0.0496282	152887	0	A	G	0.0263089	0.0121165	0.0299061	0.0491829	70672	0	G	A	-0.013566	0.00615045	0.036	0.896064	150068	0	NA	NA	NA	NA	NA	NA	NA	NA	A	G	0.0226	0.002489	2.19e-44	0.4092	419034	1
424	17:78337584:A:G	rs61740658	17	78337584	78171944	78896587	GOT	A	G	0.0254	0.0032	4.08e-15	0.9343	885276	G	A	-0.0235547	0.00803327	0.00336637	0.0460536	152887	0	G	A	-0.0307132	0.0120018	0.0104956	0.0453928	70672	0	A	G	0.0238709	0.00686582	0.0014	0.931774	150068	0	A	G	0.0340021	0.016758	0.042658	0.9787	92615	0	G	A	-0.02521	0.004537	3.89e-18	0.07707	419034	1
425	17:79480686:C:T	rs11657440	17	79480686	79457618	79494851	GOT	T	C	-0.014	0.0022	9.12e-11	0.6612	792661	C	T	0.0244404	0.00810326	0.00256027	0.0451641	152887	0	C	T	0.0353347	0.0119717	0.00316207	0.0461776	70672	0	T	C	-0.0189462	0.0061455	0.0016	0.911617	150068	0	NA	NA	NA	NA	NA	NA	NA	NA	C	T	0.01136	0.00246	3.47e-13	0.4183	419034	1
426	17:80919928:C:T	rs12449872	17	80919928	80703435	81009136	GOT	T	C	-0.0125	0.0016	2.59e-15	0.4242	885276	T	C	-0.0144396	0.0033736	1.87e-05	0.466001	152887	0	T	C	-0.00839448	0.00509624	0.0995188	0.464861	70672	0	C	T	0.0116947	0.00357378	0.0038	0.47387	150068	0	T	C	-0.0107749	0.00492949	0.0288403	0.3642	92615	0	T	C	-0.01325	0.002537	2.82e-16	0.355	419034	1
427	18:12775308:C:T	rs9965888	18	12775308	12774848	12819041	GOT	T	C	-0.0097	0.0016	3.07e-09	0.5162	885276	T	C	-0.00334301	0.00340077	0.3256	0.428257	152887	0	C	T	0.00193873	0.00505108	0.701108	0.573996	70672	0	T	C	-0.00677005	0.00371042	0.059	0.340047	150068	0	T	C	-0.0144661	0.0050056	0.00389045	0.4193	92615	0	C	T	0.01598	0.002695	2.4e-20	0.2818	419034	1
428	18:18991874:C:T	rs4800660	18	18991874	18514118	19484180	GOT	T	C	0.0096	0.0015	3.61e-10	0.577	885276	C	T	-0.00982335	0.00339771	0.00383808	0.430086	152887	0	C	T	-0.00826293	0.00507032	0.103172	0.432436	70672	0	T	C	0.00729119	0.00351665	0.048	0.566588	150068	0	T	C	0.00560429	0.00441776	0.204174	0.5616	92615	0	C	T	-0.01228	0.002461	4.79e-15	0.4072	419034	1
429	18:21220681:A:C	rs1030525	18	21220681	21188242	21577433	GOT	A	C	-0.0182	0.0028	8.36e-11	0.876	885276	C	A	0.0150411	0.00499474	0.00260055	0.130387	152887	0	C	A	0.0289699	0.00745397	0.000101696	0.130365	70672	0	A	C	-0.0166954	0.00482181	0.00094	0.845146	150068	0	A	C	-0.0190343	0.0081213	0.0190546	0.9056	92615	0	C	A	0.01637	0.009222	0.00264241	0.01778	419034	0
430	18:33778606:A:G	rs59942447	18	33778606	33778024	33790197	GOT	A	G	0.015	0.0027	4.3e-08	0.1014	885276	A	G	0.0167827	0.00562246	0.00283641	0.0986284	152887	0	A	G	0.0113063	0.00834459	0.175442	0.0993379	70672	0	G	A	-0.0235495	0.00510067	3.6e-06	0.856687	150068	0	A	G	0.0116639	0.00700715	0.0954993	0.1084	92615	0	A	G	0.005755	0.005925	0.0785236	0.04376	419034	0
431	18:42362589:A:G	rs11665106	18	42362589	42362589	42478492	GOT	A	G	-0.0093	0.0015	1.15e-09	0.4818	885276	A	G	-0.0110004	0.00336877	0.00109305	0.481091	152887	0	A	G	-0.0145389	0.00504268	0.00393688	0.480788	70672	0	G	A	0.00803174	0.00346622	0.028	0.523309	150068	0	A	G	-0.00366791	0.00441048	0.40738	0.5008	92615	0	A	G	-0.009493	0.002441	6.27e-10	0.4791	419034	1
432	18:45387822:G:T	rs74253035	18	45387822	45319234	45482746	GOT	T	G	0.0144	0.0022	1.18e-10	0.2358	885276	T	G	0.0179745	0.00392542	4.67e-06	0.242372	152887	0	T	G	0.00515281	0.00580554	0.374774	0.244974	70672	0	G	T	-0.0124471	0.00386646	0.0016	0.717449	150068	0	T	G	0.0207287	0.00567397	0.00025704	0.1753	92615	0	T	G	0.01079	0.0107	0.069024	0.01294	419034	0
433	18:55136969:C:G	rs564885	18	55136969	54517156	56288790	GOT	C	G	0.0553	0.0033	1.12e-64	0.9174	732389	NA	NA	NA	NA	NA	NA	NA	NA	G	C	-0.0504778	0.0118809	2.15e-05	0.0467024	70672	0	C	G	0.0322663	0.00672445	6.3e-06	0.927843	150068	0	C	G	0.0467224	0.0131619	0.000389045	0.9713	92615	0	G	C	-0.06538	0.00411	3.16e-130	0.09606	419034	1
434	18:60867576:A:C	rs11875971	18	60867576	60783211	60904517	GOT	A	C	0.0119	0.0017	7.27e-13	0.6505	885276	C	A	-0.00766303	0.00346345	0.0269291	0.381936	152887	0	C	A	-0.0114827	0.00517733	0.0265632	0.381038	70672	0	A	C	0.00885427	0.0036186	0.013	0.567787	150068	0	A	C	0.0116851	0.00466385	0.0123027	0.5624	92615	0	C	A	-0.01685	0.002865	4.79e-20	0.2325	419034	1
435	18:77160235:A:C	rs56376587	18	77160235	77156103	78004048	GOT	A	C	0.016	0.0021	1.03e-14	0.5501	582321	NA	NA	NA	NA	NA	NA	NA	NA	C	A	-0.0244838	0.00562798	1.36e-05	0.327704	70672	0	NA	NA	NA	NA	NA	NA	NA	NA	A	C	0.0183959	0.00520016	0.00040738	0.6177	92615	0	C	A	-0.01385	0.002462	1.58e-18	0.4884	419034	1
436	19:1132424:A:C	rs2286401	19	1132424	806256	1435771	GOT	A	C	0.0166	0.0023	6.24e-13	0.8299	885276	C	A	-0.0177599	0.00420946	2.45e-05	0.200148	152887	0	C	A	-0.0202763	0.00625907	0.0011974	0.200108	70672	0	A	C	0.020953	0.00477708	5.7e-05	0.7721	150068	0	A	C	0.0158576	0.00678341	0.0194984	0.8615	92615	0	C	A	-0.008327	0.004982	0.00438531	0.06295	419034	0
437	19:3750622:A:C	rs1046271	19	3750622	3331984	3757409	GOT	A	C	0.0138	0.0016	1.04e-17	0.3753	885276	A	C	0.0141843	0.00364987	0.000101805	0.306157	152887	0	C	A	-0.00405152	0.00542573	0.45523	0.694289	70672	0	A	C	0.00818808	0.00382552	0.054	0.287892	150068	0	A	C	0.0187543	0.00497091	0.000162181	0.3811	92615	0	C	A	-0.01664	0.002435	3.16e-26	0.546	419034	1
438	19:5831840:C:T	rs17855739	19	5831840	5811718	5887037	GOT	T	C	-0.0451	0.0033	4.66e-43	0.065	885276	T	C	-0.0468311	0.00696196	1.74e-11	0.0619804	152887	1	T	C	-0.0348525	0.010515	0.000917884	0.0621681	70672	0	C	T	0.0277127	0.0077444	0.00071	0.942305	150068	0	T	C	-0.032044	0.00717052	7.94e-06	0.1083	92615	0	T	C	-0.06723	0.006064	7.76e-65	0.04185	419034	1
439	19:7211190:A:G	rs4804395	19	7211190	6710782	7237751	GOT	A	G	-0.0156	0.002	2.37e-14	0.1998	885276	A	G	-0.0169292	0.00506446	0.000829505	0.125939	152887	0	G	A	0.00486625	0.0076211	0.523133	0.872289	70672	0	A	G	-0.0151424	0.00575048	0.0053	0.110944	150068	0	A	G	-0.0123036	0.00639585	0.0549541	0.1805	92615	0	G	A	0.01744	0.002802	3.47e-22	0.743	419034	1
440	19:7831166:A:G	rs868875	19	7831166	7816546	7853716	GOT	A	G	0.0211	0.0019	1.3e-29	0.7651	885276	G	A	-0.0107236	0.00454089	0.0181982	0.164818	152887	0	G	A	-0.0132388	0.00670541	0.0483425	0.169112	70672	0	A	G	0.0114994	0.00465462	0.013	0.833434	150068	0	A	G	0.0165851	0.00614262	0.00691831	0.8209	92615	0	G	A	-0.02979	0.002643	6.61e-67	0.3013	419034	1
441	19:10596988:A:C	rs45524632	19	10596988	9828431	11421264	GOT	A	C	-0.06	0.0076	3.92e-15	0.0257	419034	NA	NA	NA	NA	NA	NA	NA	NA	NA	NA	NA	NA	NA	NA	NA	NA	NA	NA	NA	NA	NA	NA	NA	NA	NA	NA	NA	NA	NA	NA	NA	NA	A	C	-0.06004	0.007641	6.76e-34	0.02572	419034	1
442	19:15979649:C:T	rs8106439	19	15979649	15956576	16370671	GOT	T	C	0.0144	0.0018	2.71e-15	0.6762	735208	C	T	-0.0124665	0.00361821	0.000570005	0.313496	152887	0	C	T	-0.0240429	0.00537273	7.64e-06	0.321152	70672	0	NA	NA	NA	NA	NA	NA	NA	NA	T	C	0.00489312	0.00520567	0.346737	0.7681	92615	0	C	T	-0.01539	0.002541	3.98e-21	0.3513	419034	1
443	19:19379549:C:T	rs58542926	19	19379549	18575193	19793545	GOT	T	C	0.0495	0.0029	1.28e-65	0.0742	885276	T	C	0.0445633	0.00646508	5.47e-12	0.0727138	152887	1	T	C	0.0178083	0.00953645	0.0618461	0.073735	70672	0	C	T	-0.0257093	0.00647421	0.00011	0.921985	150068	0	T	C	0.0325117	0.00868269	0.00018197	0.0658	92615	0	T	C	0.07601	0.00459	6.31e-141	0.07543	419034	1
444	19:30286037:G:GCCTGTAATC	rs113696534	19	30286037	30284882	30328753	GOT	G	GCCTGTAATC	0.0125	0.0021	2.28e-09	0.74	735208	GCCTGTAATC	G	-0.00459842	0.00522559	0.378869	0.117969	152887	0	GCCTGTAATC	G	-0.0276989	0.00779333	0.00037915	0.118797	70672	0	NA	NA	NA	NA	NA	NA	NA	NA	G	GCCTGTAATC	0.0109771	0.00628911	0.0812831	0.8547	92615	0	GCCTGTAATC	G	-0.01308	0.002592	2.45e-15	0.3301	419034	1
445	19:33958062:C:CAA	19:33958062_CAA_C	19	33958062	33784657	34044119	GOT	CAA	C	0.0256	0.0025	1.96e-25	0.5407	419034	NA	NA	NA	NA	NA	NA	NA	NA	NA	NA	NA	NA	NA	NA	NA	NA	NA	NA	NA	NA	NA	NA	NA	NA	NA	NA	NA	NA	NA	NA	NA	NA	C	CAA	-0.02565	0.002461	1.26e-57	0.4593	419034	1
446	19:35692403:C:T	rs916694	19	35692403	35666128	36046888	GOT	T	C	-0.0119	0.0016	4.05e-14	0.5112	885276	C	T	0.0172689	0.00338424	3.35e-07	0.440822	152887	0	T	C	-0.00873324	0.00537882	0.104454	0.554023	70672	0	C	T	0.00592468	0.00355624	0.078	0.391178	150068	0	T	C	-0.00508729	0.00506632	0.316228	0.5403	92615	0	T	C	-0.0143	0.002485	2.82e-19	0.4215	419034	1
447	19:41343749:C:T	rs140980078	19	41343749	41164031	41826020	GOT	T	C	-0.0444	0.0034	2.02e-38	0.16	732389	NA	NA	NA	NA	NA	NA	NA	NA	T	C	-0.0366458	0.00682404	7.87e-08	0.173891	70672	0	C	T	0.0508348	0.00492632	4.6e-24	0.825363	150068	1	T	C	-0.0420054	0.00687446	1e-09	0.1268	92615	1	T	C	-0.00845	0.02819	0.538642	0.002001	419034	0
448	19:45430280:C:G	rs5112	19	45430280	45395266	45900726	GOT	C	G	-0.0206	0.0024	2.41e-18	0.4484	511649	NA	NA	NA	NA	NA	NA	NA	NA	NA	NA	NA	NA	NA	NA	NA	NA	NA	NA	NA	NA	NA	NA	NA	NA	C	G	-0.0103104	0.00560861	0.0660693	0.3605	92615	0	G	C	0.02283	0.002601	1.17e-41	0.5327	419034	1
449	19:47249351:A:AGGCCG	rs568014119	19	47249351	46847901	47298515	GOT	A	AGGCCG	-0.0299	0.0037	2.88e-16	0.8732	419034	NA	NA	NA	NA	NA	NA	NA	NA	NA	NA	NA	NA	NA	NA	NA	NA	NA	NA	NA	NA	NA	NA	NA	NA	NA	NA	NA	NA	NA	NA	NA	NA	AGGCCG	A	0.02994	0.003661	1.66e-36	0.1268	419034	1
450	19:49252574:T:TA	rs28745910	19	49252574	49103447	49277753	GOT	T	TA	-0.0224	0.0024	4.88e-20	0.4975	419034	NA	NA	NA	NA	NA	NA	NA	NA	NA	NA	NA	NA	NA	NA	NA	NA	NA	NA	NA	NA	NA	NA	NA	NA	NA	NA	NA	NA	NA	NA	NA	NA	T	TA	-0.02244	0.002448	3.31e-45	0.4975	419034	1
451	19:50016759:C:T	rs142385484	19	50016759	49953370	50195771	GOT	T	C	0.0268	0.0022	1.06e-33	0.1491	885276	T	C	0.0316579	0.00482093	5.14e-11	0.141546	152887	1	T	C	0.0244758	0.00743505	0.000994952	0.148862	70672	0	C	T	-0.0397587	0.00530474	7.8e-14	0.853767	150068	1	T	C	0.0241292	0.00658302	0.000245471	0.1728	92615	0	T	C	0.02012	0.00346	1.23e-19	0.1478	419034	1
452	19:51627766:G:T	rs2673908	19	51627766	51626237	51630783	GOT	T	G	-0.0084	0.0015	4.62e-08	0.4487	885276	T	G	-0.00543404	0.00336561	0.106401	0.476538	152887	0	G	T	0.00514315	0.00499816	0.303475	0.517346	70672	0	T	G	-0.00645251	0.00356179	0.11	0.415723	150068	0	T	G	-0.00617772	0.00436361	0.158489	0.4406	92615	0	G	T	0.01221	0.002436	3.63e-15	0.5561	419034	1
453	19:54759361:C:T	rs12975366	19	54759361	54671421	54832101	GOT	T	C	0.0367	0.0023	4.1e-56	0.6373	582321	NA	NA	NA	NA	NA	NA	NA	NA	C	T	-0.0432927	0.0190719	0.0232091	0.0173548	70672	0	NA	NA	NA	NA	NA	NA	NA	NA	T	C	0.0323736	0.00725442	8.13e-06	0.8801	92615	0	C	T	-0.03704	0.002472	6.31e-116	0.3967	419034	1
454	19:55831576:A:C	rs897794	19	55831576	55641667	55839532	GOT	A	C	-0.0152	0.0021	3.04e-13	0.6993	885276	C	A	0.00781434	0.00634996	0.218468	0.0760104	152887	0	C	A	0.0243879	0.00948485	0.0101334	0.0745062	70672	0	A	C	-0.015358	0.00883407	0.072	0.959988	150068	0	A	C	-0.0215567	0.00756088	0.00436516	0.9116	92615	0	C	A	0.01506	0.002479	3.02e-21	0.3937	419034	1
455	20:3882141:A:G	rs6107367	20	3882141	3840883	4047139	GOT	A	G	0.0177	0.0021	1.83e-16	0.1569	885276	A	G	0.0122921	0.00451546	0.00648423	0.166695	152887	0	G	A	-0.0149944	0.00668362	0.0248672	0.827347	70672	0	A	G	0.0181866	0.00468684	0.00018	0.175071	150068	0	A	G	0.025836	0.00669261	0.000112202	0.1747	92615	0	G	A	-0.01928	0.003602	5.5e-17	0.8697	419034	1
456	20:5544987:A:C	rs11087685	20	5544987	5526113	5580361	GOT	A	C	0.0104	0.0017	2.15e-09	0.4086	735208	A	C	0.00928199	0.00342995	0.00680661	0.400776	152887	0	A	C	0.00902642	0.00516104	0.080299	0.402657	70672	0	NA	NA	NA	NA	NA	NA	NA	NA	A	C	0.00901105	0.00454794	0.047863	0.4912	92615	0	A	C	0.01176	0.002502	1.38e-13	0.3892	419034	1
457	20:12958492:A:ACTC	rs74181389	20	12958492	12939369	12973521	GOT	A	ACTC	0.0147	0.002	2.98e-13	0.3871	571921	A	ACTC	0.0105195	0.00347103	0.00244035	0.375964	152887	0	NA	NA	NA	NA	NA	NA	NA	NA	NA	NA	NA	NA	NA	NA	NA	NA	NA	NA	NA	NA	NA	NA	NA	NA	ACTC	A	-0.01692	0.002487	4.9e-26	0.6072	419034	1
458	20:17600114:C:G	rs1054787	20	17600114	17546574	17670934	GOT	C	G	-0.0147	0.0017	2.62e-18	0.4149	885276	C	G	-0.0148254	0.00335492	9.92e-06	0.493057	152887	0	C	G	-0.00931758	0.00499572	0.0621655	0.502309	70672	0	G	C	0.00717097	0.00348676	0.035	0.462999	150068	0	C	G	-0.0181058	0.00453226	6.46e-05	0.4745	92615	0	C	G	-0.02204	0.003313	5.37e-25	0.1583	419034	1
459	20:32297154:A:G	rs73093437	20	32297154	31966698	32358788	GOT	A	G	-0.0445	0.0078	1.44e-08	0.9754	419034	NA	NA	NA	NA	NA	NA	NA	NA	NA	NA	NA	NA	NA	NA	NA	NA	NA	NA	NA	NA	NA	NA	NA	NA	NA	NA	NA	NA	NA	NA	NA	NA	G	A	0.04448	0.007846	8.71e-19	0.02465	419034	1
460	20:33554761:C:T	rs6120772	20	33554761	32909056	33795623	GOT	T	C	0.0185	0.0021	5.6e-18	0.1532	885276	T	C	0.0027565	0.00513512	0.59141	0.121551	152887	0	T	C	0.0120926	0.00763144	0.113061	0.122587	70672	0	C	T	-0.0157428	0.00503783	0.00097	0.863053	150068	0	T	C	0.0232496	0.00692547	0.000794328	0.1084	92615	0	T	C	0.02544	0.003116	2.19e-36	0.1852	419034	1
461	20:38552078:C:T	rs2224538	20	38552078	38438771	38643024	GOT	T	C	0.0124	0.0017	1.02e-13	0.6919	885276	C	T	-0.00935703	0.003842	0.0148728	0.257651	152887	0	C	T	-0.0116491	0.00586187	0.0468933	0.255941	70672	0	T	C	0.00921928	0.00383773	0.024	0.706613	150068	0	T	C	0.0129035	0.00498617	0.00954993	0.7579	92615	0	C	T	-0.01506	0.00253	1.74e-20	0.3631	419034	1
462	20:44468931:C:T	rs197669	20	44468931	44333052	44530838	GOT	T	C	0.0101	0.0016	6.58e-10	0.3266	885276	T	C	0.010435	0.00353813	0.00318488	0.340892	152887	0	C	T	-0.0083099	0.00522474	0.111725	0.654149	70672	0	T	C	0.00952722	0.0038555	0.012	0.289995	150068	0	T	C	0.00948516	0.0047817	0.0467735	0.3648	92615	0	C	T	-0.01073	0.002595	5.62e-11	0.6806	419034	1
463	20:45557451:C:T	rs6018185	20	45557451	45526407	45558178	GOT	T	C	-0.0114	0.0017	8.36e-11	0.3064	885276	T	C	-0.00799279	0.00416907	0.055217	0.203569	152887	0	C	T	0.011464	0.00625099	0.0666616	0.792056	70672	0	T	C	-0.00639476	0.00409709	0.12	0.232576	150068	0	T	C	-0.0104518	0.00678967	0.123027	0.1467	92615	0	C	T	0.01449	0.002483	8.71e-20	0.5931	419034	1
464	20:60957770:C:G	rs11908473	20	60957770	60805116	60985164	GOT	C	G	-0.0183	0.0022	1.18e-16	0.7702	735208	G	C	0.02778	0.00611257	5.5e-06	0.0824531	152887	0	G	C	0.0193329	0.00938148	0.039327	0.080697	70672	0	NA	NA	NA	NA	NA	NA	NA	NA	C	G	-0.0163918	0.00595076	0.00588844	0.8469	92615	0	G	C	0.01675	0.002682	2.57e-22	0.2859	419034	1
465	20:62340115:C:G	rs1291212	20	62340115	62196807	62712053	GOT	C	G	-0.032	0.0041	7.9e-15	0.073	642593	C	G	-0.0323223	0.0137836	0.019028	0.0150209	152887	0	G	C	0.00487437	0.020577	0.812747	0.985042	70672	0	NA	NA	NA	NA	NA	NA	NA	NA	NA	NA	NA	NA	NA	NA	NA	NA	G	C	0.03326	0.00442	2.69e-31	0.9184	419034	1
466	21:30656199:A:G	rs733610	21	30656199	29992536	30776484	GOT	A	G	0.0147	0.0015	5.67e-22	0.4882	885276	A	G	0.0116339	0.00336388	0.000543215	0.487877	152887	0	A	G	0.0223734	0.00500441	7.8e-06	0.487802	70672	0	G	A	-0.0117655	0.00346624	0.0012	0.523319	150068	0	A	G	0.00724026	0.00465866	0.120226	0.5024	92615	0	A	G	0.01807	0.002429	1.2e-30	0.4903	419034	1
467	21:40465066:A:C	rs4817984	21	40465066	40463283	40468838	GOT	A	C	0.01	0.0018	4.01e-08	0.2342	885276	A	C	0.0068027	0.00408698	0.0960164	0.21595	152887	0	A	C	0.00587318	0.00608071	0.334109	0.217045	70672	0	C	A	-0.00618171	0.00472817	0.18	0.839145	150068	0	A	C	0.00656676	0.0056474	0.245471	0.1762	92615	0	A	C	0.01434	0.002708	1.15e-16	0.2831	419034	1
468	21:46271452:C:T	rs235314	21	46271452	46271452	46271452	GOT	T	C	-0.0085	0.0016	4.84e-08	0.4642	885276	T	C	-0.0132584	0.00338935	9.16e-05	0.447854	152887	0	T	C	-0.00448378	0.00508155	0.37758	0.439908	70672	0	C	T	0.00536263	0.00354623	0.068	0.593435	150068	0	T	C	-0.00805349	0.00497713	0.104713	0.3538	92615	0	T	C	-0.008477	0.002429	2.31e-08	0.5315	419034	1
469	22:20857645:A:T	rs34592890	22	20857645	20857050	21015869	GOT	A	T	0.01	0.0017	1.05e-08	0.4767	735208	A	T	0.00861896	0.00344725	0.0124107	0.386573	152887	0	A	T	0.00616874	0.00527939	0.242623	0.385499	70672	0	NA	NA	NA	NA	NA	NA	NA	NA	A	T	0.01151	0.00476632	0.0158489	0.4205	92615	0	A	T	0.01108	0.002461	1.26e-12	0.5575	419034	1
470	22:24254363:C:T	rs4822452	22	24254363	24241533	24325024	GOT	T	C	-0.0093	0.0015	1.55e-09	0.5345	885276	T	C	-0.010636	0.00336738	0.00158561	0.475243	152887	0	T	C	-0.00899121	0.0050114	0.072789	0.476532	70672	0	C	T	0.0073977	0.00346433	0.039	0.501946	150068	0	T	C	-0.00967379	0.00470658	0.0398107	0.4943	92615	0	T	C	-0.009618	0.002485	7.52e-10	0.6109	419034	1
471	22:26160105:C:G	rs133889	22	26160105	26156431	26164079	GOT	C	G	0.0107	0.0018	3.5e-09	0.6208	885276	G	C	-0.0041061	0.00483716	0.395956	0.1401	152887	0	C	G	0.0136978	0.0071956	0.0569569	0.859687	70672	0	G	C	-0.0124473	0.0045563	0.011	0.175964	150068	0	C	G	-0.00187935	0.00593093	0.758578	0.8004	92615	0	C	G	0.01358	0.002437	3.16e-18	0.4442	419034	1
472	22:29108229:A:G	rs5752776	22	29108229	27478118	30841098	GOT	A	G	-0.0193	0.0019	6.12e-25	0.2447	885276	A	G	-0.0173999	0.00450679	0.000113005	0.167823	152887	0	G	A	0.0208613	0.00672532	0.00192277	0.834911	70672	0	A	G	-0.0142272	0.00527375	0.0063	0.123095	150068	0	A	G	-0.0182016	0.00581581	0.0017378	0.1651	92615	0	G	A	0.02106	0.002584	2.95e-36	0.6733	419034	1
473	22:36542194:A:C	rs132631	22	36542194	35825431	37489300	GOT	A	C	-0.0341	0.0032	8.25e-27	0.1621	639774	NA	NA	NA	NA	NA	NA	NA	NA	C	A	0.0551598	0.0255298	0.0307257	0.990221	70672	0	A	C	0.00119536	0.0222664	0.96	0.00609884	150068	0	NA	NA	NA	NA	NA	NA	NA	NA	C	A	0.03452	0.003241	4.68e-60	0.8321	419034	1
474	22:41639728:G:T	rs139496	22	41639728	41411804	42677356	GOT	T	G	-0.0129	0.0017	1.02e-13	0.5576	885276	G	T	0.0160715	0.00387137	3.3e-05	0.251136	152887	0	G	T	0.00889365	0.00586092	0.129153	0.250587	70672	0	T	G	-0.00994684	0.0040806	0.013	0.752702	150068	0	T	G	-0.0162513	0.00508076	0.00138038	0.7422	92615	0	G	T	0.01253	0.002688	2.14e-13	0.7114	419034	1
475	22:43667796:A:T	rs142441509	22	43667796	43649657	43667796	GOT	A	T	0.0706	0.0127	2.62e-08	0.9899	419034	NA	NA	NA	NA	NA	NA	NA	NA	NA	NA	NA	NA	NA	NA	NA	NA	NA	NA	NA	NA	NA	NA	NA	NA	NA	NA	NA	NA	NA	NA	NA	NA	T	A	-0.07057	0.01268	3.47e-18	0.01014	419034	1
476	22:44380767:C:T	rs12167845	22	44380767	44315205	44454516	GOT	T	C	-0.0773	0.002	0	0.6851	735208	C	T	0.0851363	0.00342635	2.75e-136	0.404864	152887	1	C	T	0.0681129	0.00512003	2.22e-40	0.405666	70672	1	NA	NA	NA	NA	NA	NA	NA	NA	T	C	-0.0679457	0.00454348	1.45e-50	0.6192	92615	1	C	T	0.07897	0.003511	6.31e-257	0.1383	419034	1
477	22:45740126:A:C	rs3747239	22	45740126	45696695	45813890	GOT	A	C	0.0094	0.0016	1.95e-09	0.5822	885276	C	A	-0.00701981	0.0033601	0.0366928	0.488236	152887	0	C	A	-0.00398725	0.00498998	0.424261	0.493081	70672	0	A	C	0.0106881	0.00348384	0.0029	0.557771	150068	0	A	C	0.00178468	0.00438458	0.691831	0.5189	92615	0	C	A	-0.01411	0.002595	1.86e-17	0.3197	419034	1
478	22:46451813:C:T	rs7410685	22	46451813	46447714	46462517	GOT	T	C	-0.0155	0.0028	3.16e-08	0.0952	792661	T	C	-0.0076574	0.00549521	0.163478	0.104316	152887	0	T	C	-0.0178814	0.00850723	0.0355613	0.104837	70672	0	C	T	0.0117371	0.00656425	0.097	0.917594	150068	0	NA	NA	NA	NA	NA	NA	NA	NA	T	C	-0.02113	0.004202	3.02e-15	0.09286	419034	1
479	22:50327170:C:T	rs28453960	22	50327170	50176948	50343919	GOT	T	C	-0.0192	0.0031	1.04e-09	0.0895	792661	T	C	-0.01603	0.0085316	0.0602579	0.0404547	152887	0	T	C	-0.0288084	0.0130105	0.0268129	0.0398498	70672	0	C	T	0.0231051	0.00783883	0.0025	0.933799	150068	0	NA	NA	NA	NA	NA	NA	NA	NA	T	C	-0.01797	0.003907	4.27e-13	0.1101	419034	1
480	22:51094926:C:T	rs9616810	22	51094926	51008452	51120972	GOT	T	C	0.0155	0.0016	2.74e-21	0.3747	885276	T	C	0.0156835	0.00340325	4.06e-06	0.444943	152887	0	T	C	0.0165747	0.00500593	0.000929568	0.447582	70672	0	C	T	-0.0111867	0.00347003	0.001	0.523722	150068	0	T	C	0.0140786	0.00461914	0.00229087	0.3935	92615	0	T	C	0.01866	0.002925	3.63e-23	0.2181	419034	1
1	1:2160390:C:G	rs28384811	1	2160390	2144788	2214587	GPT	C	G	-0.0379	0.0044	2.77e-18	0.9308	641544	NA	NA	NA	NA	NA	NA	NA	NA	G	C	0.0197601	0.0245936	0.421706	0.0130145	70550	0	C	G	-0.054645	0.0302421	0.11	0.99659	150545	0	NA	NA	NA	NA	NA	NA	NA	NA	G	C	0.03818	0.004469	1.32e-39	0.07245	420449	1
2	1:9216615:C:T	rs113228967	1	9216615	9205332	9241839	GPT	T	C	-0.0233	0.0037	2.8e-10	0.113	420449	NA	NA	NA	NA	NA	NA	NA	NA	NA	NA	NA	NA	NA	NA	NA	NA	NA	NA	NA	NA	NA	NA	NA	NA	NA	NA	NA	NA	NA	NA	NA	NA	T	C	-0.02332	0.003696	1.02e-22	0.113	420449	1
3	1:11249132:C:G	rs1034528	1	11249132	10796547	11904076	GPT	C	G	-0.0138	0.0018	7.9e-14	0.2094	887018	C	G	-0.0149751	0.00422372	0.00039189	0.171174	152859	0	C	G	-0.0215959	0.00663104	0.00112681	0.172942	70550	0	G	C	0.00654463	0.00465176	0.24	0.836464	150545	0	C	G	-0.0109479	0.00608936	0.0724436	0.1454	92615	0	C	G	-0.01488	0.002642	1.45e-18	0.2569	420449	1
4	1:16505320:A:G	rs1497406	1	16505320	16380634	16841478	GPT	A	G	-0.0336	0.0017	6.01e-91	0.3118	887018	A	G	-0.020766	0.00408666	3.75e-07	0.186391	152859	0	G	A	0.0262698	0.00642962	4.39e-05	0.814614	70550	0	A	G	-0.0212471	0.00429893	6.7e-07	0.193692	150545	0	A	G	-0.034601	0.00495725	2.95e-12	0.2406	92615	1	G	A	0.04218	0.002335	5.01e-167	0.5799	420449	1
5	1:23333649:C:G	rs66592286	1	23333649	23294136	23551623	GPT	C	G	0.0108	0.0016	5.88e-11	0.2827	887018	C	G	0.0142797	0.00369313	0.000110388	0.246616	152859	0	C	G	0.0157419	0.00591445	0.00777719	0.245404	70550	0	G	C	-0.00925789	0.00401953	0.025	0.764041	150545	0	C	G	0.0102841	0.00490772	0.0363078	0.2612	92615	0	C	G	0.00901	0.002461	5.15e-09	0.3281	420449	1
6	1:25713333:A:AACACAC	1:25713333_AACACAC_A	1	25713333	25561667	25860516	GPT	A	AACACAC	-0.0133	0.0023	1.57e-08	0.4067	420449	NA	NA	NA	NA	NA	NA	NA	NA	NA	NA	NA	NA	NA	NA	NA	NA	NA	NA	NA	NA	NA	NA	NA	NA	NA	NA	NA	NA	NA	NA	NA	NA	A	AACACAC	-0.01327	0.002347	1.05e-18	0.4067	420449	1
7	1:27021913:C:G	rs114165349	1	27021913	26933591	27368126	GPT	C	G	0.1037	0.0077	1.37e-41	0.0234	420449	NA	NA	NA	NA	NA	NA	NA	NA	NA	NA	NA	NA	NA	NA	NA	NA	NA	NA	NA	NA	NA	NA	NA	NA	NA	NA	NA	NA	NA	NA	NA	NA	C	G	0.1037	0.007676	9.12e-95	0.02343	420449	1
8	1:28587271:C:G	rs517085	1	28587271	28506065	28910800	GPT	C	G	-0.015	0.0019	8.66e-15	0.2354	887018	C	G	-0.0140544	0.00533246	0.00839813	0.0987937	152859	0	C	G	-0.0230223	0.00833377	0.00573556	0.0998347	70550	0	G	C	0.0197594	0.0054463	0.00016	0.891189	150545	0	C	G	-0.0298214	0.00709212	2.63e-05	0.1071	92615	0	C	G	-0.01176	0.002476	7.94e-14	0.3187	420449	1
9	1:31886498:A:C	rs117944460	1	31886498	31445670	31942577	GPT	A	C	-0.0289	0.0029	5.63e-24	0.873	466569	C	A	0.0285944	0.00478166	2.23e-09	0.127153	152859	1	C	A	0.0442136	0.00758685	5.62e-09	0.129148	70550	1	A	C	-0.0224956	0.00527425	4.1e-05	0.882369	150545	0	A	C	-0.0277866	0.00626955	9.33e-06	0.8616	92615	0	NA	NA	NA	NA	NA	NA	NA	NA
10	1:39596137:A:T	rs967530	1	39596137	39551488	39953467	GPT	A	T	-0.0114	0.0016	1.11e-12	0.6903	887018	T	A	0.0156911	0.00348806	6.84e-06	0.299237	152859	0	A	T	-0.0156378	0.00544393	0.00407209	0.69818	70550	0	T	A	0.00504536	0.00376318	0.1	0.285719	150545	0	A	T	-0.0160266	0.00477378	0.000794328	0.6234	92615	0	A	T	-0.009808	0.002499	4.43e-10	0.691	420449	1
11	1:45966298:A:G	rs12042903	1	45966298	45852564	46039077	GPT	A	G	-0.009	0.0016	3.63e-08	0.7163	887018	G	A	0.00800469	0.00351218	0.0226596	0.290791	152859	0	G	A	0.0195141	0.00553201	0.000419519	0.287716	70550	0	A	G	-0.013374	0.00357715	0.00047	0.663665	150545	0	A	G	-0.0115882	0.0046128	0.0120226	0.6705	92615	0	G	A	0.003629	0.002741	0.0207014	0.2314	420449	0
12	1:50862893:C:G	rs2653876	1	50862893	50785428	51766142	GPT	C	G	0.0162	0.0019	3.15e-18	0.6298	736473	G	C	-0.022856	0.00449253	3.63e-07	0.147064	152859	0	C	G	0.0177193	0.00713059	0.0129562	0.851903	70550	0	NA	NA	NA	NA	NA	NA	NA	NA	C	G	0.0217637	0.00572206	0.000141254	0.7895	92615	0	C	G	0.01344	0.002309	1.1e-19	0.5216	420449	1
13	1:53189816:A:G	rs1332776	1	53189816	53189816	53295117	GPT	A	G	0.0094	0.0015	9.4e-10	0.4151	887018	A	G	0.0019749	0.00340789	0.562246	0.321872	152859	0	G	A	-0.0150077	0.00554479	0.00679707	0.673141	70550	0	A	G	0.00959683	0.00371934	0.0098	0.302434	150545	0	A	G	0.00739724	0.00482597	0.125893	0.4079	92615	0	G	A	-0.01235	0.00232	8.13e-17	0.4808	420449	1
14	1:59018232:C:G	rs61779266	1	59018232	58940188	59051576	GPT	C	G	-0.0133	0.002	6.34e-11	0.7838	736473	G	C	0.0180413	0.00424913	2.18e-05	0.16861	152859	0	G	C	0.00905506	0.00674095	0.179178	0.169222	70550	0	NA	NA	NA	NA	NA	NA	NA	NA	C	G	-0.0112237	0.00601188	0.0616595	0.8441	92615	0	G	C	0.0125	0.002712	3.89e-13	0.2555	420449	1
15	1:59672255:G:GT	1:59672255_GT_G	1	59672255	59663161	59832489	GPT	G	GT	-0.0132	0.0024	3.67e-08	0.4061	420449	NA	NA	NA	NA	NA	NA	NA	NA	NA	NA	NA	NA	NA	NA	NA	NA	NA	NA	NA	NA	NA	NA	NA	NA	NA	NA	NA	NA	NA	NA	NA	NA	G	GT	-0.01322	0.002401	7.41e-18	0.4061	420449	1
16	1:62579891:G:T	rs12140153	1	62579891	62579891	62579891	GPT	T	G	-0.0223	0.004	2.99e-08	0.0959	420449	NA	NA	NA	NA	NA	NA	NA	NA	NA	NA	NA	NA	NA	NA	NA	NA	NA	NA	NA	NA	NA	NA	NA	NA	NA	NA	NA	NA	NA	NA	NA	NA	T	G	-0.02228	0.00402	4.68e-18	0.09595	420449	1
17	1:66118329:G:GCCT	1:66118329_GCCT_G	1	66118329	65969062	66169679	GPT	G	GCCT	0.0225	0.003	3.99e-14	0.1846	420449	NA	NA	NA	NA	NA	NA	NA	NA	NA	NA	NA	NA	NA	NA	NA	NA	NA	NA	NA	NA	NA	NA	NA	NA	NA	NA	NA	NA	NA	NA	NA	NA	G	GCCT	0.02248	0.002973	1.38e-31	0.1846	420449	1
18	1:89146852:A:G	rs1002436	1	89146852	89043609	89447978	GPT	A	G	-0.0118	0.0015	9.34e-16	0.4478	887018	A	G	-0.00829156	0.00320744	0.00973506	0.443484	152859	0	G	A	0.00270563	0.00501015	0.589176	0.556187	70550	0	A	G	-0.00802518	0.00338973	0.016	0.455105	150545	0	A	G	-0.0136107	0.00431243	0.00158489	0.4874	92615	0	G	A	0.01686	0.002323	2.75e-29	0.564	420449	1
19	1:91530001:C:T	rs469721	1	91530001	91530001	91550197	GPT	T	C	0.0111	0.0019	2.62e-09	0.195	887018	T	C	0.00980359	0.00400671	0.0144133	0.196933	152859	0	T	C	0.00956674	0.00644341	0.137615	0.196038	70550	0	C	T	-0.0157405	0.00415077	0.00022	0.788356	150545	0	T	C	0.0119216	0.006352	0.060256	0.1418	92615	0	T	C	0.009675	0.002914	9.73e-08	0.1968	420449	0
20	1:93858289:A:G	rs1365298	1	93858289	93539383	94050221	GPT	A	G	0.0176	0.0017	6.41e-26	0.2949	887018	A	G	0.0186587	0.00333254	2.16e-08	0.355691	152859	1	A	G	0.0127606	0.00523615	0.0148086	0.357213	70550	0	G	A	-0.0119324	0.0035492	0.0027	0.641887	150545	0	A	G	0.0178901	0.00512364	0.00047863	0.2863	92615	0	A	G	0.02226	0.002974	5.62e-31	0.1849	420449	1
21	1:94691240:C:T	rs3789688	1	94691240	94611145	95562629	GPT	T	C	-0.0114	0.0015	1.61e-14	0.4895	887018	C	T	0.017449	0.0031916	4.57e-08	0.493039	152859	1	C	T	0.0208773	0.00505141	3.58e-05	0.494051	70550	0	T	C	-0.00776343	0.00343425	0.019	0.559665	150545	0	T	C	-0.00164374	0.00438348	0.707946	0.5424	92615	0	C	T	0.01048	0.002339	1.58e-12	0.571	420449	1
22	1:100016179:C:T	rs10875234	1	100016179	99980808	100029858	GPT	T	C	-0.0118	0.0019	1.31e-09	0.295	736473	T	C	-0.00522481	0.00326137	0.109149	0.392398	152859	0	T	C	-0.0184697	0.00515749	0.000342098	0.395466	70550	0	NA	NA	NA	NA	NA	NA	NA	NA	T	C	-0.0117141	0.00464778	0.011749	0.3188	92615	0	T	C	-0.016	0.003386	1.05e-13	0.1341	420449	1
23	1:101659343:C:T	rs77666400	1	101659343	101621446	101659343	GPT	T	C	-0.0131	0.0023	1.21e-08	0.7801	734159	NA	NA	NA	NA	NA	NA	NA	NA	C	T	-0.00178311	0.00950838	0.851245	0.0909977	70550	0	T	C	-0.00944813	0.00709785	0.18	0.923738	150545	0	T	C	-0.00655356	0.00776586	0.398107	0.898	92615	0	C	T	0.01553	0.002655	7.41e-20	0.2638	420449	1
24	1:107619244:C:T	rs1730858	1	107619244	107514107	107627697	GPT	T	C	0.0132	0.0016	1.6e-16	0.3133	887018	T	C	0.016561	0.00355046	3.09e-06	0.278358	152859	0	C	T	-0.016845	0.00573657	0.00332027	0.714579	70550	0	T	C	0.0132944	0.00375598	0.0006	0.281817	150545	0	T	C	0.0149691	0.00481278	0.00186209	0.3067	92615	0	C	T	-0.01043	0.002446	1.51e-11	0.65	420449	1
25	1:110232983:A:G	rs140584594	1	110232983	109814880	110478861	GPT	A	G	-0.0259	0.0026	1.36e-23	0.2693	420449	NA	NA	NA	NA	NA	NA	NA	NA	NA	NA	NA	NA	NA	NA	NA	NA	NA	NA	NA	NA	NA	NA	NA	NA	NA	NA	NA	NA	NA	NA	NA	NA	G	A	0.0259	0.002587	2.24e-53	0.7307	420449	1
26	1:112274162:C:T	rs6658723	1	112274162	112273485	112328245	GPT	T	C	0.0099	0.0016	3.9e-10	0.3477	887018	T	C	0.0111661	0.0035634	0.00172699	0.274308	152859	0	C	T	-0.01423	0.00569978	0.0125395	0.725007	70550	0	T	C	0.0106601	0.00382314	0.0086	0.272985	150545	0	T	C	0.00350057	0.00492349	0.47863	0.2695	92615	0	C	T	-0.009679	0.002329	4.57e-11	0.5635	420449	1
27	1:113147607:A:G	rs55652172	1	113147607	113060432	113247563	GPT	A	G	-0.0098	0.0018	4.59e-08	0.3686	736473	A	G	-0.00982463	0.00318936	0.00206698	0.480946	152859	0	A	G	-0.0120984	0.00499982	0.0155304	0.480342	70550	0	NA	NA	NA	NA	NA	NA	NA	NA	A	G	-0.000214132	0.00434406	0.954993	0.4545	92615	0	A	G	-0.01308	0.002859	5.5e-13	0.2046	420449	1
28	1:114408043:T:TA	1:114408043_TA_T	1	114408043	114075796	114450964	GPT	T	TA	-0.0148	0.0027	4.75e-08	0.757	420449	NA	NA	NA	NA	NA	NA	NA	NA	NA	NA	NA	NA	NA	NA	NA	NA	NA	NA	NA	NA	NA	NA	NA	NA	NA	NA	NA	NA	NA	NA	NA	NA	T	TA	-0.01477	0.002705	1.41e-17	0.757	420449	1
29	1:150958836:A:G	rs267733	1	150958836	149950326	151537896	GPT	A	G	0.026	0.0025	1.94e-25	0.8749	887018	G	A	-0.0308771	0.00603745	3.15e-07	0.0752425	152859	0	G	A	-0.0214279	0.00943252	0.0231042	0.0756272	70550	0	A	G	0.013154	0.00823745	0.089	0.955967	150545	0	A	G	0.00665496	0.0135677	0.630957	0.9748	92615	0	G	A	-0.02812	0.003137	2.45e-43	0.1612	420449	1
30	1:155119326:A:AT	rs201303464	1	155119326	154556425	155197602	GPT	A	AT	0.0269	0.0024	2.99e-30	0.5858	420449	NA	NA	NA	NA	NA	NA	NA	NA	NA	NA	NA	NA	NA	NA	NA	NA	NA	NA	NA	NA	NA	NA	NA	NA	NA	NA	NA	NA	NA	NA	NA	NA	AT	A	-0.02687	0.002351	1.15e-68	0.4142	420449	1
31	1:156455314:C:CTT	1:156455314_CTT_C	1	156455314	156432918	156474119	GPT	CTT	C	-0.0148	0.0025	2.28e-09	0.3172	420449	NA	NA	NA	NA	NA	NA	NA	NA	NA	NA	NA	NA	NA	NA	NA	NA	NA	NA	NA	NA	NA	NA	NA	NA	NA	NA	NA	NA	NA	NA	NA	NA	C	CTT	0.01484	0.002483	1.26e-20	0.6828	420449	1
32	1:161671306:G:T	rs61804211	1	161671306	161068836	161932082	GPT	T	G	0.0404	0.0038	5.73e-27	0.1055	420449	NA	NA	NA	NA	NA	NA	NA	NA	NA	NA	NA	NA	NA	NA	NA	NA	NA	NA	NA	NA	NA	NA	NA	NA	NA	NA	NA	NA	NA	NA	NA	NA	T	G	0.04041	0.003758	3.55e-61	0.1055	420449	1
33	1:171098268:A:G	rs1920153	1	171098268	171083174	171110307	GPT	A	G	-0.009	0.0016	1.82e-08	0.6752	887018	G	A	0.00749434	0.00329118	0.0227803	0.376082	152859	0	G	A	0.0137318	0.00519341	0.00819106	0.373672	70550	0	A	G	-0.00589139	0.00350194	0.091	0.634543	150545	0	A	G	-0.00780375	0.00446339	0.0812831	0.6275	92615	0	G	A	0.01093	0.002731	2.13e-10	0.2333	420449	1
34	1:172350207:A:G	rs768019	1	172350207	172308238	172368310	GPT	A	G	0.0129	0.002	5e-11	0.3511	736473	A	G	0.00646274	0.00515832	0.21025	0.106657	152859	0	G	A	-0.0106046	0.0081394	0.192616	0.882801	70550	0	NA	NA	NA	NA	NA	NA	NA	NA	A	G	0.0151608	0.00625138	0.0151356	0.1703	92615	0	G	A	-0.01406	0.002342	8.91e-21	0.5537	420449	1
35	1:174525917:C:T	rs2072758	1	174525917	173582766	175000887	GPT	T	C	0.0115	0.0019	1.98e-09	0.2044	887018	T	C	0.00918355	0.00364253	0.0116956	0.257944	152859	0	T	C	0.0197531	0.00569189	0.000519693	0.260028	70550	0	C	T	-0.00710382	0.00415513	0.12	0.789505	150545	0	T	C	0.00908629	0.00550494	0.0977237	0.2302	92615	0	T	C	0.01506	0.003686	9.33e-11	0.1098	420449	1
36	1:177887018:C:T	rs478788	1	177887018	177852580	177899121	GPT	T	C	-0.01	0.0017	1.52e-09	0.726	887018	C	T	0.0125978	0.00341803	0.000228086	0.319334	152859	0	C	T	0.0185067	0.00534503	0.000535362	0.321097	70550	0	T	C	-0.00937259	0.0036873	0.013	0.699104	150545	0	T	C	-0.00679918	0.00516799	0.186209	0.7848	92615	0	C	T	0.007327	0.002724	1.15e-05	0.2345	420449	0
37	1:196675861:A:G	rs6695321	1	196675861	196658157	197310096	GPT	A	G	-0.0132	0.0018	1.1e-13	0.413	887018	A	G	-0.0112977	0.00431161	0.00878516	0.162961	152859	0	G	A	0.0116884	0.00674752	0.0832295	0.835359	70550	0	A	G	-0.00821638	0.00498378	0.1	0.132938	150545	0	A	G	-0.00704009	0.00674123	0.295121	0.1171	92615	0	G	A	0.01589	0.002372	2.69e-25	0.3805	420449	1
38	1:198644124:C:T	rs9803750	1	198644124	198644124	198658097	GPT	T	C	0.0112	0.0019	4.6e-09	0.254	736473	T	C	0.00633082	0.00404237	0.117322	0.191032	152859	0	T	C	0.0176818	0.00644621	0.00608865	0.198079	70550	0	NA	NA	NA	NA	NA	NA	NA	NA	T	C	0.00288881	0.00561958	0.60256	0.1828	92615	0	G	C	-0.008865	0.01491	0.2548	0.006206	420449	0
39	1:202966812:C:T	rs12063625	1	202966812	202933552	203002547	GPT	T	C	0.0112	0.0018	8.7e-10	0.503	887018	T	C	0.0125372	0.00320061	8.96e-05	0.461913	152859	0	C	T	-0.0134444	0.00500581	0.0072367	0.540178	70550	0	T	C	0.00816627	0.00339367	0.025	0.459342	150545	0	T	C	0.0131621	0.00425834	0.00199526	0.4899	92615	0	C	T	-0.007803	0.00675	0.0401791	0.03069	420449	0
40	1:203517292:A:G	rs2821226	1	203517292	203507163	203519194	GPT	A	G	0.0102	0.0015	1.72e-11	0.551	887018	G	A	-0.0108522	0.00323713	0.000801123	0.401792	152859	0	G	A	-0.00883765	0.00520881	0.0897584	0.403849	70550	0	A	G	0.00934494	0.00377277	0.019	0.629124	150545	0	A	G	0.0129854	0.00448155	0.00380189	0.6066	92615	0	G	A	-0.009656	0.002327	4.9e-11	0.5272	420449	1
41	1:204238575:T:TAA	rs553989912	1	204238575	204185184	204248960	GPT	T	TAA	-0.0105	0.0018	3.91e-09	0.4286	665923	T	TAA	-0.0122283	0.00332622	0.000236626	0.357656	152859	0	NA	NA	NA	NA	NA	NA	NA	NA	NA	NA	NA	NA	NA	NA	NA	NA	T	TAA	-0.00266783	0.00497229	0.588844	0.3686	92615	0	TAA	T	0.01146	0.00235	1.82e-14	0.5225	420449	1
42	1:205473207:A:C	rs10900498	1	205473207	205012106	205480253	GPT	A	C	0.0123	0.0015	1.23e-15	0.3737	887018	A	C	0.0181235	0.00321778	1.78e-08	0.436569	152859	1	C	A	-0.0153727	0.00507347	0.00244538	0.56665	70550	0	A	C	0.0044937	0.00339066	0.24	0.45157	150545	0	A	C	0.0133124	0.00468993	0.00457088	0.3323	92615	0	C	A	-0.0121	0.002562	1.07e-13	0.7135	420449	1
43	1:208035088:G:T	1:208035088:G:T	1	208035088	208026977	208038596	GPT	T	G	-0.0197	0.0035	1.38e-08	0.6151	150545	NA	NA	NA	NA	NA	NA	NA	NA	NA	NA	NA	NA	NA	NA	NA	NA	G	T	0.019733	0.00347674	9.9e-09	0.384873	150545	1	NA	NA	NA	NA	NA	NA	NA	NA	NA	NA	NA	NA	NA	NA	NA	NA
44	1:209849002:C:T	rs3817870	1	209849002	209842279	209851696	GPT	T	C	-0.0085	0.0015	2.99e-08	0.3971	887018	T	C	-0.00840966	0.00320714	0.00873726	0.445476	152859	0	C	T	0.00354514	0.00506639	0.484092	0.562282	70550	0	T	C	-0.00809874	0.0033866	0.016	0.529842	150545	0	T	C	-0.00791841	0.0043036	0.0660693	0.4093	92615	0	C	T	0.01035	0.002609	2.93e-10	0.729	420449	1
45	1:211752883:C:CTTCCGCG	rs3041304	1	211752883	211739824	211755648	GPT	CTTCCGCG	C	0.0106	0.0018	3.6e-09	0.3371	736473	CTTCCGCG	C	0.0099334	0.00324226	0.00218599	0.410771	152859	0	CTTCCGCG	C	0.0082475	0.00517372	0.11091	0.407293	70550	0	NA	NA	NA	NA	NA	NA	NA	NA	CTTCCGCG	C	0.00342231	0.00454447	0.446684	0.4393	92615	0	CTTCCGCG	C	0.01456	0.002798	3.55e-16	0.2229	420449	1
46	1:214606076:G:GT	rs57401423	1	214606076	214604236	214622253	GPT	G	GT	0.0152	0.0027	2.4e-08	0.527	223409	GT	G	-0.0145243	0.00319053	5.31e-06	0.469998	152859	0	G	GT	0.0171462	0.00526735	0.00113318	0.518745	70550	0	NA	NA	NA	NA	NA	NA	NA	NA	NA	NA	NA	NA	NA	NA	NA	NA	NA	NA	NA	NA	NA	NA	NA	NA
47	1:220101499:A:G	rs188273166	1	220101499	219268532	220101499	GPT	A	G	0.3452	0.0331	1.6e-25	0.0012	420449	NA	NA	NA	NA	NA	NA	NA	NA	NA	NA	NA	NA	NA	NA	NA	NA	NA	NA	NA	NA	NA	NA	NA	NA	NA	NA	NA	NA	NA	NA	NA	NA	A	G	0.3452	0.03306	8.13e-58	0.00122	420449	1
48	1:220970028:A:G	rs2642438	1	220970028	220643330	221110268	GPT	A	G	-0.0302	0.0018	1.7e-64	0.235	887018	A	G	-0.0213719	0.00444039	1.49e-06	0.151061	152859	0	G	A	0.0162658	0.00684399	0.0174706	0.842927	70550	0	A	G	-0.0081104	0.00441858	0.088	0.18197	150545	0	A	G	-0.0350644	0.00534337	5.25e-11	0.2027	92615	1	G	A	0.04105	0.002523	5.01e-136	0.7029	420449	1
49	1:224042415:C:T	rs4653683	1	224042415	223965031	224097980	GPT	T	C	-0.0095	0.0015	3.71e-10	0.4041	887018	T	C	-0.00846985	0.00320283	0.00818137	0.454249	152859	0	T	C	-0.00861772	0.0050273	0.0864946	0.458093	70550	0	C	T	0.00627598	0.003374	0.054	0.505152	150545	0	T	C	-0.0088676	0.00445449	0.0467735	0.4363	92615	0	T	C	-0.01252	0.002535	8.71e-15	0.2973	420449	1
50	1:227176162:C:G	rs34267809	1	227176162	227141493	227501698	GPT	C	G	-0.0122	0.0017	3.05e-13	0.6403	887018	G	C	0.0118856	0.00408348	0.00360666	0.187107	152859	0	G	C	0.0207952	0.00653305	0.00145722	0.194085	70550	0	C	G	-0.0105075	0.00471932	0.02	0.848494	150545	0	C	G	-0.0095018	0.00500968	0.057544	0.7673	92615	0	G	C	0.01225	0.002308	9.77e-17	0.5122	420449	1
51	1:235096551:A:T	rs10910535	1	235096551	235096551	235096551	GPT	A	T	0.0152	0.0027	1.16e-08	0.7208	420449	NA	NA	NA	NA	NA	NA	NA	NA	NA	NA	NA	NA	NA	NA	NA	NA	NA	NA	NA	NA	NA	NA	NA	NA	NA	NA	NA	NA	NA	NA	NA	NA	T	A	-0.01525	0.002673	5.5e-19	0.2792	420449	1
52	1:247612151:C:CT	rs34691535	1	247612151	247599232	247651342	GPT	CT	C	0.014	0.0019	1.62e-13	0.5575	573308	CT	C	0.0105745	0.00318661	0.000905286	0.491885	152859	0	NA	NA	NA	NA	NA	NA	NA	NA	NA	NA	NA	NA	NA	NA	NA	NA	NA	NA	NA	NA	NA	NA	NA	NA	CT	C	0.01588	0.002362	1.7e-25	0.5936	420449	1
53	2:629771:T:TTATC	rs57906176	2	629771	600575	653874	GPT	T	TTATC	0.0259	0.0041	1.72e-10	0.9104	316024	TTATC	T	-0.026155	0.00552564	2.21e-06	0.0915321	152859	0	T	TTATC	0.0305728	0.00865277	0.00041041	0.907052	70550	0	NA	NA	NA	NA	NA	NA	NA	NA	T	TTATC	0.020993	0.00821931	0.0107152	0.9175	92615	0	NA	NA	NA	NA	NA	NA	NA	NA
54	2:27811722:A:G	rs12478841	2	27811722	27598097	27840640	GPT	A	G	-0.0115	0.0015	8.29e-14	0.5632	887018	A	G	-0.00868326	0.00319305	0.00653955	0.472255	152859	0	G	A	0.0186602	0.00498721	0.00018284	0.526716	70550	0	A	G	-0.0114768	0.00342926	0.0011	0.422364	150545	0	A	G	-0.0254731	0.00428978	2.88e-09	0.5349	92615	1	G	A	0.006159	0.002661	0.000131522	0.2523	420449	0
55	2:36761466:A:AAGG	rs142215385	2	36761466	36761466	37277241	GPT	A	AAGG	0.0136	0.0024	1e-08	0.4068	316024	A	AAGG	0.009807	0.00323688	0.00244745	0.415726	152859	0	A	AAGG	0.0184336	0.00513895	0.000334468	0.418463	70550	0	NA	NA	NA	NA	NA	NA	NA	NA	A	AAGG	0.0175224	0.00472828	0.00020893	0.378	92615	0	NA	NA	NA	NA	NA	NA	NA	NA
56	2:44069772:A:G	rs75331444	2	44069772	44052743	44663302	GPT	A	G	0.0421	0.0043	1.37e-22	0.0567	794403	A	G	0.0394009	0.0157428	0.0123217	0.0103298	152859	0	A	G	0.0467053	0.0247695	0.0593493	0.0108707	70550	0	G	A	-0.0247783	0.0194963	0.28	0.992395	150545	0	NA	NA	NA	NA	NA	NA	NA	NA	A	G	0.04314	0.004676	9.77e-46	0.06524	420449	1
57	2:48513575:A:C	rs13386751	2	48513575	48270256	48749047	GPT	A	C	-0.0105	0.0015	7.48e-13	0.4737	887018	A	C	-0.004686	0.00319835	0.142885	0.457611	152859	0	A	C	-0.00544123	0.00504073	0.280386	0.454488	70550	0	C	A	0.00501953	0.00339439	0.13	0.525632	150545	0	A	C	-0.0129511	0.00424092	0.00223872	0.5123	92615	0	A	C	-0.0164	0.002311	4.17e-28	0.4744	420449	1
58	2:61514422:A:G	rs72886814	2	61514422	61384324	61843710	GPT	A	G	0.016	0.0029	4.66e-08	0.1073	887018	A	G	0.0192541	0.0102863	0.061231	0.0245226	152859	0	A	G	0.0094586	0.0158639	0.551019	0.0251878	70550	0	G	A	-0.0257489	0.00913387	0.0038	0.964296	150545	0	A	G	0.0242566	0.0162472	0.134896	0.0174	92615	0	A	G	0.01428	0.00339	2.63e-11	0.1338	420449	1
59	2:65361059:A:C	rs1420186	2	65361059	65272362	65386462	GPT	A	C	0.0098	0.0017	6.52e-09	0.4818	736473	C	A	-0.0092075	0.00325437	0.00466534	0.394033	152859	0	A	C	0.0138984	0.00515555	0.00702163	0.605391	70550	0	NA	NA	NA	NA	NA	NA	NA	NA	A	C	0.00697234	0.00489691	0.154882	0.5446	92615	0	A	C	0.009963	0.00239	4.07e-11	0.3733	420449	1
60	2:75720568:C:CGCTGTCGCT	rs746013776	2	75720568	75720372	75721957	GPT	CGCTGTCGCT	C	0.0346	0.0055	3.21e-10	0.9522	420449	NA	NA	NA	NA	NA	NA	NA	NA	NA	NA	NA	NA	NA	NA	NA	NA	NA	NA	NA	NA	NA	NA	NA	NA	NA	NA	NA	NA	NA	NA	NA	NA	C	CGCTGTCGCT	-0.03456	0.005496	1.38e-22	0.04784	420449	1
61	2:88423510:A:G	rs1545223	2	88423510	88415678	88469933	GPT	A	G	0.0114	0.0017	1.42e-11	0.7376	887018	G	A	-0.0109011	0.00386032	0.00474447	0.21793	152859	0	G	A	0.00192455	0.00605166	0.75047	0.219226	70550	0	A	G	0.00147511	0.00397008	0.65	0.760589	150545	0	A	G	0.00118089	0.0053406	0.831764	0.794	92615	0	G	A	-0.01995	0.002496	5.25e-35	0.3097	420449	1
62	2:97353725:A:G	rs868168	2	97353725	97351840	97463529	GPT	A	G	0.0096	0.0016	4.84e-09	0.293	887018	A	G	0.00967991	0.00359399	0.00707354	0.267586	152859	0	A	G	0.0115807	0.00568106	0.0415023	0.275801	70550	0	G	A	-0.0110853	0.00396047	0.0072	0.752327	150545	0	A	G	0.0110683	0.00506115	0.0288403	0.2776	92615	0	A	G	0.00816	0.00247	1.11e-07	0.3295	420449	0
63	2:101624889:A:G	rs1079259	2	101624889	101425672	103253128	GPT	A	G	0.0263	0.0033	1.26e-15	0.8565	570994	NA	NA	NA	NA	NA	NA	NA	NA	NA	NA	NA	NA	NA	NA	NA	NA	A	G	0.0920204	0.0827737	0.35	0.999516	150545	0	NA	NA	NA	NA	NA	NA	NA	NA	G	A	-0.02615	0.003285	9.77e-35	0.1437	420449	1
64	2:111894391:A:G	rs80130556	2	111894391	111808078	112004638	GPT	A	G	-0.0225	0.0026	1.48e-18	0.8753	887018	G	A	0.0201214	0.00483732	3.19e-05	0.123532	152859	0	G	A	0.0173127	0.00776077	0.0256945	0.123342	70550	0	A	G	-0.0165059	0.00444661	0.00019	0.823555	150545	0	A	G	-0.0420355	0.00734735	1.05e-08	0.8957	92615	1	G	A	0.0283	0.006516	6.76e-12	0.03263	420449	1
65	2:114757209:C:G	rs17046767	2	114757209	112659110	114971913	GPT	C	G	-0.0198	0.0021	1.27e-20	0.1614	887018	C	G	-0.0140567	0.00404809	0.000515771	0.191438	152859	0	C	G	-0.0127197	0.00632025	0.0441644	0.199624	70550	0	G	C	0.0140285	0.00448364	0.0014	0.821428	150545	0	C	G	-0.0188231	0.00586819	0.00134896	0.1877	92615	0	C	G	-0.03438	0.004181	6.92e-37	0.08448	420449	1
66	2:121308660:G:T	rs7578604	2	121308660	121304548	121449337	GPT	T	G	0.0122	0.0016	1.45e-13	0.2804	887018	T	G	0.0138227	0.00348925	7.45e-05	0.293417	152859	0	T	G	0.0196943	0.00549837	0.000341175	0.29154	70550	0	G	T	-0.00970295	0.00368209	0.0074	0.686183	150545	0	T	G	0.00660473	0.00506855	0.190546	0.2799	92615	0	T	G	0.01223	0.002655	3.98e-13	0.253	420449	1
67	2:146526556:T:TTATC	rs112222865	2	146526556	146513988	146575844	GPT	T	TTATC	0.0152	0.0024	2.79e-10	0.7833	665923	TTATC	T	-0.0124032	0.00354289	0.000463727	0.280536	152859	0	NA	NA	NA	NA	NA	NA	NA	NA	NA	NA	NA	NA	NA	NA	NA	NA	T	TTATC	0.0187221	0.00499139	0.000177828	0.726	92615	0	TTATC	T	-0.01661	0.00433	1.02e-09	0.07828	420449	1
68	2:149523456:T:TC	rs35138927	2	149523456	149376864	149566005	GPT	T	TC	-0.0147	0.0023	2.15e-10	0.4502	316024	T	TC	-0.0154064	0.0032091	1.58e-06	0.44263	152859	0	T	TC	-0.00619106	0.00508834	0.223713	0.445167	70550	0	NA	NA	NA	NA	NA	NA	NA	NA	T	TC	-0.01965	0.00440386	8.13e-06	0.4682	92615	0	NA	NA	NA	NA	NA	NA	NA	NA
69	2:153275574:C:T	rs58710591	2	153275574	153203536	153294923	GPT	T	C	-0.0154	0.0022	3.76e-12	0.8521	887018	C	T	0.0205732	0.00429032	1.62e-06	0.165057	152859	0	C	T	0.0119808	0.00681083	0.0785634	0.164968	70550	0	T	C	-0.00932917	0.00438177	0.032	0.819146	150545	0	T	C	-0.0110618	0.00575394	0.0549541	0.8275	92615	0	C	T	0.02081	0.00472	3.39e-12	0.06423	420449	1
70	2:165508389:C:T	rs10184004	2	165508389	165452415	165822558	GPT	T	C	-0.023	0.0019	1.48e-33	0.2997	887018	T	C	-0.0242585	0.0053042	4.8e-06	0.10002	152859	0	T	C	-0.00617474	0.00828542	0.456118	0.101167	70550	0	C	T	0.0042228	0.00632782	0.44	0.920427	150545	0	T	C	-0.0157125	0.00706144	0.0263027	0.1019	92615	0	T	C	-0.02743	0.002348	1.1e-71	0.407	420449	1
71	2:169866414:A:T	rs12613034	2	169866414	169704487	170640965	GPT	A	T	-0.042	0.0019	2.39e-113	0.7018	887018	T	A	0.0412676	0.00337119	1.87e-34	0.33524	152859	1	T	A	0.0438968	0.00534723	2.23e-16	0.330912	70550	1	A	T	-0.042778	0.00360559	4.9e-32	0.672412	150545	1	A	T	-0.0418457	0.00443921	4.27e-21	0.6453	92615	1	T	A	0.04086	0.005054	9.77e-36	0.05508	420449	1
72	2:174031354:T:TTTAAA	rs747813399	2	174031354	174008471	174083171	GPT	T	TTTAAA	-0.0175	0.0029	8.5e-10	0.2067	420449	NA	NA	NA	NA	NA	NA	NA	NA	NA	NA	NA	NA	NA	NA	NA	NA	NA	NA	NA	NA	NA	NA	NA	NA	NA	NA	NA	NA	NA	NA	NA	NA	T	TTTAAA	-0.01751	0.002854	1.29e-21	0.2067	420449	1
73	2:179345183:C:T	rs71423566	2	179345183	179260653	179440029	GPT	T	C	0.0129	0.0022	3.38e-09	0.2589	887018	T	C	-0.00226062	0.00898878	0.801433	0.0325496	152859	0	T	C	-0.00753072	0.0142748	0.59781	0.0342147	70550	0	C	T	-0.0074798	0.00679164	0.25	0.933245	150545	0	T	C	-0.000337319	0.0103669	0.977237	0.0451	92615	0	T	C	0.01615	0.002484	5.62e-24	0.321	420449	1
74	2:187739024:C:T	rs62171927	2	187739024	187720020	187749232	GPT	T	C	-0.0108	0.002	4.14e-08	0.2638	736473	T	C	-0.0124657	0.00479077	0.00926765	0.12608	152859	0	T	C	-0.0143376	0.0075857	0.0587465	0.128085	70550	0	NA	NA	NA	NA	NA	NA	NA	NA	T	C	-0.0119333	0.00573924	0.0380189	0.1773	92615	0	T	C	-0.00985	0.002467	2.32e-10	0.3306	420449	1
75	2:202060820:C:T	rs3731714	2	202060820	201684364	202379921	GPT	T	C	-0.0129	0.0017	1.33e-13	0.2481	887018	T	C	-0.00935205	0.0040668	0.0214702	0.189596	152859	0	T	C	-0.00755509	0.00642898	0.23993	0.189188	70550	0	C	T	0.00833523	0.00465828	0.083	0.844704	150545	0	T	C	-0.00956632	0.00538357	0.0758578	0.1892	92615	0	T	C	-0.01712	0.002485	1.26e-26	0.3178	420449	1
76	2:203090270:C:CA	rs199601835	2	203090270	202970250	203126757	GPT	CA	C	-0.0103	0.0018	2.08e-08	0.4521	665923	C	CA	0.0067638	0.00322241	0.0358181	0.426082	152859	0	NA	NA	NA	NA	NA	NA	NA	NA	NA	NA	NA	NA	NA	NA	NA	NA	CA	C	-0.00709178	0.00482942	0.141254	0.4972	92615	0	CA	C	-0.01323	0.002506	1.41e-16	0.3662	420449	1
77	2:211559536:A:G	rs7424145	2	211559536	211539302	212305124	GPT	A	G	0.0256	0.0019	2.09e-40	0.177	887018	A	G	0.0337911	0.00412581	2.61e-16	0.181831	152859	1	A	G	0.036362	0.00647673	1.97e-08	0.181289	70550	1	G	A	-0.042403	0.00474772	1.7e-19	0.85004	150545	1	A	G	0.0343886	0.00583013	3.63e-09	0.1637	92615	1	A	G	0.01031	0.002959	2.4e-08	0.1875	420449	1
78	2:218314141:C:T	rs13418037	2	218314141	218250549	218353391	GPT	T	C	0.01	0.0017	4.3e-09	0.5235	887018	C	T	-0.0132396	0.00348555	0.000145614	0.298909	152859	0	T	C	0.00363189	0.00557707	0.514906	0.693274	70550	0	C	T	-0.0112476	0.00359701	0.0021	0.352511	150545	0	T	C	0.00833947	0.00488932	0.0870964	0.7179	92615	0	T	C	0.009155	0.002982	7.13e-07	0.1873	420449	0
79	2:224689320:C:T	rs12464156	2	224689320	224664829	224702608	GPT	T	C	-0.0125	0.002	7.9e-10	0.6626	887018	C	T	0.0171315	0.00940154	0.0684241	0.029694	152859	0	C	T	0.00595275	0.014959	0.690677	0.0290689	70550	0	T	C	-0.0194218	0.00543526	8.7e-05	0.889477	150545	0	T	C	-0.0167831	0.0110863	0.128825	0.961	92615	0	C	T	0.01096	0.002343	1.78e-13	0.4196	420449	1
80	2:227095876:G:T	rs1024137	2	227095876	226870869	227402415	GPT	T	G	0.0288	0.0022	1.16e-40	0.705	736473	G	T	-0.0143488	0.00693447	0.0385272	0.0558489	152859	0	T	G	0.0168236	0.01097	0.125129	0.945119	70550	0	NA	NA	NA	NA	NA	NA	NA	NA	T	G	0.0307652	0.00841815	0.00025704	0.9142	92615	0	T	G	0.03095	0.002412	8.71e-86	0.6473	420449	1
81	2:233520254:A:T	rs13395911	2	233520254	233454132	234478303	GPT	A	T	-0.0379	0.0016	9.13e-122	0.5696	887018	T	A	0.0436913	0.00362057	1.57e-33	0.261728	152859	1	T	A	0.0435533	0.0057991	5.9e-14	0.261823	70550	1	A	T	-0.0359819	0.00371047	2.4e-22	0.671232	150545	1	A	T	-0.0454391	0.00598053	3.02e-14	0.7407	92615	1	T	A	0.03401	0.002376	5.01e-106	0.6001	420449	1
82	2:241781995:A:G	rs71363918	2	241781995	241760748	242443157	GPT	A	G	-0.0129	0.0021	7.43e-10	0.1946	736473	A	G	-0.0173977	0.00420153	3.46e-05	0.174605	152859	0	A	G	-0.0010388	0.00687773	0.879946	0.170324	70550	0	NA	NA	NA	NA	NA	NA	NA	NA	A	G	-0.0157791	0.00594055	0.00794328	0.192	92615	0	A	G	-0.0122	0.002868	1.66e-11	0.2087	420449	1
83	3:12396845:A:G	rs4135250	3	12396845	11656738	13501254	GPT	A	G	0.034	0.0028	2.8e-33	0.9069	887018	G	A	-0.0238515	0.00738901	0.0012467	0.0490321	152859	0	G	A	-0.0297367	0.011564	0.0101263	0.0492559	70550	0	A	G	0.00856924	0.0097782	0.5	0.968958	150545	0	A	G	0.0171798	0.0109472	0.11749	0.961	92615	0	G	A	-0.04186	0.003534	1.41e-73	0.121	420449	1
84	3:29359952:C:T	rs57440162	3	29359952	29359952	29368220	GPT	T	C	-0.013	0.002	4.19e-11	0.7112	736473	C	T	0.00404392	0.00480377	0.399888	0.125763	152859	0	C	T	0.0121035	0.0075846	0.110535	0.127669	70550	0	NA	NA	NA	NA	NA	NA	NA	NA	T	C	-0.00804996	0.00641502	0.20893	0.8602	92615	0	C	T	0.01604	0.002408	4.68e-25	0.367	420449	1
85	3:37097087:C:T	rs2110194	3	37097087	36858583	37515215	GPT	T	C	-0.0156	0.0019	7.07e-17	0.3363	887018	T	C	-0.0221952	0.00547407	5.02e-05	0.0936026	152859	0	T	C	-0.0121904	0.00889437	0.170509	0.0860273	70550	0	C	T	0.0119228	0.00473912	0.023	0.849924	150545	0	T	C	-0.00395657	0.00968284	0.676083	0.0509	92615	0	T	C	-0.01615	0.002318	3.47e-27	0.4578	420449	1
86	3:39359552:T:TTC	rs36064185	3	39359552	39338813	39364136	GPT	T	TTC	0.029	0.0045	9.09e-11	0.0729	420449	NA	NA	NA	NA	NA	NA	NA	NA	NA	NA	NA	NA	NA	NA	NA	NA	NA	NA	NA	NA	NA	NA	NA	NA	NA	NA	NA	NA	NA	NA	NA	NA	TTC	T	-0.02903	0.004479	7.59e-24	0.9271	420449	1
87	3:42914325:A:G	rs3732861	3	42914325	42727982	43788745	GPT	A	G	0.0258	0.0029	1.61e-19	0.1276	466569	A	G	0.0292119	0.00494265	3.42e-09	0.11752	152859	1	A	G	0.04351	0.00774507	1.93e-08	0.119841	70550	1	G	A	-0.0197521	0.0048096	5.8e-05	0.855039	150545	0	A	G	0.0179384	0.00681639	0.00851138	0.118	92615	0	NA	NA	NA	NA	NA	NA	NA	NA
88	3:47251820:A:G	rs535620250	3	47251820	47251820	47251820	GPT	A	G	-0.0291	0.0048	1.15e-09	0.9256	420449	NA	NA	NA	NA	NA	NA	NA	NA	NA	NA	NA	NA	NA	NA	NA	NA	NA	NA	NA	NA	NA	NA	NA	NA	NA	NA	NA	NA	NA	NA	NA	NA	G	A	0.02913	0.004785	2.63e-21	0.07435	420449	1
89	3:50003632:C:G	rs2352969	3	50003632	48724811	50412945	GPT	C	G	0.016	0.002	2.48e-15	0.1624	887018	C	G	0.0125099	0.0046425	0.00704617	0.136564	152859	0	C	G	0.0108495	0.00721243	0.132509	0.13863	70550	0	G	C	-0.0154996	0.0048396	0.0012	0.856754	150545	0	C	G	0.0183636	0.00731658	0.0120226	0.1017	92615	0	C	G	0.01808	0.002923	6.31e-22	0.1933	420449	1
90	3:54498534:A:G	rs572175899	3	54498534	54497547	54498534	GPT	A	G	-0.185	0.0336	3.64e-08	0.9986	420449	NA	NA	NA	NA	NA	NA	NA	NA	NA	NA	NA	NA	NA	NA	NA	NA	NA	NA	NA	NA	NA	NA	NA	NA	NA	NA	NA	NA	NA	NA	NA	NA	G	A	0.185	0.03359	7.59e-18	0.001397	420449	1
91	3:58491954:C:T	rs73087775	3	58491954	58479354	58506850	GPT	T	C	0.0151	0.0026	5e-09	0.277	420449	NA	NA	NA	NA	NA	NA	NA	NA	NA	NA	NA	NA	NA	NA	NA	NA	NA	NA	NA	NA	NA	NA	NA	NA	NA	NA	NA	NA	NA	NA	NA	NA	T	C	0.01508	0.002579	7.59e-20	0.277	420449	1
92	3:63862842:A:G	rs854622	3	63862842	63781484	64058240	GPT	A	G	-0.013	0.0015	6.78e-18	0.443	887018	G	A	0.0174103	0.00318389	4.54e-08	0.474526	152859	1	G	A	0.0166069	0.00499394	0.000882905	0.474257	70550	0	A	G	-0.00687825	0.00342559	0.062	0.477033	150545	0	A	G	-0.0135253	0.00428816	0.00162181	0.5545	92615	0	G	A	0.01243	0.002484	4.17e-15	0.6829	420449	1
93	3:65181584:T:TA	3:65181584_TA_T	3	65181584	65157937	65203509	GPT	T	TA	-0.0134	0.0024	2.16e-08	0.3916	420449	NA	NA	NA	NA	NA	NA	NA	NA	NA	NA	NA	NA	NA	NA	NA	NA	NA	NA	NA	NA	NA	NA	NA	NA	NA	NA	NA	NA	NA	NA	NA	NA	T	TA	-0.01338	0.00239	2.29e-18	0.3916	420449	1
94	3:66879884:G:T	rs11916711	3	66879884	66830753	66904567	GPT	T	G	0.0097	0.0016	5.48e-10	0.4306	887018	G	T	-0.011475	0.00318783	0.00031866	0.473243	152859	0	T	G	0.00857184	0.00503773	0.0888438	0.523374	70550	0	G	T	-0.00702764	0.00339018	0.066	0.452205	150545	0	T	G	0.00665172	0.00449387	0.138038	0.476	92615	0	T	G	0.01138	0.002683	1.95e-11	0.2467	420449	1
95	3:94036952:A:G	rs4857329	3	94036952	93980841	94091416	GPT	A	G	0.0099	0.0017	2.68e-09	0.4191	736473	A	G	0.00923704	0.00344992	0.00741818	0.308549	152859	0	G	A	-0.00435495	0.00538142	0.418367	0.688356	70550	0	NA	NA	NA	NA	NA	NA	NA	NA	A	G	0.00613321	0.00441837	0.165959	0.4329	92615	0	G	A	-0.01233	0.002306	5.89e-17	0.5155	420449	1
96	3:114183575:A:G	rs11917631	3	114183575	114175921	114191863	GPT	A	G	-0.0105	0.0019	2.18e-08	0.2621	887018	A	G	-0.0151475	0.00347641	1.32e-05	0.300041	152859	0	A	G	-0.005079	0.00550352	0.356079	0.309333	70550	0	G	A	0.00859145	0.00356484	0.019	0.660081	150545	0	A	G	-0.00430455	0.00534683	0.416869	0.2297	92615	0	A	G	-0.01372	0.004345	3.57e-07	0.0792	420449	0
97	3:122254769:A:G	rs3817040	3	122254769	122073421	122283095	GPT	A	G	0.0096	0.0017	1.48e-08	0.2924	887018	A	G	0.0136938	0.00332664	3.85e-05	0.358441	152859	0	A	G	0.00934833	0.00523714	0.0742605	0.36141	70550	0	G	A	-0.0109698	0.00360579	0.0044	0.658068	150545	0	A	G	0.00850777	0.00477977	0.0758578	0.3155	92615	0	A	G	0.005435	0.003145	0.0033266	0.1607	420449	0
98	3:124927668:A:C	rs5852449	3	124927668	124925881	124931867	GPT	A	C	-0.0114	0.0017	4.17e-11	0.5414	736473	A	C	-0.00360948	0.00320583	0.260202	0.444527	152859	0	C	A	0.00155991	0.00504462	0.757152	0.548997	70550	0	NA	NA	NA	NA	NA	NA	NA	NA	A	C	-0.00580647	0.00471868	0.218776	0.4523	92615	0	C	A	0.02028	0.002534	4.37e-35	0.3496	420449	1
99	3:125905336:A:ACCTGACCCTGAC	3:125905336_ACCTGACCCTGAC_A	3	125905336	125879073	126092540	GPT	A	ACCTGACCCTGAC	0.0175	0.0024	1.02e-13	0.4165	420449	NA	NA	NA	NA	NA	NA	NA	NA	NA	NA	NA	NA	NA	NA	NA	NA	NA	NA	NA	NA	NA	NA	NA	NA	NA	NA	NA	NA	NA	NA	NA	NA	A	ACCTGACCCTGAC	0.01751	0.002354	1.2e-30	0.4165	420449	1
100	3:135926622:G:T	rs645040	3	135926622	135619585	136866553	GPT	T	G	0.0316	0.0019	3.54e-60	0.8147	887018	G	T	-0.0346903	0.00482196	6.28e-13	0.124739	152859	1	T	G	0.0238379	0.00753781	0.00156454	0.874911	70550	0	G	T	-0.0252287	0.00439773	1.3e-08	0.180996	150545	1	T	G	0.030676	0.00648722	2.24e-06	0.8798	92615	0	T	G	0.03433	0.002755	3.89e-81	0.7735	420449	1
101	3:141885112:A:G	rs73236072	3	141885112	141834678	141892420	GPT	A	G	-0.0186	0.0029	1.91e-10	0.8986	736473	G	A	0.0132737	0.00700817	0.0582206	0.0544489	152859	0	G	A	0.00867788	0.0111206	0.43519	0.0557263	70550	0	NA	NA	NA	NA	NA	NA	NA	NA	A	G	-0.0134427	0.0104386	0.199526	0.938	92615	0	G	A	0.02148	0.003532	2.82e-21	0.1224	420449	1
102	3:142655290:A:G	rs12638256	3	142655290	142602666	142813964	GPT	A	G	0.0117	0.0015	2.11e-15	0.4778	887018	A	G	0.0126781	0.00319995	7.43e-05	0.45558	152859	0	G	A	-0.0128728	0.0050609	0.0109722	0.543879	70550	0	A	G	0.00640067	0.00346523	0.077	0.519036	150545	0	A	G	0.00569157	0.0044069	0.194984	0.5154	92615	0	G	A	-0.01508	0.002322	6.03e-24	0.5349	420449	1
103	3:149122431:A:T	rs934295	3	149122431	148710801	150036564	GPT	A	T	0.0256	0.0016	7.08e-60	0.3355	887018	A	T	0.0352905	0.00330671	1.37e-26	0.366151	152859	1	T	A	-0.0118836	0.0052101	0.0225556	0.632157	70550	0	A	T	0.0213541	0.00372639	1.2e-08	0.294603	150545	1	A	T	0.0275889	0.00444207	5.25e-10	0.4327	92615	1	T	A	-0.02439	0.002528	8.71e-50	0.7026	420449	1
104	3:151036229:C:T	rs1472121	3	151036229	150979473	151053784	GPT	T	C	-0.0091	0.0016	2.58e-08	0.7154	887018	C	T	0.00599059	0.00338091	0.0764136	0.333176	152859	0	T	C	-0.00189223	0.0052958	0.720862	0.668382	70550	0	C	T	0.00503771	0.00364892	0.15	0.310894	150545	0	T	C	-0.0163323	0.00487045	0.000794328	0.7233	92615	0	T	C	-0.0132	0.002756	5.13e-14	0.7728	420449	1
105	3:151994174:A:C	rs13072540	3	151994174	151989828	152183973	GPT	A	C	0.0117	0.0015	2.47e-15	0.5473	887018	C	A	-0.0154449	0.00324712	1.97e-06	0.41972	152859	0	C	A	-0.00747214	0.00509993	0.142881	0.423156	70550	0	A	C	0.00642603	0.0034283	0.056	0.558239	150545	0	A	C	0.00566809	0.00437921	0.194984	0.4468	92615	0	C	A	-0.01486	0.002326	3.02e-23	0.4524	420449	1
106	3:155562072:C:T	rs6441017	3	155562072	155242117	155730446	GPT	T	C	-0.0119	0.0016	1.01e-13	0.3047	887018	T	C	-0.00630526	0.0033746	0.0616999	0.335103	152859	0	T	C	-0.0181978	0.00528624	0.000576421	0.334496	70550	0	C	T	0.00989516	0.00372553	0.012	0.705371	150545	0	T	C	-0.00888909	0.00449132	0.047863	0.3349	92615	0	T	C	-0.01553	0.002592	1.02e-20	0.2745	420449	1
107	3:156795468:A:G	rs13322435	3	156795468	156791268	157133419	GPT	A	G	-0.0156	0.0015	5.16e-24	0.4557	887018	A	G	-0.00974439	0.00339005	0.00404786	0.327714	152859	0	G	A	0.0217098	0.00532995	4.64e-05	0.670865	70550	0	A	G	-0.0150594	0.00360494	7.4e-05	0.413422	150545	0	A	G	-0.0163351	0.00471895	0.000537032	0.3103	92615	0	G	A	0.01719	0.002369	2.82e-29	0.4018	420449	1
108	3:160007534:C:T	rs11709336	3	160007534	160003677	160401080	GPT	T	C	-0.0176	0.0019	5.33e-20	0.7932	887018	C	T	0.0198811	0.00487709	4.57e-05	0.121897	152859	0	C	T	0.0164353	0.00749887	0.0284013	0.125974	70550	0	T	C	-0.00974652	0.00464293	0.035	0.824253	150545	0	T	C	-0.0161942	0.00700059	0.020893	0.8725	92615	0	C	T	0.01971	0.002623	3.16e-31	0.2623	420449	1
109	3:170695426:A:G	rs1905505	3	170695426	170602655	170759519	GPT	A	G	0.0131	0.0017	1.39e-14	0.2498	887018	A	G	0.0138059	0.00379701	0.000276894	0.226012	152859	0	A	G	0.00628655	0.00601682	0.296102	0.225355	70550	0	G	A	-0.00764046	0.00411873	0.039	0.784544	150545	0	A	G	0.015033	0.00515012	0.00354813	0.2285	92615	0	A	G	0.01559	0.002558	2.34e-21	0.2836	420449	1
110	3:172294500:A:G	rs79287178	3	172294500	171267194	173127808	GPT	A	G	-0.1139	0.007	3.15e-60	0.0313	420449	NA	NA	NA	NA	NA	NA	NA	NA	NA	NA	NA	NA	NA	NA	NA	NA	NA	NA	NA	NA	NA	NA	NA	NA	NA	NA	NA	NA	NA	NA	NA	NA	A	G	-0.1139	0.006958	1e-137	0.03126	420449	1
111	3:185798025:C:T	rs77805826	3	185798025	185754239	186005174	GPT	T	C	-0.0212	0.0029	1.57e-13	0.1114	887018	T	C	-0.0123925	0.0102846	0.228219	0.0247123	152859	0	T	C	-0.0181564	0.0161557	0.261081	0.0246259	70550	0	C	T	0.0317926	0.0137658	0.03	0.98439	150545	0	T	C	-0.0316261	0.00818148	0.000109648	0.077	92615	0	T	C	-0.01983	0.003369	4.57e-20	0.1361	420449	1
112	4:1802319:C:T	rs2301294	4	1802319	1794573	1863403	GPT	T	C	0.0323	0.0059	4.01e-08	0.0292	794403	T	C	0.0327065	0.00894889	0.000257372	0.0327001	152859	0	T	C	0.034201	0.013874	0.0136972	0.0347243	70550	0	C	T	-0.0347855	0.0108369	0.0025	0.971216	150545	0	NA	NA	NA	NA	NA	NA	NA	NA	T	C	0.01895	0.01944	0.0776247	0.003553	420449	0
113	4:3443931:A:G	rs13108218	4	3443931	3030502	3482678	GPT	A	G	0.0145	0.0015	8.62e-22	0.4629	887018	G	A	-0.00990014	0.00318319	0.00187005	0.497645	152859	0	G	A	-0.00705432	0.00503305	0.161035	0.500456	70550	0	A	G	0.0136493	0.00342877	6e-05	0.545937	150545	0	A	G	0.0133613	0.00483321	0.0057544	0.5011	92615	0	G	A	-0.01936	0.002394	9.33e-36	0.6176	420449	1
114	4:17797977:G:T	rs7678441	4	17797977	17780095	18036793	GPT	T	G	0.0168	0.0018	2.56e-21	0.2418	887018	T	G	0.0195373	0.00365438	8.98e-08	0.256007	152859	0	T	G	0.0244181	0.00577463	2.35e-05	0.254416	70550	0	G	T	-0.0144811	0.00389269	0.00025	0.734621	150545	0	T	G	0.0165346	0.00445899	0.00020893	0.3517	92615	0	T	G	0.01395	0.003178	4.07e-12	0.1557	420449	1
115	4:37493668:C:CT	rs34154250	4	37493668	37482779	37518692	GPT	CT	C	-0.0102	0.0018	6.87e-09	0.561	665923	C	CT	0.00458579	0.00322829	0.155461	0.418552	152859	0	NA	NA	NA	NA	NA	NA	NA	NA	NA	NA	NA	NA	NA	NA	NA	NA	CT	C	-0.0120403	0.00468759	0.0102329	0.4819	92615	0	CT	C	-0.01282	0.002366	2.34e-17	0.5701	420449	1
116	4:45181334:A:T	rs12507026	4	45181334	45164637	45187622	GPT	A	T	-0.012	0.0017	3.51e-12	0.6374	736473	T	A	0.0143659	0.00353308	4.78e-05	0.283268	152859	0	T	A	0.00465632	0.00554214	0.400815	0.283592	70550	0	NA	NA	NA	NA	NA	NA	NA	NA	A	T	-0.0202749	0.00495739	4.37e-05	0.7444	92615	0	T	A	0.01039	0.00233	1.95e-12	0.4347	420449	1
117	4:48034488:C:T	rs13150783	4	48034488	47787702	48126679	GPT	T	C	-0.015	0.0017	1.58e-18	0.7475	887018	C	T	0.0207489	0.00346982	2.23e-09	0.303492	152859	1	C	T	0.0174694	0.00543101	0.00129716	0.301797	70550	0	T	C	-0.0101977	0.00381226	0.0098	0.732094	150545	0	T	C	-0.0120532	0.00562667	0.0323594	0.8091	92615	0	C	T	0.01388	0.002817	9.77e-15	0.2127	420449	1
118	4:49084371:C:T	rs34515618	4	49084371	48981658	49325337	GPT	T	C	0.0095	0.0016	3.59e-09	0.6345	887018	C	T	-0.010759	0.00376871	0.00430596	0.233768	152859	0	C	T	-0.0159973	0.00587935	0.00650976	0.234961	70550	0	T	C	0.00594242	0.00391376	0.15	0.727224	150545	0	T	C	0.0046659	0.0053585	0.380189	0.7651	92615	0	C	T	-0.01013	0.002308	4.27e-12	0.4914	420449	1
119	4:52853286:A:C	rs77554787	4	52853286	52662394	53083807	GPT	A	C	-0.0117	0.0015	1.88e-14	0.4326	887018	A	C	-0.0106939	0.00340746	0.00169888	0.322928	152859	0	A	C	-0.0177987	0.00533829	0.000855605	0.325124	70550	0	C	A	0.00690238	0.0035435	0.057	0.644398	150545	0	A	C	-0.013964	0.00477124	0.00338844	0.3336	92615	0	A	C	-0.01251	0.002327	3.98e-17	0.5609	420449	1
120	4:54207262:A:C	rs62324336	4	54207262	54001181	54378474	GPT	A	C	0.0143	0.0023	3.87e-10	0.122	887018	A	C	0.0113603	0.00443106	0.0103539	0.151996	152859	0	A	C	0.0238943	0.00710484	0.000770739	0.148844	70550	0	C	A	-0.00693738	0.0052798	0.2	0.883615	150545	0	A	C	0.0117844	0.0072519	0.104713	0.1081	92615	0	A	C	0.01838	0.003887	1e-13	0.09784	420449	1
121	4:57765816:A:G	rs56281640	4	57765816	57713592	57916265	GPT	A	G	-0.0121	0.0016	9.64e-14	0.3352	887018	A	G	-0.00918769	0.00323708	0.00453593	0.40956	152859	0	A	G	-0.0198768	0.00509609	9.6e-05	0.407858	70550	0	G	A	0.0123551	0.00347915	0.00049	0.607156	150545	0	A	G	-0.013387	0.00452045	0.00309029	0.3842	92615	0	A	G	-0.01121	0.002985	2.22e-09	0.1833	420449	1
122	4:69946905:A:G	rs7679550	4	69946905	69339177	70079838	GPT	A	G	0.011	0.0015	7.12e-13	0.4116	887018	A	G	0.0125041	0.0034065	0.000241937	0.324911	152859	0	G	A	-0.017398	0.00532705	0.00109088	0.67443	70550	0	A	G	0.00664768	0.00375309	0.055	0.286849	150545	0	A	G	0.0132072	0.00475629	0.00549541	0.2837	92615	0	G	A	-0.0103	0.002314	2.14e-12	0.4544	420449	1
123	4:77416627:A:G	rs12500824	4	77416627	77130934	77528915	GPT	A	G	0.0249	0.0015	1.71e-62	0.4158	887018	A	G	0.0321547	0.00320795	1.2e-23	0.448681	152859	1	G	A	-0.02761	0.00503014	4.04e-08	0.550328	70550	1	A	G	0.02458	0.00339945	5.9e-13	0.477236	150545	1	A	G	0.0179886	0.00430914	3.02e-05	0.4318	92615	0	G	A	-0.02251	0.002413	1e-46	0.6466	420449	1
124	4:86844350:A:G	rs28713621	4	86844350	86739890	86847919	GPT	A	G	-0.0091	0.0016	8.29e-09	0.676	887018	G	A	0.00744296	0.00332102	0.0250152	0.359011	152859	0	G	A	0.0113124	0.00525622	0.0313827	0.353093	70550	0	A	G	-0.00678069	0.00351582	0.072	0.627662	150545	0	A	G	-0.00474471	0.00455041	0.295121	0.6716	92615	0	G	A	0.01219	0.002603	1.66e-13	0.2674	420449	1
125	4:88212722:A:G	rs13141441	4	88212722	87396332	88475923	GPT	A	G	-0.0425	0.0016	3.98e-156	0.3067	887018	A	G	-0.0398354	0.00347683	2.16e-30	0.300669	152859	1	A	G	-0.0585261	0.00549406	1.7e-26	0.30176	70550	1	G	A	0.0303204	0.00356941	2.1e-17	0.65978	150545	1	A	G	-0.0392579	0.00468202	5.13e-17	0.3424	92615	1	A	G	-0.04775	0.002564	3.16e-177	0.283	420449	1
126	4:100483358:A:T	rs113839249	4	100483358	99810428	100509861	GPT	A	T	0.0149	0.0021	7.96e-13	0.7932	736473	T	A	-0.0101281	0.00458701	0.0272448	0.140312	152859	0	T	A	-0.00904919	0.00715115	0.205722	0.141718	70550	0	NA	NA	NA	NA	NA	NA	NA	NA	A	T	0.0160081	0.00653173	0.0141254	0.8755	92615	0	T	A	-0.01708	0.002659	1.82e-23	0.2517	420449	1
127	4:103680984:A:G	rs223489	4	103680984	103146888	103988899	GPT	A	G	0.0116	0.0015	6.07e-14	0.6468	887018	G	A	-0.0100753	0.00334093	0.00256377	0.350709	152859	0	G	A	-0.0112998	0.00529725	0.0329132	0.355913	70550	0	A	G	0.0155583	0.00356989	1.8e-05	0.658728	150545	0	A	G	0.00639457	0.00469142	0.17378	0.6317	92615	0	G	A	-0.01197	0.002416	7.41e-15	0.3553	420449	1
128	4:146821410:A:C	rs4835265	4	146821410	145621328	146860186	GPT	A	C	0.0392	0.0017	3.42e-124	0.3371	887018	A	C	0.0270931	0.00322413	4.34e-17	0.417987	152859	1	A	C	0.0336626	0.00506717	3.07e-11	0.41905	70550	1	C	A	-0.0210235	0.00361274	5.9e-09	0.644317	150545	1	A	C	0.0433491	0.00427679	3.8e-24	0.438	92615	1	A	C	0.06449	0.003162	6.31e-212	0.158	420449	1
129	4:177429413:C:G	rs170139	4	177429413	177416802	177430644	GPT	C	G	0.0087	0.0016	3.15e-08	0.4673	887018	G	C	-0.00953199	0.0032227	0.00309883	0.424054	152859	0	C	G	0.00846005	0.00508779	0.0963495	0.576383	70550	0	G	C	-0.00973594	0.00345478	0.0067	0.398075	150545	0	C	G	0.00926638	0.00472963	0.0501187	0.5464	92615	0	C	G	0.007313	0.002623	5.75e-06	0.2645	420449	0
130	5:678950:C:G	rs1697975	5	678950	601647	686342	GPT	C	G	0.0086	0.0015	1.87e-08	0.4674	887018	G	C	-0.00343841	0.00319972	0.282556	0.452741	152859	0	C	G	0.0108298	0.00506933	0.0326515	0.547934	70550	0	G	C	-0.0145011	0.00346057	4.7e-05	0.470259	150545	0	C	G	0.00943826	0.00498331	0.0588844	0.5243	92615	0	C	G	0.007848	0.002412	1.67e-07	0.3601	420449	0
131	5:31021358:A:G	rs10075805	5	31021358	31020521	31060577	GPT	A	G	0.0225	0.0019	1.16e-33	0.7822	887018	G	A	-0.011634	0.00450853	0.00986711	0.14618	152859	0	G	A	-0.0209963	0.00731257	0.0040884	0.143338	70550	0	A	G	0.0108343	0.00505815	0.04	0.869522	150545	0	A	G	0.0237617	0.00577561	3.89e-05	0.8245	92615	0	G	A	-0.029	0.002569	4.47e-67	0.2811	420449	1
132	5:34656290:A:C	rs465697	5	34656290	34654441	34669237	GPT	A	C	0.0104	0.0015	5.29e-12	0.5649	887018	C	A	-0.0123089	0.00331592	0.00020559	0.360669	152859	0	C	A	-0.0111228	0.00520101	0.0324692	0.361532	70550	0	A	C	0.0115926	0.00355711	0.00092	0.64875	150545	0	A	C	0.0138838	0.00473615	0.00338844	0.6533	92615	0	C	A	-0.008047	0.002319	2.74e-08	0.5429	420449	1
133	5:52193125:A:G	rs4074793	5	52193125	52193125	52193237	GPT	A	G	-0.0257	0.0028	9.93e-20	0.9281	887018	G	A	0.0293514	0.00629389	3.11e-06	0.0687038	152859	0	G	A	0.00602547	0.00996693	0.54548	0.0670163	70550	0	A	G	-0.0236749	0.0065099	0.00032	0.927336	150545	0	A	G	-0.0154342	0.00824273	0.0616595	0.9296	92615	0	G	A	0.03152	0.004396	1.2e-28	0.07451	420449	1
134	5:53272664:A:G	rs4865796	5	53272664	53271420	53287099	GPT	A	G	0.0154	0.0019	2.04e-16	0.7683	887018	G	A	-0.00709475	0.00522961	0.174893	0.103347	152859	0	A	G	0.0160352	0.0081756	0.0498381	0.895833	70550	0	G	A	-0.0151147	0.00457824	0.00078	0.165488	150545	0	A	G	0.0208261	0.00636775	0.00107152	0.8688	92615	0	A	G	0.01652	0.002498	1e-24	0.6919	420449	1
135	5:55808342:C:T	rs392794	5	55808342	55763405	56275949	GPT	T	C	0.018	0.0015	1.37e-31	0.5845	887018	C	T	-0.016342	0.00318891	2.98e-07	0.48669	152859	0	T	C	0.0222442	0.00498914	8.25e-06	0.516575	70550	0	C	T	-0.0094639	0.00338675	0.006	0.531202	150545	0	T	C	0.0169122	0.0042881	7.94e-05	0.5241	92615	0	T	C	0.02354	0.002648	1.17e-42	0.7465	420449	1
136	5:67714246:A:G	rs4976033	5	67714246	67707704	67729637	GPT	A	G	-0.0142	0.002	5.7e-13	0.57	583614	NA	NA	NA	NA	NA	NA	NA	NA	G	A	0.00817844	0.0054312	0.132112	0.471226	70550	0	NA	NA	NA	NA	NA	NA	NA	NA	A	G	-0.0162669	0.0046579	0.00047863	0.4904	92615	0	G	A	0.01488	0.002383	2.69e-22	0.4013	420449	1
137	5:72158324:C:CT	rs11391014	5	72158324	71901298	72999847	GPT	CT	C	0.0133	0.0018	3.64e-13	0.595	665923	C	CT	-0.0063264	0.00318355	0.0468981	0.480561	152859	0	NA	NA	NA	NA	NA	NA	NA	NA	NA	NA	NA	NA	NA	NA	NA	NA	CT	C	0.0171207	0.00464809	0.000229087	0.495	92615	0	CT	C	0.01662	0.00255	4.27e-24	0.6736	420449	1
138	5:75015698:A:G	rs66787104	5	75015698	75008193	75015698	GPT	A	G	-0.0092	0.0016	1.54e-08	0.284	887018	A	G	-0.0106485	0.0036811	0.00381891	0.249939	152859	0	A	G	-0.00572201	0.00565096	0.311264	0.273192	70550	0	G	A	0.00947216	0.00381082	0.014	0.725743	150545	0	A	G	-0.0105893	0.00488159	0.0301995	0.2713	92615	0	A	G	-0.008794	0.0025	1.82e-08	0.3093	420449	1
139	5:78542516:C:T	rs10805926	5	78542516	78433758	78626464	GPT	T	C	-0.0095	0.0017	1.04e-08	0.4137	736473	T	C	-0.0138509	0.00320225	1.52e-05	0.44403	152859	0	T	C	-0.00793569	0.00502768	0.114474	0.448351	70550	0	NA	NA	NA	NA	NA	NA	NA	NA	T	C	-0.00727649	0.00435728	0.0954993	0.4629	92615	0	T	C	-0.008023	0.00238	6.35e-08	0.3746	420449	0
140	5:106878792:C:G	rs6879279	5	106878792	106876105	107813669	GPT	C	G	-0.0173	0.0024	4.85e-13	0.1239	887018	C	G	-0.00289719	0.0063819	0.64985	0.0665384	152859	0	C	G	-0.0345879	0.0103689	0.000850764	0.0704552	70550	0	G	C	0.0113803	0.00678022	0.097	0.932605	150545	0	C	G	-0.00414926	0.00689247	0.549541	0.1343	92615	0	C	G	-0.02353	0.003208	7.24e-30	0.1539	420449	1
141	5:127432908:T:TAGA	rs10649697	5	127432908	127350549	127543280	GPT	T	TAGA	-0.0121	0.0018	1.01e-11	0.3138	736473	T	TAGA	-0.00756687	0.00335122	0.023949	0.344644	152859	0	TAGA	T	0.0106597	0.0054013	0.0484335	0.660816	70550	0	NA	NA	NA	NA	NA	NA	NA	NA	T	TAGA	-0.0161611	0.00436591	0.000213796	0.4278	92615	0	TAGA	T	0.01394	0.00269	4.68e-16	0.7557	420449	1
142	5:131796922:A:G	rs11745587	5	131796922	130599599	132446217	GPT	A	G	-0.0125	0.0016	1.82e-15	0.3274	887018	A	G	-0.011646	0.00361983	0.00129413	0.26199	152859	0	A	G	-0.0144991	0.00567676	0.0106459	0.261708	70550	0	G	A	0.00902194	0.00351603	0.016	0.633663	150545	0	A	G	-0.0139866	0.00452701	0.00199526	0.3234	92615	0	A	G	-0.01362	0.002418	1.38e-18	0.3513	420449	1
143	5:141518653:C:T	rs6881942	5	141518653	141489027	141538017	GPT	T	C	-0.0082	0.0015	4.3e-08	0.5997	887018	C	T	0.0109364	0.00332192	0.00099405	0.35587	152859	0	T	C	-0.0107504	0.00519293	0.038433	0.642901	70550	0	C	T	0.00504185	0.00350793	0.17	0.364615	150545	0	T	C	-0.00924841	0.00450887	0.0398107	0.5958	92615	0	T	C	-0.007518	0.002322	1.9e-07	0.5548	420449	0
144	5:156802909:C:G	rs11957006	5	156802909	156679423	156959973	GPT	C	G	0.0237	0.002	2.53e-32	0.7697	887018	G	C	-0.0214161	0.00355829	1.76e-09	0.274838	152859	1	G	C	-0.0175415	0.00562224	0.00180837	0.285752	70550	0	C	G	0.0190897	0.0040773	3.7e-06	0.775351	150545	0	C	G	0.0290335	0.00495921	4.79e-09	0.7249	92615	1	G	C	-0.03503	0.005115	2.4e-26	0.05389	420449	1
145	5:172153341:C:T	rs170423	5	172153341	171784102	172191999	GPT	T	C	0.0107	0.0015	9.17e-13	0.4924	887018	T	C	0.0171902	0.00325616	1.3e-07	0.398377	152859	0	C	T	-0.0114535	0.00512466	0.025419	0.600317	70550	0	T	C	0.00456674	0.00341694	0.15	0.471468	150545	0	T	C	0.0129988	0.00461133	0.0047863	0.422	92615	0	C	T	-0.009445	0.002349	1.77e-10	0.411	420449	1
146	5:176520243:A:G	rs351855	5	176520243	176511432	176748666	GPT	A	G	0.0093	0.0015	1.54e-09	0.3711	887018	A	G	0.0123424	0.00326229	0.000154727	0.389885	152859	0	A	G	0.0119305	0.00509719	0.0192521	0.391807	70550	0	G	A	-0.00313189	0.00342088	0.54	0.565837	150545	0	A	G	0.0179779	0.00446299	5.62e-05	0.4464	92615	0	A	G	0.007325	0.002527	2.59e-06	0.2961	420449	0
147	6:7247344:A:C	rs35742417	6	7247344	7195684	7326481	GPT	A	C	-0.0166	0.0027	9.02e-10	0.1593	736473	A	C	-0.00478282	0.00941	0.611264	0.0295109	152859	0	A	C	0.000573512	0.0154598	0.970408	0.0283809	70550	0	NA	NA	NA	NA	NA	NA	NA	NA	A	C	-0.0146037	0.0112273	0.194984	0.0448	92615	0	A	C	-0.0185	0.002969	3.24e-22	0.185	420449	1
148	6:15343836:A:C	rs9383048	6	15343836	15283550	15573927	GPT	A	C	-0.0139	0.0023	1.12e-09	0.1209	887018	A	C	-0.00641634	0.0051229	0.210395	0.108178	152859	0	C	A	0.015404	0.00801438	0.0546002	0.889709	70550	0	A	C	-0.0159005	0.00511192	0.0028	0.125697	150545	0	A	C	-0.00823402	0.00791364	0.295121	0.1118	92615	0	C	A	0.0172	0.003452	5.25e-15	0.8719	420449	1
149	6:20405539:A:G	rs6456350	6	20405539	20370750	20415053	GPT	A	G	-0.0157	0.0016	3.53e-24	0.3614	887018	A	G	-0.0158373	0.00328287	1.41e-06	0.379729	152859	0	G	A	0.017262	0.00519207	0.000885174	0.618262	70550	0	A	G	-0.0081283	0.0035613	0.03	0.37866	150545	0	A	G	-0.0185077	0.00496612	0.000194984	0.3798	92615	0	G	A	0.01825	0.00245	9.77e-31	0.6661	420449	1
150	6:21928131:A:G	rs17258904	6	21928131	21901457	21949019	GPT	A	G	0.0205	0.0025	3.96e-16	0.732	723853	G	A	-0.0254909	0.0154694	0.099388	0.010719	152859	0	NA	NA	NA	NA	NA	NA	NA	NA	A	G	0.0352882	0.022259	0.13	0.994155	150545	0	NA	NA	NA	NA	NA	NA	NA	NA	G	A	-0.0202	0.002574	7.94e-34	0.2786	420449	1
151	6:25765377:A:G	rs1317817	6	25765377	25708116	26340785	GPT	A	G	0.0118	0.0018	7.69e-11	0.49	736473	G	A	-0.0156988	0.00346053	5.72e-06	0.304519	152859	0	A	G	0.00351435	0.00626575	0.574877	0.697238	70550	0	NA	NA	NA	NA	NA	NA	NA	NA	A	G	0.0129173	0.00468311	0.0057544	0.7002	92615	0	A	G	0.01068	0.002583	5.62e-11	0.2764	420449	1
152	6:29335154:C:T	rs9257793	6	29335154	27309762	29614649	GPT	T	C	0.0219	0.0031	1.81e-12	0.8822	887018	C	T	-0.0239132	0.00933199	0.0103923	0.0302272	152859	0	C	T	-0.0318954	0.0352422	0.365447	0.0296527	70550	0	T	C	0.0433185	0.0429269	0.36	0.998402	150545	0	T	C	0.0213804	0.018207	0.239883	0.9861	92615	0	C	T	-0.02148	0.003384	5.62e-23	0.1344	420449	1
153	6:34185012:C:T	rs10807139	6	34185012	33173842	35455837	GPT	T	C	-0.0288	0.0026	1.97e-29	0.1243	887018	T	C	-0.0345279	0.0044668	1.08e-14	0.149906	152859	1	C	T	0.0399978	0.00706266	1.49e-08	0.849172	70550	1	T	C	-0.0236069	0.00496581	5.9e-06	0.134633	150545	0	T	C	-0.0335843	0.00753453	8.32e-06	0.1228	92615	0	C	T	0.01314	0.006433	0.000644169	0.9668	420449	0
154	6:36623338:A:G	rs72853320	6	36623338	36619351	37058127	GPT	A	G	0.0103	0.0017	7.32e-10	0.3665	887018	A	G	0.00959693	0.00322179	0.00289423	0.435395	152859	0	A	G	0.00487325	0.00506573	0.336048	0.437058	70550	0	G	A	-0.0125439	0.00339357	0.00021	0.528609	150545	0	A	G	0.0103982	0.00451841	0.0213796	0.4002	92615	0	A	G	0.01128	0.003418	1.15e-07	0.1313	420449	0
155	6:41073638:A:G	rs9381037	6	41073638	40938370	41162060	GPT	A	G	0.0111	0.0018	2.86e-10	0.2266	887018	A	G	0.0119174	0.00372158	0.00136363	0.241069	152859	0	A	G	0.013667	0.00582374	0.0189366	0.245033	70550	0	G	A	-0.00833618	0.00391916	0.052	0.749452	150545	0	A	G	0.00833157	0.0049889	0.0954993	0.2394	92615	0	A	G	0.01234	0.002915	2.04e-11	0.1954	420449	1
156	6:42924894:C:CTCGGT	rs112758690	6	42924894	42896948	43049461	GPT	CTCGGT	C	-0.0129	0.0019	9.01e-12	0.4228	665923	CTCGGT	C	-0.00821707	0.00397579	0.0387554	0.201071	152859	0	NA	NA	NA	NA	NA	NA	NA	NA	NA	NA	NA	NA	NA	NA	NA	NA	CTCGGT	C	-0.00454359	0.00573424	0.42658	0.1813	92615	0	CTCGGT	C	-0.01586	0.002319	2.82e-26	0.5377	420449	1
157	6:43757082:A:T	rs4711750	6	43757082	43756169	43765533	GPT	A	T	0.0153	0.0017	2.7e-20	0.5258	734159	NA	NA	NA	NA	NA	NA	NA	NA	A	T	0.0189025	0.00503241	0.000172548	0.560035	70550	0	T	A	-0.00495995	0.00344869	0.18	0.44854	150545	0	A	T	0.00960504	0.00439918	0.0288403	0.556	92615	0	A	T	0.02077	0.002307	1.05e-43	0.4988	420449	1
158	6:46658250:A:G	rs9463234	6	46658250	46631108	46694820	GPT	A	G	-0.143	0.0251	1.27e-08	0.9979	420449	NA	NA	NA	NA	NA	NA	NA	NA	NA	NA	NA	NA	NA	NA	NA	NA	NA	NA	NA	NA	NA	NA	NA	NA	NA	NA	NA	NA	NA	NA	NA	NA	G	A	0.143	0.02513	6.61e-19	0.002113	420449	1
159	6:47595155:A:T	rs1385742	6	47595155	47427281	47595155	GPT	A	T	-0.0124	0.0017	3.22e-13	0.2848	887018	A	T	-0.0117343	0.00391692	0.00273729	0.209386	152859	0	T	A	0.0121202	0.00621699	0.051233	0.785927	70550	0	A	T	-0.011222	0.00437144	0.012	0.200698	150545	0	A	T	-0.00358502	0.00544574	0.512861	0.2732	92615	0	T	A	0.01482	0.002437	2.95e-21	0.6467	420449	1
160	6:50788778:A:C	rs3798519	6	50788778	50787459	50940677	GPT	A	C	-0.0119	0.002	9.82e-10	0.7649	736473	C	A	0.0120582	0.00348474	0.00053959	0.294863	152859	0	C	A	0.0127782	0.00548713	0.0198719	0.295486	70550	0	NA	NA	NA	NA	NA	NA	NA	NA	A	C	-0.0130988	0.00520814	0.0120226	0.7842	92615	0	C	A	0.01119	0.003015	3.3e-09	0.1785	420449	1
161	6:53903152:A:G	rs9637973	6	53903152	53452641	54845295	GPT	A	G	-0.0165	0.0015	1.47e-27	0.562	887018	G	A	0.0206604	0.0031907	9.47e-11	0.491469	152859	1	A	G	-0.0185696	0.00500358	0.00020622	0.505955	70550	0	G	A	0.0114946	0.00339496	0.00045	0.529066	150545	0	A	G	-0.016351	0.00439078	0.000194984	0.4651	92615	0	A	G	-0.01608	0.0025	1.62e-23	0.6895	420449	1
162	6:98588281:A:ATT	rs576630385	6	98588281	98353935	98591622	GPT	A	ATT	0.0112	0.0017	1.31e-10	0.5314	665923	ATT	A	-0.00763432	0.00320517	0.0172246	0.449565	152859	0	NA	NA	NA	NA	NA	NA	NA	NA	NA	NA	NA	NA	NA	NA	NA	NA	A	ATT	0.0119581	0.00452594	0.00831764	0.5708	92615	0	ATT	A	-0.01293	0.002343	6.46e-18	0.4893	420449	1
163	6:99836809:A:C	rs11154811	6	99836809	99830558	99890228	GPT	A	C	0.0111	0.0018	3.72e-10	0.4772	736473	A	C	0.0119066	0.00343925	0.000536221	0.309455	152859	0	C	A	-0.00348725	0.00558579	0.532425	0.658899	70550	0	NA	NA	NA	NA	NA	NA	NA	NA	A	C	0.00954954	0.00566108	0.0912011	0.2652	92615	0	C	A	-0.0125	0.002435	8.51e-16	0.3737	420449	1
164	6:106960447:A:G	rs11152999	6	106960447	106959139	106961655	GPT	A	G	0.0105	0.0016	1.4e-10	0.4028	887018	A	G	0.0112765	0.00318534	0.00039994	0.497105	152859	0	A	G	0.0127493	0.00501631	0.0110359	0.495951	70550	0	G	A	-0.00979625	0.00339111	0.004	0.515676	150545	0	A	G	0.0116743	0.00424117	0.00588844	0.4735	92615	0	A	G	0.008642	0.003277	1.64e-05	0.145	420449	0
165	6:108927841:C:T	rs7753734	6	108927841	108857876	109020634	GPT	T	C	-0.0179	0.0025	7.45e-13	0.1224	887018	T	C	-0.0178717	0.0073498	0.0150327	0.0493429	152859	0	T	C	-0.00796319	0.0116318	0.493593	0.0484621	70550	0	C	T	0.0333325	0.00688657	2.6e-06	0.934372	150545	0	T	C	-0.0152622	0.00930178	0.1	0.0557	92615	0	T	C	-0.01578	0.003143	3.31e-15	0.1606	420449	1
166	6:116317444:C:T	rs3798232	6	116317444	116235646	116671592	GPT	T	C	-0.0151	0.0016	1.91e-21	0.4253	887018	T	C	-0.0173076	0.0036549	2.19e-06	0.254722	152859	0	C	T	-0.00539238	0.00561158	0.336584	0.725396	70550	0	T	C	-0.0115922	0.00364207	0.0011	0.332885	150545	0	T	C	-0.0129951	0.00561896	0.020893	0.2124	92615	0	C	T	0.01973	0.002354	3.31e-38	0.4014	420449	1
167	6:117523671:A:G	rs2693560	6	117523671	117462040	117523671	GPT	A	G	0.0097	0.0017	7.2e-09	0.2994	887018	A	G	0.0124758	0.00390683	0.00140644	0.210838	152859	0	G	A	-0.0137451	0.00630745	0.0293177	0.792466	70550	0	A	G	0.0104384	0.00396034	0.011	0.25139	150545	0	A	G	0.0122179	0.00595985	0.040738	0.2505	92615	0	G	A	-0.007363	0.002393	6.78e-07	0.6287	420449	0
168	6:119140493:A:G	rs4027592	6	119140493	119075856	119356201	GPT	A	G	0.0101	0.0016	1.35e-10	0.5041	887018	G	A	-0.0063595	0.00331136	0.0547933	0.361604	152859	0	A	G	0.0116112	0.00519276	0.0253493	0.636247	70550	0	G	A	-0.014167	0.00350505	9.8e-05	0.376035	150545	0	A	G	0.00793004	0.00469505	0.0912011	0.6546	92615	0	A	G	0.0104	0.002577	1.5e-10	0.2801	420449	1
169	6:127454893:A:G	rs72959041	6	127454893	127097775	127532807	GPT	A	G	0.0432	0.0054	8.29e-16	0.05	420449	NA	NA	NA	NA	NA	NA	NA	NA	NA	NA	NA	NA	NA	NA	NA	NA	NA	NA	NA	NA	NA	NA	NA	NA	NA	NA	NA	NA	NA	NA	NA	NA	A	G	0.04322	0.005369	1.86e-35	0.05001	420449	1
170	6:130341728:C:CT	rs55941023	6	130341728	130311404	130460244	GPT	CT	C	0.0223	0.0022	1.31e-23	0.7502	736473	C	CT	-0.0222527	0.00674322	0.000966797	0.0592867	152859	0	CT	C	0.0203398	0.0109615	0.0635144	0.941405	70550	0	NA	NA	NA	NA	NA	NA	NA	NA	CT	C	0.0229075	0.00827983	0.00562341	0.9132	92615	0	CT	C	0.02236	0.002526	2.57e-42	0.6982	420449	1
171	6:139834869:A:G	rs654689	6	139834869	139205445	139844429	GPT	A	G	-0.0159	0.0017	2.63e-20	0.4466	736473	A	G	-0.0145194	0.00361499	5.91e-05	0.263364	152859	0	A	G	-0.0223409	0.00564397	7.55e-05	0.266468	70550	0	NA	NA	NA	NA	NA	NA	NA	NA	A	G	-0.0128755	0.00458784	0.00501187	0.3118	92615	0	A	G	-0.01615	0.002344	1.2e-26	0.5899	420449	1
172	6:143146424:T:TACAC	6:143146424_TACAC_T	6	143146424	143146424	143146424	GPT	T	TACAC	0.0137	0.0025	4.9e-08	0.329	420449	NA	NA	NA	NA	NA	NA	NA	NA	NA	NA	NA	NA	NA	NA	NA	NA	NA	NA	NA	NA	NA	NA	NA	NA	NA	NA	NA	NA	NA	NA	NA	NA	T	TACAC	0.01367	0.002506	1.51e-17	0.329	420449	1
173	6:146008274:A:G	rs702323	6	146008274	145817130	146446355	GPT	A	G	0.0087	0.0015	1.85e-08	0.3633	887018	A	G	0.00800784	0.00341315	0.0189673	0.321862	152859	0	G	A	-0.0177985	0.00538562	0.000950408	0.675787	70550	0	A	G	0.0114925	0.00369488	0.0022	0.301658	150545	0	A	G	-0.00170976	0.00480735	0.724436	0.3125	92615	0	G	A	-0.008603	0.002335	4.15e-09	0.5734	420449	1
174	6:150821931:A:G	rs147840135	6	150821931	150784926	150826130	GPT	A	G	0.0201	0.0035	1.15e-08	0.1244	420449	NA	NA	NA	NA	NA	NA	NA	NA	NA	NA	NA	NA	NA	NA	NA	NA	NA	NA	NA	NA	NA	NA	NA	NA	NA	NA	NA	NA	NA	NA	NA	NA	A	G	0.0201	0.003522	5.25e-19	0.1244	420449	1
175	6:153043035:A:G	rs17710008	6	153043035	152930767	153066908	GPT	A	G	0.0158	0.0023	1.39e-11	0.1585	734159	NA	NA	NA	NA	NA	NA	NA	NA	A	G	0.00193903	0.00762295	0.799212	0.122488	70550	0	G	A	-0.010639	0.00516233	0.036	0.877852	150545	0	A	G	0.0151271	0.0079964	0.0588844	0.0873	92615	0	A	G	0.01967	0.002972	8.91e-25	0.1858	420449	1
176	6:159219285:T:TG	rs5881290	6	159219285	159181885	159268585	GPT	T	TG	0.0179	0.002	1.44e-18	0.5072	643858	TG	T	-0.0144101	0.00453926	0.00150069	0.143835	152859	0	TG	T	-0.0252688	0.00741077	0.000650235	0.130706	70550	0	NA	NA	NA	NA	NA	NA	NA	NA	NA	NA	NA	NA	NA	NA	NA	NA	TG	T	-0.01811	0.002394	1.35e-31	0.6276	420449	1
177	6:160766770:C:T	rs622217	6	160766770	160710113	160969738	GPT	T	C	0.0108	0.0015	1.68e-12	0.6094	887018	C	T	-0.00833924	0.00334341	0.0126231	0.348144	152859	0	C	T	-0.0115903	0.00524735	0.0271889	0.349496	70550	0	T	C	0.00600725	0.00379776	0.17	0.724568	150545	0	T	C	0.0112442	0.00456158	0.0138038	0.6885	92615	0	C	T	-0.01341	0.002314	1.58e-19	0.482	420449	1
178	6:164133001:C:T	rs4709746	6	164133001	164092706	164133001	GPT	T	C	-0.013	0.0023	9.75e-09	0.121	887018	T	C	-0.0196866	0.00516205	0.000136889	0.106451	152859	0	T	C	-0.00935275	0.00820867	0.254547	0.104466	70550	0	C	T	0.00483666	0.00511941	0.3	0.872716	150545	0	T	C	-0.00415307	0.0077441	0.588844	0.0876	92615	0	T	C	-0.01615	0.003409	9.12e-14	0.1339	420449	1
179	7:1515133:A:C	rs117408406	7	1515133	1515133	1515133	GPT	A	C	-0.0355	0.0065	4.64e-08	0.9646	420449	NA	NA	NA	NA	NA	NA	NA	NA	NA	NA	NA	NA	NA	NA	NA	NA	NA	NA	NA	NA	NA	NA	NA	NA	NA	NA	NA	NA	NA	NA	NA	NA	C	A	0.03547	0.006491	1.29e-17	0.03538	420449	1
180	7:6485196:C:T	rs12702510	7	6485196	6379537	6494795	GPT	T	C	-0.012	0.0019	1.69e-10	0.4511	887018	T	C	-0.0103101	0.00450512	0.0221066	0.146737	152859	0	T	C	-0.0117414	0.00711182	0.0987452	0.151768	70550	0	C	T	0.00216279	0.00523416	0.63	0.874552	150545	0	T	C	-0.013793	0.00687306	0.0446684	0.1598	92615	0	T	C	-0.01469	0.002538	1.66e-19	0.7021	420449	1
181	7:16076113:C:T	rs6980254	7	16076113	16070548	16092505	GPT	T	C	0.0101	0.0018	1.17e-08	0.3355	887018	T	C	0.0117911	0.00490635	0.0162508	0.119165	152859	0	C	T	-0.00727075	0.00775341	0.348374	0.878344	70550	0	T	C	0.0119552	0.00435363	0.0063	0.185865	150545	0	T	C	0.00544948	0.00637728	0.389045	0.1449	92615	0	C	T	-0.009997	0.002319	9.55e-12	0.5293	420449	1
182	7:22742134:C:T	rs6461660	7	22742134	22672470	22811537	GPT	T	C	-0.0188	0.0019	4.16e-24	0.4267	887018	T	C	-0.0179574	0.00329741	5.15e-08	0.367054	152859	0	C	T	0.0265099	0.00522084	3.82e-07	0.630573	70550	0	T	C	-0.0165735	0.00367988	1.1e-05	0.30332	150545	0	T	C	-0.0247266	0.00480352	2.63e-07	0.3061	92615	0	C	T	0.01218	0.004829	3.53e-05	0.06174	420449	0
183	7:24756951:C:T	rs12540919	7	24756951	24756643	24757195	GPT	T	C	-0.0134	0.0022	1.02e-09	0.1311	887018	T	C	-0.0105314	0.00439452	0.0165536	0.155333	152859	0	T	C	-0.0168914	0.00687262	0.0139799	0.154004	70550	0	C	T	0.00709822	0.00490528	0.18	0.862348	150545	0	T	C	-0.0271662	0.00617575	1.1e-05	0.136	92615	0	T	C	-0.01302	0.003862	6.4e-08	0.09909	420449	0
184	7:26022414:A:C	rs7780562	7	26022414	25939723	26166955	GPT	A	C	-0.0136	0.0017	1.27e-15	0.2714	887018	A	C	-0.00976178	0.00348331	0.00507173	0.299639	152859	0	C	A	0.0125568	0.00561935	0.0254463	0.702612	70550	0	A	C	-0.00523031	0.00375977	0.26	0.321649	150545	0	A	C	-0.0316681	0.00503242	3.09e-10	0.3009	92615	1	C	A	0.01552	0.002876	3.09e-17	0.7937	420449	1
185	7:28180099:C:T	rs57720904	7	28180099	28138193	28621312	GPT	T	C	0.0253	0.0017	7.45e-48	0.3776	887018	T	C	0.0263658	0.00327165	7.7e-16	0.388747	152859	1	T	C	0.0246107	0.00512322	1.56e-06	0.386645	70550	0	C	T	-0.0226688	0.00337876	9.3e-12	0.512667	150545	1	T	C	0.017911	0.00426895	2.69e-05	0.4781	92615	0	T	C	0.03554	0.004244	3.72e-38	0.08016	420449	1
186	7:32819625:A:C	rs1812127	7	32819625	32525631	32821508	GPT	A	C	-0.009	0.0015	2.32e-09	0.4416	887018	A	C	-0.00867389	0.00322984	0.00724102	0.41796	152859	0	C	A	0.00687583	0.00510398	0.177931	0.580335	70550	0	A	C	-0.00437051	0.00346722	0.24	0.394789	150545	0	A	C	-0.00923665	0.0045168	0.040738	0.4152	92615	0	C	A	0.01171	0.002383	1.2e-14	0.5113	420449	1
187	7:36074035:A:C	rs4419724	7	36074035	36074035	36074035	GPT	A	C	-0.0107	0.0019	9.44e-09	0.3115	736473	A	C	-0.00124349	0.00416328	0.765184	0.177386	152859	0	A	C	-0.0122953	0.00667917	0.0656452	0.176965	70550	0	NA	NA	NA	NA	NA	NA	NA	NA	A	C	-0.000749435	0.00575391	0.891251	0.2131	92615	0	A	C	-0.01532	0.00238	1.41e-23	0.3893	420449	1
188	7:40427000:A:G	rs17171705	7	40427000	40360982	40477363	GPT	A	G	-0.0097	0.0017	1.88e-08	0.363	887018	A	G	-0.00674962	0.00319575	0.0346808	0.460392	152859	0	A	G	-0.0162052	0.00518854	0.00178858	0.469066	70550	0	G	A	0.00857332	0.00352808	0.014	0.642911	150545	0	A	G	-0.0064283	0.00455672	0.158489	0.4717	92615	0	A	G	-0.01398	0.003757	3.01e-09	0.1055	420449	1
189	7:44592072:A:T	rs540425	7	44592072	44592072	44714512	GPT	A	T	0.0106	0.0019	4.4e-08	0.3375	736473	A	T	0.00507069	0.00467071	0.277639	0.133368	152859	0	T	A	-0.00775166	0.00764897	0.310857	0.867638	70550	0	NA	NA	NA	NA	NA	NA	NA	NA	A	T	0.0113591	0.00638923	0.0758578	0.2172	92615	0	T	A	-0.01227	0.002377	5.89e-16	0.5732	420449	1
190	7:50764891:A:G	rs74784300	7	50764891	50764891	50764891	GPT	A	G	-0.0606	0.0102	2.85e-09	0.986	420449	NA	NA	NA	NA	NA	NA	NA	NA	NA	NA	NA	NA	NA	NA	NA	NA	NA	NA	NA	NA	NA	NA	NA	NA	NA	NA	NA	NA	NA	NA	NA	NA	G	A	0.06059	0.0102	2.19e-20	0.01395	420449	1
191	7:56079094:C:T	rs4947534	7	56079094	55762611	56394784	GPT	T	C	0.0183	0.0016	4.8e-29	0.2896	887018	T	C	0.0189152	0.00352541	8.08e-08	0.286153	152859	0	C	T	-0.0222303	0.00552074	5.66e-05	0.706488	70550	0	T	C	0.0175831	0.00354443	4.7e-07	0.355937	150545	0	T	C	0.0265605	0.00483778	3.98e-08	0.3085	92615	1	C	T	-0.01483	0.002684	5.89e-18	0.7532	420449	1
192	7:66236607:G:T	rs34356500	7	66236607	64867421	66559954	GPT	T	G	0.0119	0.0017	1.21e-12	0.6463	887018	G	T	-0.0121548	0.00417139	0.00356996	0.177533	152859	0	T	G	0.0248137	0.00652359	0.000142558	0.816798	70550	0	G	T	-0.00950458	0.0046501	0.057	0.156997	150545	0	T	G	0.0170136	0.00502895	0.000724436	0.6725	92615	0	T	G	0.009778	0.002308	2.04e-11	0.5171	420449	1
193	7:73001021:C:T	rs35173225	7	73001021	72330303	73278868	GPT	T	C	0.0229	0.0023	1.62e-22	0.1103	887018	T	C	0.00683886	0.00527748	0.195025	0.101545	152859	0	T	C	-0.000332202	0.00827082	0.967961	0.100713	70550	0	C	T	-0.0262737	0.00564177	1.1e-05	0.899997	150545	0	T	C	0.0284602	0.00731558	0.0001	0.0932	92615	0	T	C	0.03146	0.003498	1.35e-43	0.1237	420449	1
194	7:75095477:T:TA	7:75095477_TA_T	7	75095477	75038408	75163169	GPT	T	TA	0.0145	0.0024	8.78e-10	0.5697	420449	NA	NA	NA	NA	NA	NA	NA	NA	NA	NA	NA	NA	NA	NA	NA	NA	NA	NA	NA	NA	NA	NA	NA	NA	NA	NA	NA	NA	NA	NA	NA	NA	T	TA	0.01451	0.002367	1.38e-21	0.5697	420449	1
195	7:87131423:C:T	rs12539997	7	87131423	86011218	87938936	GPT	T	C	0.0373	0.0017	6.58e-102	0.7578	887018	C	T	-0.0441462	0.00355438	2.03e-35	0.278011	152859	1	C	T	-0.0426216	0.00565941	5.03e-14	0.284957	70550	1	T	C	0.0335018	0.00382307	3.5e-18	0.729292	150545	1	T	C	0.0281138	0.00494758	1.32e-08	0.7404	92615	1	C	T	-0.03669	0.003012	1.32e-77	0.1803	420449	1
196	7:92408370:C:T	rs445	7	92408370	92228325	92635618	GPT	T	C	0.0208	0.0018	2.85e-31	0.2814	887018	T	C	0.017183	0.00339821	4.27e-07	0.327096	152859	0	T	C	0.0166371	0.00531361	0.00174195	0.326598	70550	0	C	T	-0.00889247	0.00365188	0.022	0.688972	150545	0	T	C	0.0174583	0.00439398	7.08e-05	0.3635	92615	0	T	C	0.04447	0.003943	5.89e-67	0.09434	420449	1
197	7:99660232:A:AC	rs35058260	7	99660232	99603721	99719753	GPT	A	AC	-0.0134	0.0024	1.72e-08	0.4734	316024	A	AC	-0.0144698	0.00318401	5.51e-06	0.486458	152859	0	A	AC	-0.0100296	0.00498559	0.0442488	0.488213	70550	0	NA	NA	NA	NA	NA	NA	NA	NA	A	AC	-0.014007	0.00505826	0.00562341	0.4254	92615	0	NA	NA	NA	NA	NA	NA	NA	NA
198	7:100865847:C:T	rs10953329	7	100865847	100814034	100931873	GPT	T	C	-0.0129	0.0017	3.77e-14	0.7414	887018	C	T	0.0104007	0.0037004	0.00494342	0.243963	152859	0	C	T	0.0241675	0.00585847	3.7e-05	0.243144	70550	0	T	C	-0.00690167	0.0040238	0.11	0.771799	150545	0	T	C	-0.0139984	0.00593864	0.0186209	0.733	92615	0	C	T	0.01422	0.002573	5.75e-18	0.2796	420449	1
199	7:104741842:A:T	rs10953468	7	104741842	104581402	105052959	GPT	A	T	-0.0112	0.0016	2.63e-12	0.6879	887018	T	A	0.0192895	0.00354984	5.51e-08	0.279041	152859	0	T	A	0.0130572	0.00559016	0.0195039	0.275613	70550	0	A	T	-0.0095732	0.00397656	0.013	0.760048	150545	0	A	T	-0.0113262	0.00479987	0.018197	0.712	92615	0	T	A	0.007668	0.002396	2.56e-07	0.366	420449	0
200	7:107067586:C:T	rs4730243	7	107067586	106668937	107210094	GPT	T	C	0.0084	0.0015	1.34e-08	0.5382	887018	C	T	-0.00963938	0.00324259	0.00295159	0.410381	152859	0	C	T	-0.00852709	0.00510767	0.0950244	0.415899	70550	0	T	C	0.00723029	0.00349844	0.067	0.601174	150545	0	T	C	0.00689924	0.004465	0.123027	0.4894	92615	0	C	T	-0.008765	0.002311	1.54e-09	0.5118	420449	1
201	7:116416010:G:T	rs2299439	7	116416010	116327430	116566729	GPT	T	G	0.0098	0.0015	1.98e-11	0.5193	887018	G	T	-0.0100265	0.00318656	0.00165238	0.492791	152859	0	T	G	0.00729653	0.00499724	0.144259	0.509178	70550	0	G	T	-0.00450813	0.00337689	0.24	0.524925	150545	0	T	G	0.00507678	0.00429338	0.234423	0.5306	92615	0	T	G	0.01413	0.002317	2.24e-21	0.5453	420449	1
202	7:130436075:A:AAT	rs149716619	7	130436075	130422934	130463758	GPT	A	AAT	0.0114	0.0018	1.6e-10	0.5873	665923	AAT	A	-0.00590999	0.00351029	0.0922552	0.290775	152859	0	NA	NA	NA	NA	NA	NA	NA	NA	NA	NA	NA	NA	NA	NA	NA	NA	A	AAT	0.00877043	0.00470359	0.0616595	0.6975	92615	0	AAT	A	-0.01445	0.002311	2.4e-22	0.4922	420449	1
203	7:134889141:A:G	rs292592	7	134889141	134508087	135247547	GPT	A	G	0.0171	0.0016	7.19e-28	0.6486	887018	G	A	-0.015132	0.00327924	3.94e-06	0.382846	152859	0	A	G	0.0217757	0.0051119	2.05e-05	0.616697	70550	0	G	A	-0.011556	0.00345606	0.0013	0.39382	150545	0	A	G	0.0214724	0.00465536	3.98e-06	0.5474	92615	0	A	G	0.01896	0.002604	1.86e-29	0.7325	420449	1
204	7:139761248:A:G	rs7801310	7	139761248	139710148	139767935	GPT	A	G	0.0109	0.0017	3.65e-11	0.5455	887018	A	G	0.0116069	0.00321415	0.000304793	0.436091	152859	0	G	A	-0.00886713	0.00510216	0.0822258	0.559654	70550	0	A	G	0.0100297	0.0034654	0.0051	0.444372	150545	0	A	G	0.0184337	0.00447299	3.8e-05	0.4234	92615	0	G	A	-0.007993	0.003181	3.76e-05	0.1595	420449	0
205	7:149148770:A:G	rs12673901	7	149148770	149146783	149164792	GPT	A	G	-0.0093	0.0017	2.52e-08	0.67	887018	G	A	0.00447039	0.00412945	0.279002	0.181788	152859	0	A	G	-0.000292378	0.00659375	0.964632	0.817067	70550	0	G	A	0.00823967	0.00401868	0.048	0.229765	150545	0	A	G	-0.00444602	0.00575717	0.436516	0.7912	92615	0	A	G	-0.01306	0.002319	1.48e-18	0.5521	420449	1
206	8:6585879:C:G	rs2980683	8	6585879	6558964	6631314	GPT	C	G	0.017	0.0023	8.01e-14	0.6783	490999	NA	NA	NA	NA	NA	NA	NA	NA	C	G	0.0175498	0.0063194	0.00548408	0.801677	70550	0	NA	NA	NA	NA	NA	NA	NA	NA	NA	NA	NA	NA	NA	NA	NA	NA	C	G	0.01695	0.002444	5.89e-27	0.6599	420449	1
207	8:9185146:C:T	rs2126259	8	9185146	7632319	12652651	GPT	T	C	0.0553	0.0037	3.41e-51	0.096	641544	NA	NA	NA	NA	NA	NA	NA	NA	C	T	-0.0506666	0.024871	0.0416327	0.989894	70550	0	T	C	0.0541356	0.0170524	0.0012	0.0100136	150545	0	NA	NA	NA	NA	NA	NA	NA	NA	C	T	-0.05549	0.003808	7.94e-110	0.8977	420449	1
208	8:18259366:C:T	rs721399	8	18259366	18228116	18286997	GPT	T	C	0.0132	0.0017	3.88e-15	0.4446	887018	T	C	0.0171111	0.00384824	8.73e-06	0.219673	152859	0	T	C	0.0237762	0.00605802	8.68e-05	0.217619	70550	0	C	T	-0.00968609	0.00413854	0.029	0.78942	150545	0	T	C	0.0276172	0.00455014	1.29e-09	0.3136	92615	1	T	C	0.006379	0.002563	4.41e-05	0.7163	420449	0
209	8:21917222:C:T	rs73545546	8	21917222	21906579	21940818	GPT	T	C	-0.023	0.0028	6.27e-16	0.8589	641544	NA	NA	NA	NA	NA	NA	NA	NA	C	T	0.0452263	0.0122074	0.00021153	0.0441734	70550	0	T	C	-0.0276872	0.00793953	0.00044	0.950805	150545	0	NA	NA	NA	NA	NA	NA	NA	NA	C	T	0.02075	0.003141	1.15e-24	0.1619	420449	1
210	8:22873533:A:G	rs876435	8	22873533	22873533	22885331	GPT	A	G	-0.0121	0.0015	5.03e-16	0.5567	887018	G	A	0.00915896	0.00320016	0.00420936	0.460192	152859	0	A	G	-0.00683263	0.00518523	0.187601	0.545536	70550	0	G	A	0.0104447	0.00338902	0.0018	0.50421	150545	0	A	G	-0.0144891	0.00451931	0.00134896	0.5813	92615	0	A	G	-0.01495	0.002366	8.71e-23	0.5912	420449	1
211	8:30387590:A:G	rs2979506	8	30387590	30300915	30477733	GPT	A	G	0.0087	0.0015	3.49e-09	0.5318	887018	G	A	-0.00497092	0.00321466	0.122026	0.440386	152859	0	A	G	0.00733295	0.00513713	0.153453	0.567694	70550	0	G	A	-0.00784148	0.00340489	0.026	0.441071	150545	0	A	G	0.00817411	0.00437682	0.0616595	0.5608	92615	0	A	G	0.01149	0.002316	6.61e-15	0.4895	420449	1
212	8:36829456:C:CTAAA	rs61146997	8	36829456	36770703	36858483	GPT	CTAAA	C	0.0117	0.002	7.46e-09	0.2831	665923	CTAAA	C	0.0101691	0.00332043	0.00219442	0.360149	152859	0	NA	NA	NA	NA	NA	NA	NA	NA	NA	NA	NA	NA	NA	NA	NA	NA	CTAAA	C	0.00903422	0.00472224	0.0562341	0.3613	92615	0	CTAAA	C	0.0141	0.003039	2.69e-13	0.1862	420449	1
213	8:37385975:A:G	rs12675945	8	37385975	37379389	37398023	GPT	A	G	0.0112	0.0018	1.17e-09	0.623	887018	G	A	-0.0146493	0.00322557	5.58e-06	0.421339	152859	0	G	A	-0.0123336	0.00506096	0.0148095	0.419056	70550	0	A	G	0.00501377	0.00348335	0.18	0.605854	150545	0	A	G	0.00770662	0.00441424	0.0812831	0.5789	92615	0	G	A	-0.02179	0.005931	4.57e-09	0.0395	420449	1
214	8:55407312:C:T	rs140753685	8	55407312	55406067	55471417	GPT	T	C	-0.0154	0.002	2.08e-14	0.787	736473	C	T	0.0113257	0.00379422	0.00283596	0.226536	152859	0	C	T	0.00628359	0.00614666	0.30665	0.217562	70550	0	NA	NA	NA	NA	NA	NA	NA	NA	T	C	-0.0190792	0.00615119	0.00190546	0.8204	92615	0	C	T	0.01887	0.002842	6.61e-25	0.2116	420449	1
215	8:59205317:A:C	rs11997457	8	59205317	59177338	59298790	GPT	A	C	-0.0094	0.0016	1.31e-08	0.3	887018	A	C	-0.000140814	0.00389368	0.971151	0.210789	152859	0	A	C	-0.0209026	0.00612957	0.000649334	0.210986	70550	0	C	A	0.00815574	0.00398902	0.047	0.764631	150545	0	A	C	-0.0100658	0.00534041	0.0588844	0.202	92615	0	A	C	-0.01135	0.002371	5.25e-14	0.3886	420449	1
216	8:72459889:A:G	rs13269725	8	72459889	72395582	72527345	GPT	A	G	-0.0163	0.0023	1.86e-12	0.8782	887018	G	A	0.0104166	0.00454905	0.0220312	0.1436	152859	0	G	A	0.017382	0.00708899	0.0142075	0.149749	70550	0	A	G	-0.00889506	0.0049426	0.14	0.863	150545	0	A	G	-0.0200712	0.00649332	0.00199526	0.8739	92615	0	G	A	0.0249	0.004277	1.1e-19	0.07925	420449	1
217	8:96029159:C:CT	8:96029159_CT_C	8	96029159	96029159	96029159	GPT	CT	C	0.0133	0.0024	3.94e-08	0.4903	420449	NA	NA	NA	NA	NA	NA	NA	NA	NA	NA	NA	NA	NA	NA	NA	NA	NA	NA	NA	NA	NA	NA	NA	NA	NA	NA	NA	NA	NA	NA	NA	NA	C	CT	-0.0133	0.002421	8.91e-18	0.5097	420449	1
218	8:103662852:C:T	rs13275089	8	103662852	103597586	103969356	GPT	T	C	0.0204	0.0017	2e-31	0.7229	887018	C	T	-0.0240403	0.00420298	1.07e-08	0.175263	152859	1	C	T	-0.0217035	0.00658298	0.000977538	0.173917	70550	0	T	C	0.0215682	0.00466655	3.2e-06	0.845069	150545	0	T	C	0.020828	0.00599323	0.000512861	0.8356	92615	0	C	T	-0.01859	0.002392	3.16e-33	0.3737	420449	1
219	8:116599199:G:T	rs2293889	8	116599199	116464988	117091970	GPT	T	G	0.0135	0.0018	1.69e-13	0.3411	736473	T	G	0.0143258	0.00393189	0.000268965	0.206543	152859	0	G	T	-0.0168202	0.00619777	0.00664938	0.795375	70550	0	NA	NA	NA	NA	NA	NA	NA	NA	T	G	0.016727	0.00627436	0.00776247	0.156	92615	0	G	T	-0.01223	0.002333	2.24e-16	0.5666	420449	1
220	8:126482077:A:G	rs2954021	8	126482077	126419938	126648243	GPT	A	G	0.0371	0.0015	3.03e-141	0.4616	887018	A	G	0.0254845	0.00321974	2.47e-15	0.429219	152859	1	G	A	-0.038696	0.00503245	1.48e-14	0.570273	70550	1	A	G	0.0311728	0.00339279	6e-20	0.451414	150545	1	A	G	0.03374	0.00429414	3.89e-15	0.4455	92615	1	G	A	-0.04648	0.002308	7.94e-207	0.5058	420449	1
221	8:129534534:A:G	rs72724789	8	129534534	129534534	129552344	GPT	A	G	-0.0149	0.0026	1.59e-08	0.2651	420449	NA	NA	NA	NA	NA	NA	NA	NA	NA	NA	NA	NA	NA	NA	NA	NA	NA	NA	NA	NA	NA	NA	NA	NA	NA	NA	NA	NA	NA	NA	NA	NA	A	G	-0.01492	0.00264	1.12e-18	0.2651	420449	1
222	8:135671718:C:G	rs4909595	8	135671718	135650483	135748474	GPT	C	G	-0.0092	0.0016	4.67e-09	0.6737	887018	G	C	0.00645007	0.0032877	0.0497765	0.374145	152859	0	G	C	0.0164887	0.00521846	0.00157935	0.36973	70550	0	C	G	-0.00577579	0.00360082	0.088	0.665767	150545	0	C	G	-0.010822	0.00443506	0.0147911	0.6176	92615	0	G	C	0.01047	0.002627	2.47e-10	0.2608	420449	1
223	8:145732180:C:G	rs147998249	8	145732180	143565835	146301227	GPT	C	G	-1.516	0.0277	0	0.0017	420449	NA	NA	NA	NA	NA	NA	NA	NA	NA	NA	NA	NA	NA	NA	NA	NA	NA	NA	NA	NA	NA	NA	NA	NA	NA	NA	NA	NA	NA	NA	NA	NA	C	G	-1.516	0.02769	0	0.001738	420449	0
224	9:6665097:A:T	rs1658973	9	6665097	6655612	6697128	GPT	A	T	0.0168	0.0022	5.58e-14	0.8747	887018	T	A	-0.00630626	0.0050061	0.207773	0.114769	152859	0	T	A	-0.00762419	0.00777601	0.326851	0.115561	70550	0	A	T	0.027497	0.0053743	1.9e-07	0.888096	150545	0	A	T	0.0178575	0.00698301	0.0104713	0.8824	92615	0	T	A	-0.01868	0.003337	2.24e-18	0.1388	420449	1
225	9:34107505:C:T	rs11557154	9	34107505	33615173	35105257	GPT	T	C	0.0119	0.0017	1.47e-12	0.4746	887018	C	T	-0.00848107	0.00325775	0.00923162	0.39418	152859	0	T	C	0.013488	0.00507789	0.00790214	0.60146	70550	0	C	T	-0.00836264	0.00340342	0.0095	0.454109	150545	0	T	C	0.0104183	0.00432004	0.0158489	0.5779	92615	0	T	C	0.01948	0.003466	1.7e-18	0.1267	420449	1
226	9:88982238:C:T	rs11141348	9	88982238	88872039	89020315	GPT	T	C	0.0117	0.0016	8.76e-13	0.6059	887018	C	T	-0.0107274	0.00318889	0.000768223	0.487642	152859	0	C	T	-0.0137565	0.00511015	0.00710271	0.486982	70550	0	T	C	0.00891699	0.00346349	0.016	0.455062	150545	0	T	C	0.0107996	0.0046693	0.020893	0.6472	92615	0	C	T	-0.01428	0.003029	1.2e-13	0.179	420449	1
227	9:95892726:C:T	rs7018885	9	95892726	95856516	95953978	GPT	T	C	0.019	0.0018	3.05e-27	0.7638	887018	C	T	-0.0160465	0.00386171	3.25e-05	0.217612	152859	0	C	T	-0.0133625	0.00613277	0.0293417	0.220699	70550	0	T	C	0.0130953	0.00414128	0.0018	0.782401	150545	0	T	C	0.0203437	0.00567518	0.000338844	0.7574	92615	0	C	T	-0.02366	0.002669	2e-42	0.2543	420449	1
228	9:98217348:A:G	rs28457693	9	98217348	98191723	98313032	GPT	A	G	0.0176	0.0022	1.12e-15	0.8122	736473	G	A	-0.0193917	0.00377695	2.83e-07	0.232607	152859	0	G	A	-0.0140907	0.00597856	0.0184299	0.233945	70550	0	NA	NA	NA	NA	NA	NA	NA	NA	A	G	0.0176338	0.0051972	0.000691831	0.7758	92615	0	G	A	-0.01731	0.003745	3.24e-13	0.1068	420449	1
229	9:102123746:C:T	rs323721	9	102123746	102088671	102164076	GPT	T	C	0.0092	0.0016	1.53e-08	0.4562	887018	C	T	-0.00788215	0.00322171	0.0144223	0.424123	152859	0	C	T	-0.0144503	0.00505319	0.00424119	0.424927	70550	0	T	C	0.0105621	0.00341166	0.002	0.572163	150545	0	T	C	0.00588729	0.0042917	0.169824	0.5307	92615	0	C	T	-0.008955	0.003091	2.61e-06	0.8323	420449	0
230	9:104188842:C:G	rs3739721	9	104188842	104109598	104209693	GPT	C	G	-0.0369	0.0048	1.09e-14	0.9498	466569	G	C	0.0325164	0.0083723	0.000102833	0.0375379	152859	0	G	C	0.0190937	0.0132301	0.148966	0.0370163	70550	0	C	G	-0.0414327	0.00681717	2e-09	0.934031	150545	1	C	G	-0.0647819	0.0204867	0.00154882	0.9847	92615	0	NA	NA	NA	NA	NA	NA	NA	NA
231	9:107667147:C:T	rs2254708	9	107667147	107653426	107667147	GPT	T	C	0.0107	0.0019	1.84e-08	0.8154	887018	C	T	-0.00372544	0.00401163	0.353065	0.195455	152859	0	C	T	-0.00627407	0.00633954	0.322334	0.197003	70550	0	T	C	0.00602453	0.00411078	0.11	0.784647	150545	0	T	C	0.0147178	0.00582632	0.0114815	0.8343	92615	0	C	T	-0.01762	0.003144	2.04e-18	0.1624	420449	1
232	9:112077530:C:T	rs68082079	9	112077530	112076237	112148314	GPT	T	C	0.0134	0.0016	4.25e-17	0.6658	887018	C	T	-0.0104831	0.00334191	0.00170762	0.348409	152859	0	C	T	-0.0100649	0.00566062	0.0753961	0.354409	70550	0	T	C	0.011745	0.00366732	0.0016	0.652712	150545	0	T	C	0.00857338	0.00452465	0.057544	0.6002	92615	0	C	T	-0.01836	0.002599	6.92e-28	0.293	420449	1
233	9:117144504:C:T	rs4979373	9	117144504	116840772	117367657	GPT	T	C	-0.0483	0.0015	2.36e-237	0.4932	887018	C	T	0.0436224	0.00318393	1e-42	0.492087	152859	1	T	C	-0.0517776	0.00510132	3.32e-24	0.50735	70550	1	C	T	0.0456176	0.00342286	4.5e-40	0.497951	150545	1	T	C	-0.0556686	0.00426487	6.17e-39	0.4622	92615	1	T	C	-0.04921	0.00232	6.31e-229	0.4876	420449	1
234	9:119254123:C:G	rs11794318	9	119254123	119245183	119258187	GPT	C	G	0.0085	0.0015	3.03e-08	0.3504	887018	C	G	0.0107507	0.00343452	0.00174683	0.316458	152859	0	C	G	0.00803424	0.0054253	0.138637	0.315016	70550	0	G	C	-0.00261407	0.00346612	0.4	0.60135	150545	0	C	G	0.0105577	0.00467904	0.0239883	0.3072	92615	0	C	G	0.009886	0.002406	7.41e-11	0.3622	420449	1
235	9:123441375:C:T	rs10984978	9	123441375	123358262	123494062	GPT	T	C	-0.0085	0.0015	3.97e-08	0.3599	887018	T	C	-0.0103825	0.00327072	0.00150153	0.385908	152859	0	C	T	0.00150494	0.00515073	0.770149	0.616507	70550	0	T	C	-0.00718584	0.00346842	0.044	0.400704	150545	0	T	C	-0.00689635	0.00462724	0.134896	0.4191	92615	0	C	T	0.0102	0.00252	1.37e-10	0.7003	420449	1
236	9:132566666:A:G	rs7029757	9	132566666	132221500	132668158	GPT	A	G	-0.0191	0.0022	1.32e-17	0.1332	887018	A	G	-0.016042	0.00452627	0.000393816	0.144715	152859	0	A	G	-0.0286818	0.00695986	3.77e-05	0.149631	70550	0	G	A	0.00367193	0.00442774	0.44	0.824375	150545	0	A	G	-0.0321464	0.00782959	4.07e-05	0.0953	92615	0	A	G	-0.02722	0.003955	1.38e-26	0.09507	420449	1
237	9:136137065:A:G	rs687621	9	136137065	136080512	136308796	GPT	A	G	-0.0223	0.0015	1.85e-49	0.5954	887018	G	A	0.0152588	0.00318172	1.62e-06	0.488875	152859	0	G	A	0.0145991	0.00500146	0.00351195	0.486627	70550	0	A	G	-0.020404	0.00339592	3.6e-09	0.535873	150545	1	A	G	-0.0223013	0.00444497	5.25e-07	0.6503	92615	0	G	A	0.0296	0.002484	1.91e-74	0.3183	420449	1
238	9:137176332:A:G	rs72619339	9	137176332	137174180	137177276	GPT	A	G	-0.0126	0.0022	5.3e-09	0.1622	794403	A	G	-0.0128913	0.00398373	0.00121226	0.200083	152859	0	A	G	-0.0185155	0.0064304	0.00398462	0.191549	70550	0	G	A	0.0171186	0.00501744	0.00039	0.857664	150545	0	NA	NA	NA	NA	NA	NA	NA	NA	A	G	-0.008716	0.003378	2.42e-05	0.1358	420449	0
239	10:5726821:A:G	rs11259192	10	5726821	5726821	5726821	GPT	A	G	-0.0141	0.0026	4.66e-08	0.0945	887018	A	G	-0.00426621	0.00560425	0.446511	0.0884181	152859	0	A	G	-0.0304885	0.00890892	0.000621065	0.090344	70550	0	G	A	0.0206722	0.00669029	0.0037	0.931473	150545	0	A	G	0.00214893	0.00949242	0.812831	0.0611	92615	0	A	G	-0.01592	0.003695	9.55e-12	0.1108	420449	1
240	10:18522261:C:T	rs1277751	10	18522261	18494015	18533494	GPT	T	C	0.0108	0.0016	3.24e-11	0.5979	887018	T	C	0.0100069	0.00318523	0.00168	0.497449	152859	0	T	C	0.0159205	0.00503329	0.00156126	0.497048	70550	0	C	T	-0.00822448	0.00338887	0.0099	0.468321	150545	0	T	C	0.00819703	0.00431734	0.057544	0.5106	92615	0	T	C	0.01307	0.00315	4.9e-11	0.8392	420449	1
241	10:23763500:C:T	rs7083923	10	23763500	23713015	23838281	GPT	T	C	-0.0093	0.0016	3.71e-09	0.5953	816468	C	T	0.0130985	0.0032157	4.63e-05	0.440252	152859	0	NA	NA	NA	NA	NA	NA	NA	NA	T	C	-0.00810742	0.00340724	0.012	0.505859	150545	0	T	C	-0.00139242	0.00436839	0.758578	0.566	92615	0	C	T	0.01025	0.00246	4.27e-11	0.3279	420449	1
242	10:35092178:T:TAAATA	rs112366679	10	35092178	34960077	35118885	GPT	T	TAAATA	-0.01	0.0017	8.89e-09	0.452	736473	TAAATA	T	0.00664202	0.00328004	0.0428694	0.379866	152859	0	TAAATA	T	0.00608892	0.00516114	0.238095	0.378428	70550	0	NA	NA	NA	NA	NA	NA	NA	NA	T	TAAATA	-0.0109681	0.00439789	0.0125893	0.5552	92615	0	TAAATA	T	0.01291	0.002621	1.02e-14	0.7357	420449	1
243	10:45932264:C:T	rs7068039	10	45932264	45928822	46229916	GPT	T	C	0.0155	0.0023	1e-11	0.8547	887018	C	T	-0.0114711	0.00601069	0.0563321	0.0764495	152859	0	C	T	-0.0144181	0.00943298	0.126393	0.0753675	70550	0	T	C	0.0258752	0.00756207	0.00045	0.946616	150545	0	T	C	0.011585	0.00666309	0.0812831	0.8816	92615	0	C	T	-0.01574	0.002958	8.13e-17	0.1883	420449	1
244	10:49642210:A:T	rs7086275	10	49642210	49500039	49661970	GPT	A	T	0.0088	0.0015	5.84e-09	0.6172	887018	T	A	-0.00845507	0.00334062	0.0113742	0.349139	152859	0	T	A	-0.019841	0.00524049	0.000153035	0.34931	70550	0	A	T	0.00561284	0.00362165	0.16	0.672508	150545	0	A	T	0.00476926	0.0046729	0.30903	0.6669	92615	0	T	A	-0.009213	0.002325	3.11e-10	0.4409	420449	1
245	10:52642516:G:T	rs151068477	10	52642516	52637925	52702677	GPT	T	G	0.0931	0.0133	2.36e-12	0.0085	420449	NA	NA	NA	NA	NA	NA	NA	NA	NA	NA	NA	NA	NA	NA	NA	NA	NA	NA	NA	NA	NA	NA	NA	NA	NA	NA	NA	NA	NA	NA	NA	NA	T	G	0.09311	0.01328	1.7e-27	0.008466	420449	1
246	10:65086141:A:AAAAT	rs139148231	10	65086141	64874754	65337153	GPT	A	AAAAT	0.0229	0.0032	1.2e-12	0.4262	152859	A	AAAAT	0.0228539	0.00321641	1.2e-12	0.426154	152859	1	NA	NA	NA	NA	NA	NA	NA	NA	NA	NA	NA	NA	NA	NA	NA	NA	NA	NA	NA	NA	NA	NA	NA	NA	NA	NA	NA	NA	NA	NA	NA	NA
247	10:70982136:T:TCA	rs35696875	10	70982136	70147179	71928409	GPT	T	TCA	-0.0272	0.0018	7.04e-51	0.5129	736473	TCA	T	0.0134173	0.00364274	0.000230223	0.255893	152859	0	TCA	T	0.0194044	0.00569433	0.000655196	0.256492	70550	0	NA	NA	NA	NA	NA	NA	NA	NA	T	TCA	-0.0254583	0.00496251	2.88e-07	0.7255	92615	0	TCA	T	0.03568	0.002515	3.16e-104	0.6969	420449	1
248	10:74929392:A:T	rs12253199	10	74929392	74183878	75639578	GPT	A	T	0.0146	0.002	1.4e-13	0.7597	887018	T	A	-0.0143641	0.00354747	5.14e-05	0.279529	152859	0	T	A	-0.0145852	0.00559967	0.00919654	0.290584	70550	0	A	T	0.0126816	0.00389717	0.0015	0.730088	150545	0	A	T	0.00815051	0.00522565	0.11749	0.7304	92615	0	T	A	-0.02341	0.004816	2.19e-14	0.06094	420449	1
249	10:79660125:C:T	rs10430531	10	79660125	79526766	79739250	GPT	T	C	-0.0245	0.0018	2.02e-44	0.7701	887018	C	T	0.0157067	0.00392884	6.39e-05	0.208028	152859	0	C	T	0.0195548	0.00614816	0.00146971	0.209564	70550	0	T	C	-0.0192914	0.00402527	1.2e-06	0.771314	150545	0	T	C	-0.0218769	0.00585278	0.000186209	0.8354	92615	0	C	T	0.03216	0.00264	1.1e-77	0.2573	420449	1
250	10:81043743:A:G	rs1108618	10	81043743	81032532	81067480	GPT	A	G	-0.0085	0.0015	9.45e-09	0.5523	887018	G	A	0.00889723	0.00318937	0.0052765	0.471722	152859	0	G	A	0.0154204	0.00511979	0.00259605	0.477715	70550	0	A	G	-0.00782959	0.00343905	0.035	0.583341	150545	0	A	G	-0.0067222	0.00429829	0.11749	0.5193	92615	0	G	A	0.007615	0.002332	1.51e-07	0.4333	420449	0
251	10:89761696:A:C	rs10788572	10	89761696	89603315	89817244	GPT	A	C	-0.0106	0.0015	4.05e-12	0.607	887018	C	A	0.0113408	0.00321512	0.000419768	0.438057	152859	0	C	A	0.00886878	0.00503487	0.0781585	0.43765	70550	0	A	C	-0.00320486	0.00338894	0.33	0.54317	150545	0	A	C	-0.00759633	0.00434189	0.0794328	0.5358	92615	0	C	A	0.01561	0.002535	9.33e-22	0.2938	420449	1
252	10:91011255:A:AAG	10:91011255_AAG_A	10	91011255	91002804	91014061	GPT	A	AAG	-0.0162	0.0023	3.98e-12	0.5165	420449	NA	NA	NA	NA	NA	NA	NA	NA	NA	NA	NA	NA	NA	NA	NA	NA	NA	NA	NA	NA	NA	NA	NA	NA	NA	NA	NA	NA	NA	NA	NA	NA	A	AAG	-0.0162	0.002335	5.89e-27	0.5165	420449	1
253	10:95325137:C:T	rs35726499	10	95325137	95316490	95336789	GPT	T	C	-0.0118	0.0019	2.39e-10	0.3295	887018	T	C	-0.0103368	0.0032726	0.00158537	0.388322	152859	0	T	C	-0.000117093	0.00533543	0.982491	0.393103	70550	0	C	T	0.0125592	0.00359535	0.00083	0.663676	150545	0	T	C	-0.010819	0.00446942	0.0154882	0.3515	92615	0	T	C	-0.02794	0.005505	1.74e-15	0.04631	420449	1
254	10:96038686:A:G	rs11187838	10	96038686	95974488	96832924	GPT	A	G	-0.0141	0.0015	1.26e-21	0.4771	887018	G	A	0.0163773	0.00319041	2.85e-07	0.469259	152859	0	A	G	-0.0127639	0.00500422	0.0107529	0.54167	70550	0	G	A	0.0109022	0.00340454	0.00066	0.547711	150545	0	A	G	-0.0153548	0.00449432	0.000630957	0.5281	92615	0	A	G	-0.01437	0.00233	8.32e-22	0.4325	420449	1
255	10:97668802:C:G	rs10786242	10	97668802	97361716	97686064	GPT	C	G	-0.0091	0.0016	9.07e-09	0.5702	887018	G	C	0.00822939	0.00353327	0.0198529	0.282097	152859	0	G	C	0.0066252	0.00554713	0.232342	0.282538	70550	0	C	G	-0.00420418	0.00357091	0.23	0.658628	150545	0	C	G	-0.010571	0.00570351	0.0630957	0.8039	92615	0	G	C	0.01189	0.002381	4.68e-15	0.6041	420449	1
256	10:98466282:A:T	rs61856806	10	98466282	98413029	99278837	GPT	A	T	0.0247	0.0017	2.47e-46	0.248	887018	A	T	0.0311409	0.00356779	2.58e-18	0.276647	152859	1	A	T	0.0191757	0.00557652	0.000584604	0.283223	70550	0	T	A	-0.0233835	0.00369631	6.9e-10	0.695286	150545	1	A	T	0.0230708	0.00502907	4.47e-06	0.2414	92615	0	A	T	0.02313	0.002988	5.5e-33	0.1831	420449	1
257	10:101912194:C:T	rs1408579	10	101912194	100878917	103021529	GPT	T	C	-0.0627	0.002	5.34e-212	0.3972	887018	T	C	-0.0291161	0.00679685	1.84e-05	0.0582825	152859	0	T	C	-0.0376946	0.0108743	0.000527499	0.0559889	70550	0	C	T	0.0208661	0.00845616	0.01	0.958289	150545	0	T	C	-0.0442439	0.00883633	5.5e-07	0.0757	92615	0	T	C	-0.0721	0.002304	0	0.4997	420449	0
258	10:105643352:A:G	rs61277100	10	105643352	105591779	105720351	GPT	A	G	0.0107	0.0015	1.29e-12	0.5917	887018	G	A	-0.00216728	0.00336048	0.518972	0.341403	152859	0	G	A	-0.0187117	0.00526123	0.000375785	0.341083	70550	0	A	G	0.0113372	0.0035457	0.0019	0.651229	150545	0	A	G	0.0143508	0.00462622	0.00190546	0.6947	92615	0	G	A	-0.01204	0.002309	3.09e-16	0.5037	420449	1
259	10:113947040:C:T	rs4918722	10	113947040	113883047	114050642	GPT	T	C	-0.0276	0.0017	2.74e-62	0.7202	887018	C	T	0.0209241	0.00344297	1.22e-09	0.308104	152859	1	T	C	-0.0274873	0.00541724	3.89e-07	0.69251	70550	0	C	T	0.0284515	0.00413127	8.8e-12	0.222149	150545	1	T	C	-0.0318845	0.00516817	6.92e-10	0.6955	92615	1	T	C	-0.03004	0.002589	1e-70	0.726	420449	1
260	10:115401031:A:AT	10:115401031_AT_A	10	115401031	115376118	115471773	GPT	A	AT	0.0212	0.0038	2.03e-08	0.8961	420449	NA	NA	NA	NA	NA	NA	NA	NA	NA	NA	NA	NA	NA	NA	NA	NA	NA	NA	NA	NA	NA	NA	NA	NA	NA	NA	NA	NA	NA	NA	NA	NA	A	AT	0.02122	0.003783	1.91e-18	0.8961	420449	1
261	10:122929537:C:T	rs10886864	10	122929537	122889124	123001939	GPT	T	C	0.0163	0.0019	5.49e-17	0.6765	887018	C	T	-0.0172279	0.00337488	3.31e-07	0.335809	152859	0	T	C	0.0200922	0.00536638	0.000181058	0.663253	70550	0	C	T	-0.0101187	0.00370567	0.014	0.301202	150545	0	T	C	0.0156786	0.00436437	0.000331131	0.5837	92615	0	T	C	0.03353	0.00795	2.45e-11	0.9785	420449	1
262	10:126323011:A:G	rs12571573	10	126323011	126304677	126537000	GPT	A	G	0.0116	0.0019	3.91e-10	0.2212	887018	A	G	0.00770775	0.00430787	0.0735784	0.163366	152859	0	A	G	0.0252856	0.00701158	0.000310645	0.161474	70550	0	G	A	-0.0109319	0.0051283	0.028	0.864788	150545	0	A	G	0.0130518	0.00607016	0.0316228	0.1536	92615	0	A	G	0.01107	0.002572	1.05e-11	0.2837	420449	1
263	11:837661:G:GT	rs56265615	11	837661	835407	904911	GPT	G	GT	0.015	0.0027	1.53e-08	0.3123	316024	G	GT	0.0177271	0.00344256	2.61e-07	0.310911	152859	0	G	GT	0.0106406	0.00560535	0.0576569	0.326156	70550	0	NA	NA	NA	NA	NA	NA	NA	NA	G	GT	0.01164	0.00629542	0.0645654	0.2997	92615	0	NA	NA	NA	NA	NA	NA	NA	NA
264	11:5701074:A:C	rs11601507	11	5701074	5652792	5719017	GPT	A	C	0.0347	0.0029	1.49e-33	0.0708	887018	A	C	0.0307391	0.00629271	1.03e-06	0.0687823	152859	0	A	C	0.0417731	0.00981707	2.09e-05	0.069185	70550	0	C	A	-0.0272734	0.00759636	0.00013	0.947697	150545	0	A	C	0.0347221	0.00734979	2.29e-06	0.098	92615	0	A	C	0.03797	0.004508	1.45e-38	0.06852	420449	1
265	11:16250183:C:T	rs1401454	11	16250183	16231667	16382466	GPT	T	C	-0.014	0.0015	3.63e-21	0.4703	887018	C	T	0.00822695	0.00320347	0.0102246	0.449637	152859	0	T	C	-0.0162893	0.00502272	0.0011823	0.551099	70550	0	C	T	0.0144253	0.00340178	6.1e-05	0.496983	150545	0	T	C	-0.0170182	0.0042547	6.31e-05	0.4851	92615	0	T	C	-0.01542	0.002368	4.57e-24	0.3882	420449	1
266	11:18430338:C:T	rs61884348	11	18430338	18398958	18720235	GPT	T	C	0.0092	0.0016	5.62e-09	0.332	887018	T	C	0.00647981	0.00345377	0.060634	0.30568	152859	0	C	T	-0.0131912	0.0054416	0.0153447	0.695419	70550	0	T	C	0.00891432	0.00370239	0.011	0.299645	150545	0	T	C	0.00519944	0.00465765	0.263027	0.4292	92615	0	C	T	-0.01089	0.002441	1.95e-12	0.662	420449	1
267	11:22282787:A:G	rs4338529	11	22282787	21838752	22320130	GPT	A	G	0.0142	0.0018	1.2e-14	0.3606	887018	A	G	0.0114656	0.00491404	0.0196354	0.119254	152859	0	A	G	0.0124689	0.00808283	0.122919	0.11545	70550	0	G	A	-0.012464	0.00570713	0.025	0.896611	150545	0	A	G	0.0145933	0.00636163	0.0218776	0.171	92615	0	A	G	0.01519	0.002335	5.37e-24	0.5041	420449	1
268	11:27691085:C:T	rs112842656	11	27691085	27675712	27691085	GPT	T	C	0.0117	0.0021	1.47e-08	0.307	573308	T	C	0.0104624	0.00379343	0.00581499	0.227864	152859	0	NA	NA	NA	NA	NA	NA	NA	NA	NA	NA	NA	NA	NA	NA	NA	NA	NA	NA	NA	NA	NA	NA	NA	NA	C	T	-0.01217	0.002452	6.61e-15	0.66	420449	1
269	11:32906565:G:T	rs10835989	11	32906565	32588182	33029873	GPT	T	G	0.011	0.0019	1.49e-08	0.4558	583614	NA	NA	NA	NA	NA	NA	NA	NA	G	T	-0.0123233	0.00515558	0.016835	0.416939	70550	0	NA	NA	NA	NA	NA	NA	NA	NA	T	G	0.00371457	0.00458984	0.416869	0.5824	92615	0	G	T	-0.01272	0.00237	4.57e-17	0.6048	420449	1
270	11:34653771:G:T	rs17358295	11	34653771	34636464	34653771	GPT	T	G	0.0179	0.0029	1.28e-09	0.9186	887018	G	T	-0.000709031	0.00757746	0.92545	0.0461896	152859	0	G	T	-0.0227037	0.0121686	0.0620733	0.0467659	70550	0	T	G	0.0187744	0.00980482	0.04	0.968948	150545	0	T	G	0.0138584	0.00974567	0.154882	0.9446	92615	0	G	T	-0.02211	0.00377	6.03e-20	0.1047	420449	1
271	11:36458997:A:G	rs62621409	11	36458997	36458997	36458997	GPT	A	G	-0.0313	0.0057	3.24e-08	0.9568	420449	NA	NA	NA	NA	NA	NA	NA	NA	NA	NA	NA	NA	NA	NA	NA	NA	NA	NA	NA	NA	NA	NA	NA	NA	NA	NA	NA	NA	NA	NA	NA	NA	G	A	0.03131	0.005664	5.75e-18	0.04321	420449	1
272	11:43648786:A:AT	rs77762353	11	43648786	43613426	43747912	GPT	A	AT	0.0132	0.0022	1.62e-09	0.2721	573308	A	AT	0.00643871	0.00450693	0.153112	0.145919	152859	0	NA	NA	NA	NA	NA	NA	NA	NA	NA	NA	NA	NA	NA	NA	NA	NA	NA	NA	NA	NA	NA	NA	NA	NA	AT	A	-0.01527	0.002501	2e-21	0.6891	420449	1
273	11:47932121:A:G	rs139008775	11	47932121	47385350	48150782	GPT	A	G	0.0251	0.0038	4.88e-11	0.0443	887018	A	G	0.00708995	0.0100409	0.480122	0.0258931	152859	0	A	G	0.0356321	0.0153167	0.0199995	0.0276628	70550	0	G	A	-0.0247509	0.0116324	0.046	0.977729	150545	0	A	G	0.0292196	0.0120418	0.0151356	0.0356	92615	0	A	G	0.02788	0.005006	3.31e-18	0.0563	420449	1
274	11:57260034:T:TATATATATATATAA	rs747036127	11	57260034	57260034	57260034	GPT	T	TATATATATATATAA	-0.0217	0.0037	6.66e-09	0.8858	420449	NA	NA	NA	NA	NA	NA	NA	NA	NA	NA	NA	NA	NA	NA	NA	NA	NA	NA	NA	NA	NA	NA	NA	NA	NA	NA	NA	NA	NA	NA	NA	NA	T	TATATATATATATAA	-0.02166	0.003735	1.48e-19	0.8858	420449	1
275	11:58400686:A:G	rs12787765	11	58400686	58151572	58413910	GPT	A	G	-0.0101	0.0018	1.23e-08	0.2212	887018	A	G	-0.00319325	0.00385374	0.407325	0.220707	152859	0	A	G	-0.0143089	0.00607045	0.0184163	0.222033	70550	0	G	A	0.0073192	0.00419615	0.052	0.795111	150545	0	A	G	-0.0223742	0.00575713	0.000102329	0.1664	92615	0	A	G	-0.0111	0.002703	7.41e-11	0.2402	420449	1
276	11:62199817:C:T	rs17157266	11	62199817	61389172	62201458	GPT	T	C	0.0212	0.0017	4.76e-35	0.7484	887018	C	T	-0.0337222	0.0034967	5.21e-22	0.292914	152859	1	C	T	-0.0201114	0.00555054	0.000290853	0.292943	70550	0	T	C	0.0148811	0.00372479	5.3e-05	0.708893	150545	0	T	C	0.00298858	0.00480178	0.537032	0.7372	92615	0	C	T	-0.0235	0.003014	2.04e-33	0.1785	420449	1
277	11:65170600:C:T	rs10128627	11	65170600	64833291	65317498	GPT	T	C	0.0211	0.0024	7.46e-19	0.8704	887018	C	T	-0.0274608	0.00640477	1.81e-05	0.0663226	152859	0	C	T	-0.0227784	0.010025	0.0230772	0.0663252	70550	0	T	C	0.0271671	0.00616555	2e-05	0.917934	150545	0	T	C	0.0169673	0.00970263	0.0794328	0.9261	92615	0	C	T	-0.01843	0.003092	1.58e-20	0.1679	420449	1
278	11:67039030:A:G	rs35590263	11	67039030	66838145	67256351	GPT	A	G	-0.025	0.0039	1.49e-10	0.9587	887018	G	A	0.0126934	0.00705616	0.0720325	0.0537096	152859	0	G	A	0.038347	0.0112158	0.000628501	0.0529045	70550	0	A	G	-0.0227489	0.00932775	0.024	0.964763	150545	0	A	G	-0.0341308	0.0110147	0.00194984	0.9552	92615	0	G	A	0.03014	0.007479	1.6e-10	0.02433	420449	1
279	11:69284200:C:T	rs12804411	11	69284200	68817050	69297562	GPT	T	C	-0.0112	0.0017	9.98e-11	0.2338	887018	T	C	-0.00781273	0.00377662	0.0385735	0.230539	152859	0	T	C	-0.0117295	0.00609441	0.0542751	0.216619	70550	0	C	T	0.00446714	0.00418516	0.29	0.789223	150545	0	T	C	-0.0113603	0.00483452	0.0186209	0.2871	92615	0	T	C	-0.01579	0.002732	1.91e-19	0.2317	420449	1
280	11:72492876:T:TGGGGGCTC	11:72492876_TGGGGGCTC_T	11	72492876	72386503	72945341	GPT	T	TGGGGGCTC	-0.0229	0.0024	4.69e-21	0.6574	420449	NA	NA	NA	NA	NA	NA	NA	NA	NA	NA	NA	NA	NA	NA	NA	NA	NA	NA	NA	NA	NA	NA	NA	NA	NA	NA	NA	NA	NA	NA	NA	NA	T	TGGGGGCTC	-0.02289	0.002431	1.51e-47	0.6574	420449	1
281	11:78127914:A:G	rs869202	11	78127914	77909014	78636128	GPT	A	G	0.0144	0.0016	1.44e-18	0.6443	887018	G	A	-0.00981616	0.00323278	0.00239385	0.415	152859	0	G	A	-0.0228178	0.00510417	7.81e-06	0.413747	70550	0	A	G	0.015829	0.00340356	2.7e-06	0.534634	150545	0	A	G	0.0108572	0.00453286	0.0165959	0.599	92615	0	G	A	-0.01596	0.003098	6.76e-16	0.1679	420449	1
282	11:93931787:C:T	rs1857682	11	93931787	92565048	94625324	GPT	T	C	0.043	0.0017	2.45e-134	0.7664	887018	C	T	-0.0433718	0.00369691	8.75e-32	0.246744	152859	1	C	T	-0.0497515	0.00583126	1.44e-17	0.243697	70550	1	T	C	0.0330287	0.00402064	2.4e-15	0.771121	150545	1	T	C	0.0343529	0.00515885	2.75e-11	0.7415	92615	1	C	T	-0.04849	0.002798	6.31e-154	0.2188	420449	1
283	11:108436854:A:G	rs2846407	11	108436854	108373484	108437405	GPT	A	G	-0.011	0.0017	3.77e-10	0.2612	887018	A	G	-0.00892533	0.00342493	0.00916101	0.317296	152859	0	G	A	-0.000285047	0.00552139	0.958827	0.685414	70550	0	A	G	-0.0159228	0.00377792	3.9e-05	0.299899	150545	0	A	G	-0.00238984	0.00516135	0.645654	0.2697	92615	0	G	A	0.01603	0.003141	1.2e-15	0.8331	420449	1
284	11:116899678:A:ACCAAGGCTGGATGGAGTG	rs141750997	11	116899678	116779499	116982602	GPT	A	ACCAAGGCTGGATGGAGTG	-0.0116	0.002	4.05e-09	0.7771	736473	ACCAAGGCTGGATGGAGTG	A	0.00701071	0.00369617	0.0578608	0.247064	152859	0	ACCAAGGCTGGATGGAGTG	A	0.00576222	0.00582813	0.322814	0.244654	70550	0	NA	NA	NA	NA	NA	NA	NA	NA	A	ACCAAGGCTGGATGGAGTG	-0.0160067	0.00558784	0.00416869	0.8133	92615	0	ACCAAGGCTGGATGGAGTG	A	0.01461	0.00286	1.12e-15	0.2126	420449	1
285	11:125443002:A:G	rs76118307	11	125443002	125285197	125539892	GPT	A	G	-0.0409	0.0051	9.98e-16	0.9455	420449	NA	NA	NA	NA	NA	NA	NA	NA	NA	NA	NA	NA	NA	NA	NA	NA	NA	NA	NA	NA	NA	NA	NA	NA	NA	NA	NA	NA	NA	NA	NA	NA	G	A	0.04093	0.005099	2.88e-35	0.05452	420449	1
286	12:4384844:G:T	rs76895963	12	4384844	4384844	4384844	GPT	T	G	0.0662	0.0089	1.07e-13	0.9792	420449	NA	NA	NA	NA	NA	NA	NA	NA	NA	NA	NA	NA	NA	NA	NA	NA	NA	NA	NA	NA	NA	NA	NA	NA	NA	NA	NA	NA	NA	NA	NA	NA	G	T	-0.06623	0.008912	1.35e-30	0.02081	420449	1
287	12:7154363:A:G	rs73266728	12	7154363	7075882	7155575	GPT	A	G	0.0208	0.0035	3.7e-09	0.078	641544	NA	NA	NA	NA	NA	NA	NA	NA	A	G	0.0179646	0.0161411	0.265718	0.0258006	70550	0	G	A	-0.0180395	0.00648836	0.0072	0.913307	150545	0	NA	NA	NA	NA	NA	NA	NA	NA	A	G	0.02217	0.004338	1.12e-15	0.07782	420449	1
288	12:10582182:A:AC	rs752721241	12	10582182	10524120	10799977	GPT	A	AC	-0.029	0.0033	3.11e-18	0.8412	420449	NA	NA	NA	NA	NA	NA	NA	NA	NA	NA	NA	NA	NA	NA	NA	NA	NA	NA	NA	NA	NA	NA	NA	NA	NA	NA	NA	NA	NA	NA	NA	NA	A	AC	-0.02897	0.003327	4.79e-41	0.8412	420449	1
289	12:11791628:C:G	rs35764600	12	11791628	11765507	11791685	GPT	C	G	0.0197	0.002	8.65e-23	0.3157	736473	C	G	0.0149789	0.00550458	0.00650524	0.0919998	152859	0	C	G	0.00426247	0.00883356	0.629429	0.0918615	70550	0	NA	NA	NA	NA	NA	NA	NA	NA	C	G	0.0136972	0.00612345	0.0251189	0.1565	92615	0	C	G	0.02263	0.002383	2.82e-48	0.398	420449	1
290	12:21028208:C:G	rs60140950	12	21028208	20578881	21933844	GPT	C	G	0.0315	0.0033	3.54e-22	0.1466	420449	NA	NA	NA	NA	NA	NA	NA	NA	NA	NA	NA	NA	NA	NA	NA	NA	NA	NA	NA	NA	NA	NA	NA	NA	NA	NA	NA	NA	NA	NA	NA	NA	C	G	0.03152	0.003255	3.98e-50	0.1466	420449	1
291	12:25408464:A:G	rs12320328	12	25408464	25407726	25414408	GPT	A	G	0.0185	0.0033	1.85e-08	0.9356	887018	G	A	0.00783596	0.009253	0.397075	0.0304922	152859	0	G	A	-0.016344	0.0143847	0.255872	0.031141	70550	0	A	G	0.0178685	0.00956224	0.064	0.967594	150545	0	A	G	0.0133935	0.0114384	0.239883	0.9622	92615	0	G	A	-0.02483	0.004173	1.82e-20	0.08378	420449	1
292	12:26457650:A:T	rs2129869	12	26457650	26253557	26491838	GPT	A	T	-0.0121	0.0016	2.09e-14	0.5632	887018	A	T	-0.00930566	0.00321268	0.00377299	0.431777	152859	0	T	A	0.0127325	0.00511289	0.0127644	0.568115	70550	0	A	T	-0.00769036	0.00345712	0.022	0.449988	150545	0	A	T	-0.0106518	0.00443354	0.0162181	0.5501	92615	0	T	A	0.01753	0.002792	1.62e-22	0.2192	420449	1
293	12:40572224:C:T	rs2638244	12	40572224	40372271	40798558	GPT	T	C	0.012	0.0015	6.72e-15	0.3571	887018	T	C	0.0183605	0.00325573	1.71e-08	0.400686	152859	1	C	T	-0.015179	0.00514449	0.0031722	0.598934	70550	0	T	C	0.00965706	0.0035496	0.0069	0.343763	150545	0	T	C	0.0104886	0.00447135	0.0190546	0.3727	92615	0	C	T	-0.009064	0.002474	4.98e-09	0.6766	420449	1
294	12:47036670:A:G	rs111621504	12	47036670	46892336	47086089	GPT	A	G	0.0124	0.0021	5.18e-09	0.8319	887018	G	A	-0.00917306	0.00408083	0.0245862	0.186623	152859	0	G	A	-0.0103155	0.0063849	0.106179	0.189094	70550	0	A	G	0.0221639	0.00405272	2e-08	0.773532	150545	1	A	G	-0.00496996	0.00631279	0.42658	0.8464	92615	0	G	A	-0.01428	0.004468	2.65e-07	0.07207	420449	0
295	12:51144432:C:T	rs4307773	12	51144432	49709042	51489009	GPT	T	C	-0.0132	0.0015	3.25e-18	0.5569	887018	C	T	0.0111161	0.00337461	0.000987598	0.335859	152859	0	C	T	0.00787378	0.00528242	0.136076	0.339628	70550	0	T	C	-0.0100651	0.00372133	0.0062	0.706856	150545	0	T	C	-0.0140821	0.00432724	0.00114815	0.5814	92615	0	C	T	0.01632	0.002339	2.95e-27	0.5812	420449	1
296	12:52317057:C:G	rs2293093	12	52317057	52267668	52324968	GPT	C	G	-0.0107	0.0018	3.03e-09	0.7456	887018	G	C	0.0131137	0.00351406	0.000190135	0.287147	152859	0	G	C	0.00483088	0.00552978	0.382329	0.290391	70550	0	C	G	-0.00985011	0.00370883	0.011	0.707315	150545	0	C	G	-0.00976085	0.00457483	0.0331131	0.6622	92615	0	G	C	0.01196	0.00366	1.48e-07	0.1125	420449	0
297	12:53285086:G:T	rs11170319	12	53285086	53212807	53485263	GPT	T	G	-0.0164	0.0015	1.15e-27	0.4039	887018	T	G	-0.0210038	0.0033082	2.17e-10	0.365196	152859	1	G	T	0.0229588	0.00521532	1.07e-05	0.637488	70550	0	T	G	-0.0165994	0.00352159	1.8e-06	0.359842	150545	0	T	G	-0.0213858	0.00472644	6.03e-06	0.3878	92615	0	G	T	0.01165	0.002318	3.24e-15	0.5459	420449	1
298	12:57103154:C:T	rs7978685	12	57103154	56354272	57231915	GPT	T	C	-0.0142	0.0016	2.27e-18	0.296	887018	T	C	-0.0173035	0.00358368	1.38e-06	0.271034	152859	0	C	T	0.0179847	0.00562221	0.00137968	0.729565	70550	0	T	C	-0.00942982	0.00350589	0.0082	0.365355	150545	0	T	C	-0.0142735	0.00517844	0.00588844	0.2828	92615	0	C	T	0.01436	0.002574	2.82e-18	0.7199	420449	1
299	12:70168800:C:T	rs11514293	12	70168800	70168800	70168800	GPT	T	C	-0.0101	0.0018	2.01e-08	0.2749	887018	T	C	-0.0119764	0.00345048	0.00051868	0.307139	152859	0	C	T	0.00374036	0.00566182	0.508851	0.681224	70550	0	T	C	-0.0115705	0.00384311	0.0028	0.305637	150545	0	T	C	-0.00995268	0.00547314	0.0691831	0.3645	92615	0	C	T	0.009506	0.003287	2.72e-06	0.8241	420449	0
300	12:94938912:C:T	rs34211693	12	94938912	94933211	94947754	GPT	T	C	0.0105	0.0018	1.1e-08	0.2237	887018	T	C	0.0118815	0.00360725	0.000988486	0.266239	152859	0	T	C	-0.000529316	0.00567743	0.92572	0.265716	70550	0	C	T	-0.00945368	0.00383855	0.015	0.732799	150545	0	T	C	0.00843402	0.00512333	0.1	0.2418	92615	0	T	C	0.01546	0.003532	4.68e-12	0.1214	420449	1
301	12:106514659:A:C	rs1148429	12	106514659	106514659	106521329	GPT	A	C	0.0111	0.0019	8.78e-09	0.478	583614	NA	NA	NA	NA	NA	NA	NA	NA	A	C	0.00749654	0.00528819	0.156308	0.478914	70550	0	NA	NA	NA	NA	NA	NA	NA	NA	A	C	0.0119458	0.00460293	0.00954993	0.4627	92615	0	A	C	0.01159	0.002323	4.9e-15	0.4817	420449	1
302	12:112468206:C:T	rs11066132	12	112468206	109621285	113944048	GPT	T	C	-0.0711	0.0027	3.89e-158	0.2161	466569	T	C	-0.118584	0.00531371	2.55e-110	0.162611	152859	1	T	C	-0.072049	0.00696298	4.3e-25	0.156637	70550	1	C	T	0.0664504	0.00438544	5.8e-51	0.758398	150545	1	T	C	-0.0281429	0.00542158	2.09e-07	0.269	92615	0	NA	NA	NA	NA	NA	NA	NA	NA
303	12:115556307:G:T	rs35427	12	115556307	115552437	115556307	GPT	T	G	-0.0106	0.0016	9.14e-11	0.689	887018	G	T	0.0102736	0.00369064	0.00537417	0.246511	152859	0	G	T	0.00348444	0.00614797	0.570876	0.247706	70550	0	T	G	-0.00921491	0.00402703	0.016	0.743466	150545	0	T	G	-0.0159134	0.00505267	0.00162181	0.7544	92615	0	G	T	0.01123	0.002427	3.24e-13	0.3836	420449	1
304	12:122615964:G:T	rs11061602	12	122615964	120567406	123932679	GPT	T	G	0.0204	0.0015	2.9e-44	0.5017	887018	T	G	0.017653	0.00318077	2.86e-08	0.49736	152859	1	T	G	0.0194929	0.00497551	8.94e-05	0.498961	70550	0	G	T	-0.0162668	0.00338847	2.5e-06	0.532595	150545	0	T	G	0.0193409	0.00436072	9.12e-06	0.4901	92615	0	T	G	0.02433	0.002308	7.08e-59	0.5238	420449	1
305	12:124860705:A:G	rs1702315	12	124860705	124503803	125338887	GPT	A	G	-0.0169	0.0017	4.35e-22	0.5086	887018	G	A	0.0208376	0.00327413	1.96e-10	0.386399	152859	1	A	G	-0.0147454	0.00510893	0.00389929	0.613026	70550	0	G	A	0.00991071	0.00349339	0.0037	0.419346	150545	0	A	G	-0.0170455	0.00445244	0.000128825	0.6451	92615	0	A	G	-0.02111	0.003948	5.89e-17	0.09422	420449	1
306	12:131620738:A:G	rs2280683	12	131620738	131617417	131640817	GPT	A	G	-0.0084	0.0015	3.34e-08	0.4774	887018	G	A	0.00513428	0.0032221	0.111058	0.420518	152859	0	G	A	0.0178612	0.0050636	0.000419716	0.428769	70550	0	A	G	-0.00709178	0.0034269	0.028	0.549687	150545	0	A	G	-0.00558387	0.0044665	0.20893	0.5742	92615	0	G	A	0.009555	0.002471	7.76e-10	0.6721	420449	1
307	13:27759663:C:T	rs2497972	13	27759663	27696789	27857806	GPT	T	C	0.0194	0.003	1.29e-10	0.0686	887018	T	C	0.0130867	0.00750363	0.0811516	0.0471742	152859	0	C	T	-0.0209108	0.011887	0.0785542	0.953192	70550	0	T	C	0.0139697	0.00723681	0.047	0.0582374	150545	0	T	C	0.0236123	0.00890514	0.00794328	0.0952	92615	0	C	T	-0.02235	0.00435	7.94e-16	0.9239	420449	1
308	13:28441190:A:T	rs1756955	13	28441190	28429565	28451277	GPT	A	T	-0.0173	0.0021	2.1e-16	0.47	887018	A	T	-0.0147347	0.00844516	0.0810279	0.0370341	152859	0	A	T	-0.0243281	0.0133986	0.069414	0.0362662	70550	0	T	A	0.0106408	0.0120785	0.36	0.979428	150545	0	A	T	-4.77e-05	0.00790278	1	0.0805	92615	0	A	T	-0.01897	0.002329	3.16e-36	0.5666	420449	1
309	13:31213381:A:G	rs6416345	13	31213381	31168736	31234911	GPT	A	G	-0.0109	0.0019	1.95e-08	0.7044	736473	G	A	0.00870032	0.00434534	0.045261	0.159533	152859	0	G	A	0.00234003	0.00683054	0.731911	0.162704	70550	0	NA	NA	NA	NA	NA	NA	NA	NA	A	G	-0.00964099	0.00665605	0.147911	0.865	92615	0	G	A	0.01283	0.002433	1.51e-16	0.3766	420449	1
310	13:33147548:G:T	rs7332115	13	33147548	32996332	33382028	GPT	T	G	0.0144	0.0018	3.2e-16	0.7284	887018	G	T	-0.0191413	0.00439142	1.31e-05	0.155885	152859	0	G	T	-0.0106762	0.00683506	0.118294	0.158186	70550	0	T	G	0.00775345	0.00464558	0.09	0.843206	150545	0	T	G	0.000822694	0.00585236	0.891251	0.8459	92615	0	G	T	-0.01743	0.002396	1.95e-29	0.3702	420449	1
311	13:41646085:C:CAG	13:41646085_CAG_C	13	41646085	41598028	41689067	GPT	CAG	C	0.0263	0.0044	2.15e-09	0.9249	420449	NA	NA	NA	NA	NA	NA	NA	NA	NA	NA	NA	NA	NA	NA	NA	NA	NA	NA	NA	NA	NA	NA	NA	NA	NA	NA	NA	NA	NA	NA	NA	NA	C	CAG	-0.02626	0.004387	1.1e-20	0.07505	420449	1
312	13:50707087:C:G	rs2812208	13	50707087	50237255	51057600	GPT	C	G	-0.0725	0.008	1.21e-19	0.0213	420449	NA	NA	NA	NA	NA	NA	NA	NA	NA	NA	NA	NA	NA	NA	NA	NA	NA	NA	NA	NA	NA	NA	NA	NA	NA	NA	NA	NA	NA	NA	NA	NA	C	G	-0.07249	0.007994	2.75e-44	0.02131	420449	1
313	13:107244413:C:T	rs9514553	13	107244413	107193584	107247239	GPT	T	C	0.0123	0.0019	5.59e-11	0.2349	887018	T	C	0.0165778	0.00484356	0.000620125	0.123068	152859	0	T	C	0.00484541	0.00762569	0.525163	0.122616	70550	0	C	T	-0.0112532	0.00534665	0.036	0.886324	150545	0	T	C	0.00873774	0.00591838	0.141254	0.1768	92615	0	T	C	0.01279	0.002489	7.94e-16	0.313	420449	1
314	13:111308862:A:G	rs9670068	13	111308862	110878639	111407628	GPT	A	G	-0.02	0.0023	1.09e-18	0.1487	887018	A	G	-0.0176743	0.00434935	4.83e-05	0.158816	152859	0	A	G	-0.0276215	0.00692977	6.72e-05	0.159749	70550	0	G	A	0.0127141	0.00424924	0.0044	0.802994	150545	0	A	G	-0.0225567	0.0058898	0.000128825	0.1534	92615	0	A	G	-0.028	0.005213	4.37e-17	0.05169	420449	1
315	14:20939589:G:T	rs12147688	14	20939589	20933615	20943504	GPT	T	G	0.0139	0.0019	9.3e-13	0.2351	736473	T	G	0.00876671	0.00385718	0.0230366	0.218136	152859	0	T	G	0.0158382	0.00628017	0.0116708	0.217733	70550	0	NA	NA	NA	NA	NA	NA	NA	NA	T	G	0.00832313	0.00564339	0.141254	0.1873	92615	0	T	G	0.01714	0.002657	1.23e-23	0.2568	420449	1
316	14:21492229:A:G	rs1998848	14	21492229	21486387	21939302	GPT	A	G	0.0173	0.0029	1.65e-09	0.1182	887018	A	G	0.0177698	0.00494643	0.000327595	0.117814	152859	0	A	G	0.0221646	0.00764467	0.00373925	0.124295	70550	0	G	A	-0.0162961	0.0049318	0.00084	0.848243	150545	0	A	G	0.012154	0.00837679	0.147911	0.0712	92615	0	A	G	0.01963	0.01156	0.00383707	0.01072	420449	0
317	14:23568286:A:G	rs3742485	14	23568286	23545085	23572382	GPT	A	G	-0.0108	0.0019	1.32e-08	0.8117	887018	G	A	0.0103721	0.00445161	0.0198075	0.150492	152859	0	G	A	0.010948	0.00705494	0.120705	0.151331	70550	0	A	G	-0.0142278	0.0048263	0.0052	0.856882	150545	0	A	G	-0.00689331	0.0051484	0.18197	0.7739	92615	0	G	A	0.01097	0.002826	6.71e-10	0.2136	420449	1
318	14:24881986:C:T	rs36012880	14	24881986	24323227	24887302	GPT	T	C	-0.0213	0.0021	4.01e-25	0.6121	887018	C	T	0.0393141	0.00787518	5.97e-07	0.0427126	152859	0	C	T	0.0259798	0.0125074	0.0377869	0.0504075	70550	0	T	C	-0.00555291	0.00789727	0.5	0.951688	150545	0	T	C	-0.0350532	0.00973422	0.000316228	0.9473	92615	0	C	T	0.02016	0.002311	3.47e-41	0.4771	420449	1
319	14:35184323:C:T	rs10141892	14	35184323	35138367	35856814	GPT	T	C	-0.0168	0.0016	5.55e-26	0.3398	887018	T	C	-0.0161772	0.00357436	6.01e-06	0.274132	152859	0	C	T	0.0213883	0.00563566	0.000147539	0.72131	70550	0	T	C	-0.0158349	0.00390959	5.4e-05	0.265308	150545	0	T	C	-0.00829244	0.00532891	0.120226	0.3111	92615	0	C	T	0.01832	0.002343	1.41e-33	0.5891	420449	1
320	14:50655357:C:G	rs72681869	14	50655357	50512111	51263301	GPT	C	G	-0.1152	0.011	1.04e-25	0.0111	420449	NA	NA	NA	NA	NA	NA	NA	NA	NA	NA	NA	NA	NA	NA	NA	NA	NA	NA	NA	NA	NA	NA	NA	NA	NA	NA	NA	NA	NA	NA	NA	NA	C	G	-0.1152	0.01099	3.24e-58	0.01114	420449	1
321	14:52511911:C:G	rs75766425	14	52511911	52401803	52516418	GPT	C	G	-0.0245	0.0027	7.34e-20	0.147	466569	C	G	-0.029516	0.00430657	7.2e-12	0.163648	152859	1	C	G	-0.0288724	0.00673737	1.82e-05	0.166006	70550	0	G	C	0.012614	0.00503536	0.0073	0.869355	150545	0	C	G	-0.0289079	0.00656174	1.05e-05	0.1181	92615	0	NA	NA	NA	NA	NA	NA	NA	NA
322	14:63872402:A:T	rs28675691	14	63872402	63825793	63872402	GPT	A	T	-0.0122	0.0021	5.02e-09	0.8283	887018	T	A	0.0124243	0.00399189	0.0018558	0.199249	152859	0	T	A	0.0081997	0.00633761	0.195729	0.193834	70550	0	A	T	-0.00650676	0.00446944	0.2	0.822002	150545	0	A	T	-0.0158591	0.0051048	0.00190546	0.7643	92615	0	T	A	0.01632	0.004284	1.33e-09	0.07911	420449	1
323	14:69577593:C:CAAAAAAAAAAAAAAA	14:69577593_CAAAAAAAAAAAAAAA_C	14	69577593	69428482	69719700	GPT	CAAAAAAAAAAAAAAA	C	-0.0164	0.0025	6.24e-11	0.689	420449	NA	NA	NA	NA	NA	NA	NA	NA	NA	NA	NA	NA	NA	NA	NA	NA	NA	NA	NA	NA	NA	NA	NA	NA	NA	NA	NA	NA	NA	NA	NA	NA	C	CAAAAAAAAAAAAAAA	0.01641	0.00251	3.16e-24	0.311	420449	1
324	14:70517525:G:T	rs573723762	14	70517525	70517525	70526434	GPT	T	G	0.1582	0.029	4.84e-08	0.0018	420449	NA	NA	NA	NA	NA	NA	NA	NA	NA	NA	NA	NA	NA	NA	NA	NA	NA	NA	NA	NA	NA	NA	NA	NA	NA	NA	NA	NA	NA	NA	NA	NA	T	G	0.1582	0.02899	1.41e-17	0.0018	420449	1
325	14:73011885:A:G	rs2239222	14	73011885	73011885	73015668	GPT	A	G	0.0084	0.0015	4.21e-08	0.6315	887018	G	A	-0.00379302	0.00332858	0.254483	0.351615	152859	0	G	A	-0.000494638	0.0054974	0.928306	0.353765	70550	0	A	G	0.00612086	0.00342722	0.083	0.582765	150545	0	A	G	0.0130775	0.00464759	0.00489779	0.6073	92615	0	G	A	-0.01235	0.002436	1.82e-15	0.3492	420449	1
326	14:77517786:A:G	rs75004998	14	77517786	77469425	77519917	GPT	A	G	-0.0095	0.0015	2.87e-10	0.4561	887018	G	A	0.0060387	0.00321038	0.0599731	0.430436	152859	0	A	G	0.000828985	0.00503246	0.869158	0.570518	70550	0	G	A	0.0117864	0.00338466	0.0006	0.498053	150545	0	A	G	-0.0110162	0.0046677	0.018197	0.4671	92615	0	A	G	-0.01242	0.002442	1.55e-15	0.3367	420449	1
327	14:94844947:C:T	rs28929474	14	94844947	94506729	94877868	GPT	T	C	0.1444	0.0082	2.6e-69	0.0202	420449	NA	NA	NA	NA	NA	NA	NA	NA	NA	NA	NA	NA	NA	NA	NA	NA	NA	NA	NA	NA	NA	NA	NA	NA	NA	NA	NA	NA	NA	NA	NA	NA	T	C	0.1444	0.008206	1e-158	0.02021	420449	1
328	14:95677280:C:T	rs1187604	14	95677280	95540772	95680203	GPT	T	C	0.0109	0.0018	8.11e-10	0.5689	887018	T	C	0.0127106	0.00318755	6.68e-05	0.493651	152859	0	C	T	-0.0113719	0.00510773	0.0259863	0.516552	70550	0	T	C	0.0130172	0.00339825	0.00014	0.4979	150545	0	T	C	0.00359159	0.00454502	0.42658	0.5654	92615	0	C	T	-0.01025	0.004629	0.000240991	0.06669	420449	0
329	14:102190794:C:G	rs111206878	14	102190794	102136043	102227859	GPT	C	G	-0.0166	0.003	4.75e-08	0.0912	736473	C	G	-0.014624	0.00529245	0.00572405	0.100773	152859	0	C	G	-0.0206367	0.00838336	0.0138308	0.107178	70550	0	NA	NA	NA	NA	NA	NA	NA	NA	C	G	-0.0138016	0.00718298	0.0549541	0.1279	92615	0	C	G	-0.01848	0.005108	7.59e-09	0.05776	420449	1
330	14:103244840:C:T	rs10137035	14	103244840	103230145	103283019	GPT	T	C	-0.0164	0.0025	4.24e-11	0.1994	794403	T	C	-0.0187107	0.00889302	0.0353809	0.0331122	152859	0	C	T	0.0288799	0.0138509	0.0370637	0.962816	70550	0	T	C	-0.01432	0.0103926	0.17	0.0272271	150545	0	NA	NA	NA	NA	NA	NA	NA	NA	C	T	0.01589	0.002734	1.23e-19	0.7666	420449	1
331	14:103879798:C:CTG	rs767003551	14	103879798	103838495	104014690	GPT	CTG	C	0.0224	0.0035	1.2e-10	0.8724	420449	NA	NA	NA	NA	NA	NA	NA	NA	NA	NA	NA	NA	NA	NA	NA	NA	NA	NA	NA	NA	NA	NA	NA	NA	NA	NA	NA	NA	NA	NA	NA	NA	C	CTG	-0.02241	0.00348	1.41e-23	0.1276	420449	1
332	15:31705409:A:C	rs4779872	15	31705409	31675913	31726824	GPT	A	C	0.0109	0.0018	1.76e-09	0.6686	736473	C	A	-0.00953932	0.00323678	0.00320708	0.411229	152859	0	C	A	-0.00848134	0.00526823	0.107419	0.397757	70550	0	NA	NA	NA	NA	NA	NA	NA	NA	A	C	0.0151397	0.00496989	0.00229087	0.6267	92615	0	C	A	-0.0112	0.002733	8.13e-11	0.2439	420449	1
333	15:36381015:A:G	rs60245886	15	36381015	36351465	36411597	GPT	A	G	-0.0114	0.002	1.87e-08	0.1621	887018	A	G	-0.0183163	0.00412327	8.91e-06	0.181988	152859	0	A	G	-0.0117126	0.0065332	0.0730081	0.181308	70550	0	G	A	0.0079825	0.00465504	0.047	0.841529	150545	0	A	G	-0.0163919	0.00587083	0.00524807	0.177	92615	0	A	G	-0.006709	0.003376	0.000870964	0.1406	420449	0
334	15:40330629:C:T	rs8041057	15	40330629	39820603	40518404	GPT	T	C	-0.016	0.0016	6.76e-23	0.4586	887018	T	C	-0.0139119	0.00352754	8.02e-05	0.284321	152859	0	T	C	-0.0119714	0.00552814	0.030346	0.285287	70550	0	C	T	0.00880019	0.00367639	0.02	0.695339	150545	0	T	C	-0.00609845	0.00515097	0.234423	0.2436	92615	0	T	C	-0.02388	0.002551	5.62e-47	0.7135	420449	1
335	15:49797119:A:G	rs35698479	15	49797119	49285001	50007261	GPT	A	G	-0.0127	0.0017	2.91e-13	0.7232	887018	G	A	0.017547	0.00408033	1.7e-05	0.188124	152859	0	G	A	0.00526993	0.00635022	0.406605	0.190539	70550	0	A	G	-0.0135526	0.00475561	0.0053	0.851638	150545	0	A	G	-0.00934352	0.0060202	0.120226	0.8012	92615	0	G	A	0.01236	0.002392	5.62e-16	0.3643	420449	1
336	15:51537806:C:T	rs2414098	15	51537806	50713037	51566200	GPT	T	C	0.0144	0.0015	1.25e-20	0.3472	887018	T	C	0.0219591	0.00341675	1.3e-10	0.320835	152859	1	C	T	-0.0167077	0.00538201	0.00190691	0.676893	70550	0	T	C	0.00983345	0.00370733	0.0097	0.295538	150545	0	T	C	0.018323	0.00453931	5.37e-05	0.3447	92615	0	C	T	-0.0111	0.002382	2.19e-13	0.6132	420449	1
337	15:58723479:C:T	rs1077834	15	58723479	58718529	58743022	GPT	T	C	0.0133	0.0016	2.51e-17	0.6215	887018	C	T	-0.00784748	0.00320747	0.0144201	0.445365	152859	0	C	T	-0.0123144	0.0050559	0.014865	0.432811	70550	0	T	C	0.00729009	0.00340042	0.04	0.487466	150545	0	T	C	0.0154975	0.00434326	0.000363078	0.6174	92615	0	C	T	-0.02097	0.002795	3.89e-31	0.219	420449	1
338	15:60883281:A:C	rs339969	15	60883281	60862500	60979812	GPT	A	C	0.0212	0.0019	2.69e-28	0.7152	887018	C	A	-0.0161863	0.00566331	0.00426192	0.0863345	152859	0	A	C	0.00908106	0.00886151	0.305469	0.912906	70550	0	C	A	-0.0178902	0.00582427	0.0023	0.093334	150545	0	A	C	0.0291581	0.00728556	6.31e-05	0.9075	92615	0	A	C	0.02265	0.002367	5.5e-49	0.6145	420449	1
339	15:63819427:A:G	rs55848327	15	63819427	63792023	64154876	GPT	A	G	-0.0147	0.0022	1.38e-11	0.5099	887018	A	G	-0.0153521	0.00593342	0.00967067	0.0780262	152859	0	A	G	-0.00693676	0.00920338	0.451018	0.0791354	70550	0	G	A	0.00801748	0.00629094	0.18	0.920923	150545	0	A	G	-0.00587078	0.00832454	0.47863	0.0779	92615	0	A	G	-0.01742	0.002745	5.89e-23	0.7696	420449	1
340	15:66860006:A:G	rs56311235	15	66860006	66859452	66860006	GPT	A	G	-0.0098	0.0017	1.69e-08	0.2542	887018	A	G	-0.0170911	0.00383452	8.3e-06	0.221734	152859	0	A	G	-0.00672821	0.00611341	0.271085	0.22566	70550	0	G	A	0.00618251	0.00402887	0.087	0.755529	150545	0	A	G	-0.00664617	0.00669097	0.323594	0.1529	92615	0	A	G	-0.009006	0.002558	1.76e-08	0.2924	420449	1
341	15:68127843:C:CA	rs80032853	15	68127843	67680209	68140315	GPT	CA	C	0.0151	0.0024	1.37e-10	0.4014	316024	CA	C	0.0160687	0.00327008	8.93e-07	0.387658	152859	0	C	CA	-0.0150141	0.00515984	0.00361662	0.616127	70550	0	NA	NA	NA	NA	NA	NA	NA	NA	CA	C	0.013359	0.00449408	0.00295121	0.4406	92615	0	NA	NA	NA	NA	NA	NA	NA	NA
342	15:70181451:G:T	rs80287865	15	70181451	70161182	70205973	GPT	T	G	-0.0133	0.0023	5.87e-09	0.223	466569	T	G	-0.0152688	0.00369129	3.53e-05	0.245877	152859	0	T	G	-0.00719352	0.00579982	0.214865	0.247902	70550	0	G	T	0.0121005	0.00452615	0.01	0.832603	150545	0	T	G	-0.0159131	0.00508057	0.0017378	0.2304	92615	0	NA	NA	NA	NA	NA	NA	NA	NA
343	15:71105098:C:G	rs9806539	15	71105098	71105098	71295192	GPT	C	G	0.01	0.0016	2.64e-10	0.6196	887018	G	C	-0.0107889	0.00319268	0.00072681	0.477954	152859	0	G	C	-0.0125147	0.00511023	0.0143273	0.477842	70550	0	C	G	0.00695722	0.00359722	0.065	0.604646	150545	0	C	G	0.00312308	0.00466308	0.501187	0.5442	92615	0	G	C	-0.01261	0.00266	8.71e-14	0.2535	420449	1
344	15:72332917:G:T	rs2929517	15	72332917	72088081	73025695	GPT	T	G	-0.0098	0.0016	2.01e-09	0.5274	887018	G	T	0.00501153	0.00340861	0.141492	0.32372	152859	0	G	T	0.00988241	0.00539263	0.0668654	0.318978	70550	0	T	G	-0.0086246	0.00381289	0.031	0.718673	150545	0	T	G	-0.00476345	0.00528209	0.363078	0.7088	92615	0	G	T	0.01442	0.002605	5.13e-18	0.7288	420449	1
345	15:73973662:C:T	rs57909886	15	73973662	73789284	74066833	GPT	T	C	-0.019	0.0015	3.61e-38	0.4942	887018	T	C	-0.0163298	0.00319103	3.1e-07	0.478212	152859	0	C	T	0.0177613	0.0050215	0.000404606	0.522927	70550	0	T	C	-0.0123316	0.00341349	0.00058	0.445133	150545	0	T	C	-0.0164464	0.00431184	0.000138038	0.521	92615	0	C	T	0.02435	0.002313	1e-58	0.4789	420449	1
346	15:75609488:A:G	rs11636600	15	75609488	75598235	75925592	GPT	A	G	0.0147	0.0021	7.54e-12	0.774	736473	G	A	-0.0153965	0.00351876	1.21e-05	0.286542	152859	0	A	G	0.0135374	0.00563837	0.0163532	0.71213	70550	0	NA	NA	NA	NA	NA	NA	NA	NA	A	G	0.0120184	0.00679296	0.0776247	0.7219	92615	0	A	G	0.01516	0.003469	5.13e-12	0.8699	420449	1
347	15:79057949:C:T	rs4887097	15	79057949	78934318	79152422	GPT	T	C	0.0132	0.0017	1.49e-15	0.5836	736473	C	T	-0.00781264	0.00324678	0.0161163	0.403709	152859	0	C	T	-0.00855322	0.00516511	0.0977297	0.398253	70550	0	NA	NA	NA	NA	NA	NA	NA	NA	T	C	0.0176147	0.00448716	8.71e-05	0.5921	92615	0	C	T	-0.01575	0.002337	1.41e-25	0.4289	420449	1
348	15:83325529:A:G	rs66793760	15	83325529	83232586	83401124	GPT	A	G	-0.0121	0.002	6.35e-10	0.1907	887018	A	G	-0.0126183	0.00377097	0.000819337	0.232731	152859	0	A	G	-0.00986292	0.0059602	0.0979657	0.23095	70550	0	G	A	0.00943851	0.0042007	0.025	0.796068	150545	0	A	G	-0.0082582	0.00524072	0.114815	0.2247	92615	0	A	G	-0.01659	0.003781	4.27e-12	0.1037	420449	1
349	15:90341982:C:T	rs141117801	15	90341982	90220873	90835068	GPT	T	C	-0.0398	0.0038	1.77e-25	0.1067	420449	NA	NA	NA	NA	NA	NA	NA	NA	NA	NA	NA	NA	NA	NA	NA	NA	NA	NA	NA	NA	NA	NA	NA	NA	NA	NA	NA	NA	NA	NA	NA	NA	T	C	-0.03985	0.00382	1.02e-57	0.1067	420449	1
350	15:91428290:C:T	rs11539637	15	91428290	91400208	91443059	GPT	T	C	-0.013	0.0019	2.22e-12	0.6307	736473	C	T	0.00979497	0.0043375	0.0239329	0.161063	152859	0	T	C	-0.00892464	0.00682453	0.190965	0.834999	70550	0	NA	NA	NA	NA	NA	NA	NA	NA	T	C	-0.0146325	0.00593643	0.0138038	0.7781	92615	0	T	C	-0.01421	0.002316	1.29e-21	0.5253	420449	1
351	16:2154537:A:G	rs147350387	16	2154537	2154537	2288148	GPT	A	G	-0.0603	0.0092	4.48e-11	0.0181	420449	NA	NA	NA	NA	NA	NA	NA	NA	NA	NA	NA	NA	NA	NA	NA	NA	NA	NA	NA	NA	NA	NA	NA	NA	NA	NA	NA	NA	NA	NA	NA	NA	A	G	-0.06028	0.009151	1.48e-24	0.01806	420449	1
352	16:3114472:C:G	rs9788910	16	3114472	3104818	4998178	GPT	C	G	-0.0178	0.0023	2.28e-14	0.4733	420449	NA	NA	NA	NA	NA	NA	NA	NA	NA	NA	NA	NA	NA	NA	NA	NA	NA	NA	NA	NA	NA	NA	NA	NA	NA	NA	NA	NA	NA	NA	NA	NA	G	C	0.01781	0.002333	3.89e-32	0.5267	420449	1
353	16:11637357:G:T	rs12922191	16	11637357	11039693	11913476	GPT	T	G	0.0122	0.0015	3.4e-15	0.4302	887018	G	T	-0.0184307	0.00318426	7.12e-09	0.491682	152859	1	T	G	0.0197313	0.00507003	9.95e-05	0.510933	70550	0	G	T	-0.00734397	0.00339771	0.062	0.495552	150545	0	T	G	0.00242448	0.00541178	0.660693	0.4805	92615	0	T	G	0.01115	0.002492	1.7e-12	0.3123	420449	1
354	16:29958216:A:G	rs8054556	16	29958216	29924422	30098189	GPT	A	G	0.01	0.0017	1.42e-09	0.422	736473	A	G	0.0101628	0.00335208	0.00243112	0.347157	152859	0	A	G	0.0170238	0.00524476	0.00117089	0.345138	70550	0	NA	NA	NA	NA	NA	NA	NA	NA	A	G	0.00443121	0.00438093	0.30903	0.4384	92615	0	A	G	0.01016	0.002312	3.98e-12	0.4679	420449	1
355	16:49868513:A:C	rs34050011	16	49868513	49858036	49877939	GPT	A	C	-0.0086	0.0015	2.15e-08	0.3643	887018	A	C	-0.0135327	0.00341408	7.38e-05	0.320913	152859	0	A	C	-0.0118222	0.00537787	0.0279277	0.321107	70550	0	C	A	0.0047578	0.00379171	0.2	0.708512	150545	0	A	C	-0.0103033	0.00464103	0.0263027	0.3488	92615	0	A	C	-0.00681	0.002336	2.3e-06	0.4244	420449	0
356	16:53822502:G:T	rs7190396	16	53822502	53428284	53848561	GPT	T	G	-0.0245	0.0019	1.67e-36	0.6933	736473	G	T	0.0340526	0.00479852	1.28e-12	0.126564	152859	1	G	T	0.0232639	0.00752581	0.00199339	0.124971	70550	0	NA	NA	NA	NA	NA	NA	NA	NA	T	G	-0.0278556	0.0064367	1.51e-05	0.8775	92615	0	G	T	0.02191	0.002362	3.16e-46	0.3931	420449	1
357	16:55901189:C:T	rs7405407	16	55901189	55896605	55901549	GPT	T	C	0.0115	0.0021	3.13e-08	0.7637	734159	NA	NA	NA	NA	NA	NA	NA	NA	C	T	-0.0109224	0.00732415	0.135885	0.133877	70550	0	T	C	0.00604541	0.00554074	0.36	0.872951	150545	0	T	C	0.00821558	0.00591518	0.165959	0.8453	92615	0	C	T	-0.01326	0.00255	3.72e-16	0.287	420449	1
358	16:58545785:C:T	rs3743566	16	58545785	58005931	58864591	GPT	T	C	-0.0148	0.0018	5.77e-17	0.4498	736473	C	T	0.016144	0.00328218	8.71e-07	0.379641	152859	0	T	C	-0.0156407	0.00518045	0.00253466	0.619292	70550	0	NA	NA	NA	NA	NA	NA	NA	NA	T	C	-0.00952784	0.00492808	0.0537032	0.5487	92615	0	T	C	-0.01522	0.002596	6.17e-20	0.2731	420449	1
359	16:64291476:G:T	rs2926128	16	64291476	64252815	64306223	GPT	T	G	0.0094	0.0016	1.13e-08	0.4393	736473	T	G	0.00951484	0.00322353	0.00316047	0.421578	152859	0	G	T	-0.00583397	0.0050577	0.248712	0.576875	70550	0	NA	NA	NA	NA	NA	NA	NA	NA	T	G	0.00865503	0.00441688	0.0501187	0.5221	92615	0	G	T	-0.01029	0.002337	3.63e-12	0.5711	420449	1
360	16:69695643:A:G	rs72783110	16	69695643	69548788	70891790	GPT	A	G	0.0155	0.0022	1.09e-12	0.1417	887018	A	G	0.011097	0.00526085	0.0349137	0.102545	152859	0	A	G	0.0230688	0.0082465	0.00515139	0.103435	70550	0	G	A	-0.0117007	0.00445909	0.013	0.822956	150545	0	A	G	0.0125917	0.00901379	0.162181	0.0663	92615	0	A	G	0.01839	0.003214	4.27e-19	0.1534	420449	1
361	16:72079657:C:T	rs77303550	16	72079657	71585351	72579677	GPT	T	C	-0.0182	0.0018	9.58e-25	0.2261	887018	T	C	-0.0155628	0.00368504	2.41e-05	0.248631	152859	0	T	C	-0.0139905	0.00588993	0.0175333	0.245506	70550	0	C	T	0.00512363	0.00423259	0.25	0.789107	150545	0	T	C	-0.0112673	0.0048571	0.0204174	0.2842	92615	0	T	C	-0.02977	0.002928	5.5e-55	0.1932	420449	1
362	16:79754440:A:T	rs200293726	16	79754440	79696939	79867424	GPT	A	T	-0.0162	0.0016	1.89e-23	0.7075	887018	T	A	0.0260157	0.00352055	1.47e-13	0.288347	152859	1	T	A	0.0157514	0.00551572	0.00429369	0.290447	70550	0	A	T	-0.0117588	0.00383729	0.0021	0.723256	150545	0	A	T	-0.010199	0.00494662	0.0389045	0.7303	92615	0	T	A	0.01466	0.002509	8.32e-20	0.3077	420449	1
363	16:80497601:A:C	rs4581712	16	80497601	80454290	80555972	GPT	A	C	0.0185	0.0016	4.75e-30	0.3492	816468	A	C	0.0120434	0.00326539	0.000225847	0.393091	152859	0	NA	NA	NA	NA	NA	NA	NA	NA	C	A	-0.0108402	0.00349796	0.0014	0.625145	150545	0	A	C	0.0117077	0.00424999	0.00588844	0.4513	92615	0	A	C	0.02927	0.002593	4.17e-67	0.2695	420449	1
364	16:83980529:C:G	rs4782568	16	83980529	83965121	83993762	GPT	C	G	0.0231	0.0017	1.64e-44	0.3914	887018	C	G	0.0168661	0.00384358	1.14e-05	0.221645	152859	0	G	C	-0.0264692	0.00614585	1.66e-05	0.778794	70550	0	C	G	0.0191501	0.00407986	1.7e-06	0.248542	150545	0	C	G	0.0177082	0.00596307	0.00295121	0.2439	92615	0	G	C	-0.02708	0.002332	7.59e-71	0.4524	420449	1
365	17:1622177:A:G	rs4790814	17	1622177	1622177	2008278	GPT	A	G	-0.0088	0.0016	1.61e-08	0.6201	887018	G	A	0.00637441	0.00341179	0.0617141	0.321316	152859	0	A	G	-0.0114622	0.00536924	0.0327775	0.688349	70550	0	G	A	0.00708932	0.00384894	0.085	0.260566	150545	0	A	G	-0.00561877	0.00509353	0.269153	0.713	92615	0	A	G	-0.01064	0.002309	3.8e-13	0.5186	420449	1
366	17:2600186:A:G	rs11078312	17	2600186	2595495	2613925	GPT	A	G	0.0107	0.0018	2.77e-09	0.2942	887018	A	G	0.0101234	0.00332683	0.00234274	0.356099	152859	0	A	G	0.0115185	0.0052111	0.0270789	0.358731	70550	0	G	A	-0.00873926	0.0038016	0.022	0.6665	150545	0	A	G	0.0134914	0.00510559	0.00831764	0.3682	92615	0	A	G	0.01148	0.003707	5.83e-07	0.1085	420449	0
367	17:3467272:C:G	rs7503066	17	3467272	3457259	3473534	GPT	C	G	-0.0092	0.0016	4.32e-09	0.357	887018	C	G	-0.00438941	0.00354426	0.215546	0.282041	152859	0	G	C	0.0174365	0.00563972	0.00198995	0.722379	70550	0	C	G	-0.0031916	0.00381415	0.34	0.278823	150545	0	C	G	-0.00765482	0.00501417	0.125893	0.3357	92615	0	G	C	0.01251	0.002326	3.98e-17	0.5636	420449	1
368	17:7185779:A:C	rs117643180	17	7185779	7077642	7530271	GPT	A	C	0.0785	0.007	2.26e-29	0.0249	490999	NA	NA	NA	NA	NA	NA	NA	NA	A	C	0.053297	0.0248148	0.0317305	0.0110414	70550	0	NA	NA	NA	NA	NA	NA	NA	NA	NA	NA	NA	NA	NA	NA	NA	NA	A	C	0.0807	0.007273	6.31e-65	0.0261	420449	1
369	17:9600983:C:CT	rs557107622	17	9600983	9597295	9602122	GPT	CT	C	-0.0176	0.0031	1.92e-08	0.1916	420449	NA	NA	NA	NA	NA	NA	NA	NA	NA	NA	NA	NA	NA	NA	NA	NA	NA	NA	NA	NA	NA	NA	NA	NA	NA	NA	NA	NA	NA	NA	NA	NA	CT	C	-0.01765	0.003141	1.74e-18	0.1916	420449	1
370	17:16992119:A:G	rs7210339	17	16992119	16908354	18253839	GPT	A	G	0.0236	0.0023	3.86e-24	0.143	887018	A	G	0.0230751	0.0042013	3.97e-08	0.174069	152859	1	A	G	0.0280945	0.00655186	1.8e-05	0.174103	70550	0	G	A	-0.0158591	0.00492894	0.0024	0.863312	150545	0	A	G	0.0279128	0.00564762	7.76e-07	0.1733	92615	0	A	G	0.02683	0.005563	3.39e-14	0.04497	420449	1
371	17:27210253:C:T	rs6505095	17	27210253	26953872	27222745	GPT	T	C	0.0118	0.0017	5.72e-12	0.7319	887018	C	T	-0.0123893	0.00394428	0.0016832	0.20461	152859	0	C	T	-0.0133419	0.00618872	0.0310959	0.204153	70550	0	T	C	0.00884635	0.00438482	0.05	0.816304	150545	0	T	C	0.00499709	0.00582352	0.389045	0.769	92615	0	C	T	-0.01355	0.002453	6.17e-18	0.3358	420449	1
372	17:34946547:C:T	rs12603276	17	34946547	34831226	34961051	GPT	T	C	0.0095	0.0015	1.12e-10	0.5336	887018	C	T	-0.0164567	0.00319987	2.71e-07	0.450229	152859	0	C	T	-0.0122144	0.00501134	0.0147953	0.449571	70550	0	T	C	0.00837758	0.00338722	0.018	0.52205	150545	0	T	C	0.00684473	0.00470115	0.144544	0.5542	92615	0	C	T	-0.006553	0.002309	4.03e-06	0.4779	420449	0
373	17:36073320:A:C	rs17138478	17	36073320	36073320	36085591	GPT	A	C	-0.0284	0.0026	9.93e-28	0.1868	583614	NA	NA	NA	NA	NA	NA	NA	NA	A	C	-0.0116301	0.0064871	0.0730041	0.225346	70550	0	NA	NA	NA	NA	NA	NA	NA	NA	A	C	-0.0232303	0.00501049	3.55e-06	0.2865	92615	0	A	C	-0.03553	0.003444	1.66e-56	0.1289	420449	1
374	17:40696915:C:T	rs684214	17	40696915	40696915	40824834	GPT	T	C	0.009	0.0016	3.2e-08	0.292	887018	T	C	0.00658553	0.00358419	0.0661537	0.269245	152859	0	T	C	0.0123766	0.00561191	0.0274248	0.270894	70550	0	C	T	-0.00640494	0.0035573	0.068	0.634389	150545	0	T	C	0.0125653	0.00522675	0.0162181	0.2387	92615	0	T	C	0.01004	0.002567	4.97e-10	0.2826	420449	1
375	17:43358418:C:T	rs16939948	17	43358418	43316360	43419922	GPT	T	C	0.0193	0.0027	4.34e-13	0.9003	887018	C	T	-0.0200985	0.00493887	4.71e-05	0.118629	152859	0	C	T	-0.0206389	0.00781211	0.00824397	0.118642	70550	0	T	C	0.0175998	0.00556751	0.0014	0.896827	150545	0	T	C	0.00703608	0.006556	0.281838	0.8798	92615	0	C	T	-0.02959	0.005991	8.71e-15	0.03949	420449	1
376	17:45332890:C:G	rs12942340	17	45332890	45320855	45332890	GPT	C	G	-0.0089	0.0015	3.29e-09	0.4515	887018	G	C	0.0074891	0.00319602	0.0191164	0.466116	152859	0	C	G	-0.0108971	0.00504841	0.030887	0.531335	70550	0	G	C	0.00490503	0.00341784	0.19	0.53892	150545	0	C	G	-0.00799717	0.00447319	0.074131	0.5767	92615	0	C	G	-0.01157	0.002436	8.13e-14	0.343	420449	1
377	17:61818390:A:G	rs8066463	17	61818390	61648091	62502435	GPT	A	G	-0.0132	0.0015	1.32e-18	0.5334	887018	A	G	-0.0121196	0.00320776	0.000157957	0.441623	152859	0	G	A	0.00892513	0.00504044	0.0766102	0.559743	70550	0	A	G	-0.0110627	0.00339252	0.0011	0.44636	150545	0	A	G	-0.0252015	0.00444998	1.48e-08	0.5013	92615	1	G	A	0.01243	0.002438	1.35e-15	0.3372	420449	1
378	17:64210580:A:C	rs1801689	17	64210580	63911821	64378442	GPT	A	C	-0.0856	0.0068	1.42e-36	0.9701	420449	NA	NA	NA	NA	NA	NA	NA	NA	NA	NA	NA	NA	NA	NA	NA	NA	NA	NA	NA	NA	NA	NA	NA	NA	NA	NA	NA	NA	NA	NA	NA	NA	C	A	0.08559	0.006776	2.95e-83	0.02988	420449	1
379	17:65888784:A:G	rs6504549	17	65888784	65762341	66485436	GPT	A	G	-0.0257	0.0017	5.94e-54	0.4897	887018	A	G	-0.0239735	0.00332981	6.04e-13	0.353303	152859	1	G	A	0.0228227	0.00524924	1.38e-05	0.646184	70550	0	A	G	-0.0183037	0.00368958	6.4e-07	0.301858	150545	0	A	G	-0.0399148	0.00472357	2.88e-17	0.3533	92615	1	G	A	0.02703	0.00291	2.45e-46	0.1956	420449	1
380	17:68448729:A:C	rs9912702	17	68448729	68257788	68511145	GPT	A	C	-0.0117	0.0015	2.95e-14	0.6074	887018	C	A	0.00345943	0.00339143	0.307704	0.325463	152859	0	A	C	-0.0139544	0.00535786	0.00920181	0.674688	70550	0	C	A	0.00979527	0.003737	0.0076	0.293594	150545	0	A	C	-0.0121189	0.00480023	0.0114815	0.6551	92615	0	A	C	-0.01565	0.002308	7.24e-26	0.5151	420449	1
381	17:70106428:C:T	rs1477066	17	70106428	70036479	70136055	GPT	T	C	-0.0138	0.0016	1.05e-18	0.3391	887018	T	C	-0.0103555	0.00342887	0.0025269	0.31323	152859	0	C	T	0.0138129	0.00543933	0.0111029	0.692111	70550	0	T	C	-0.0102519	0.00349255	0.0025	0.373336	150545	0	T	C	-0.00706711	0.00458646	0.123027	0.3844	92615	0	C	T	0.01919	0.00247	3.47e-33	0.6713	420449	1
382	17:73782191:C:T	rs2125345	17	73782191	73412111	73954402	GPT	T	C	0.017	0.0015	2.6e-29	0.5734	887018	T	C	0.0150471	0.00319187	2.43e-06	0.481169	152859	0	C	T	-0.0191578	0.00500643	0.00012991	0.521247	70550	0	T	C	0.0168323	0.00338302	7.7e-07	0.524531	150545	0	T	C	0.0213232	0.00426056	5.62e-07	0.51	92615	0	C	T	-0.01631	0.002537	1.66e-23	0.294	420449	1
383	17:75370274:C:T	rs3987888	17	75370274	75319681	75386909	GPT	T	C	-0.0113	0.0017	1.75e-11	0.6507	887018	C	T	0.00634427	0.00422232	0.132954	0.17243	152859	0	C	T	0.01823	0.00663493	0.00600353	0.175177	70550	0	T	C	-0.00252784	0.00424106	0.54	0.799142	150545	0	T	C	-0.0170809	0.0056688	0.0025704	0.7909	92615	0	C	T	0.01368	0.002318	3.63e-20	0.4917	420449	1
384	17:78337893:C:T	rs36103733	17	78337893	78337058	78340404	GPT	T	C	-0.0164	0.003	3.49e-08	0.0756	887018	T	C	-0.0130229	0.00757399	0.0855378	0.0465364	152859	0	T	C	-0.0159334	0.012048	0.186002	0.0450816	70550	0	C	T	0.012313	0.00670832	0.091	0.931846	150545	0	T	C	-0.0322608	0.0165311	0.0512861	0.0221	92615	0	T	C	-0.01786	0.003978	1.41e-12	0.0926	420449	1
385	17:79480686:C:T	rs11657440	17	79480686	79409189	79524790	GPT	T	C	-0.0281	0.0021	4.49e-42	0.6591	794403	C	T	0.0242233	0.00767855	0.00160676	0.0451625	152859	0	C	T	0.0384967	0.0119698	0.00129917	0.0461723	70550	0	T	C	-0.0256773	0.00599968	1.4e-05	0.911696	150545	0	NA	NA	NA	NA	NA	NA	NA	NA	C	T	0.02845	0.002344	4.17e-77	0.4183	420449	1
386	18:295191:C:T	rs1290897	18	295191	275948	295246	GPT	T	C	-0.01	0.0018	1.18e-08	0.2718	887018	T	C	-0.00747547	0.00394691	0.0582243	0.204358	152859	0	T	C	-0.0154248	0.0064605	0.0169609	0.198666	70550	0	C	T	0.0189506	0.00464026	5.8e-05	0.814583	150545	0	T	C	-0.00445736	0.00575941	0.436516	0.1978	92615	0	T	C	-0.008683	0.002508	2.95e-08	0.3494	420449	1
387	18:19750068:C:G	rs28610978	18	19750068	19746913	19776852	GPT	C	G	-0.016	0.0029	3.07e-08	0.0969	887018	C	G	-0.0169651	0.00514981	0.000986615	0.107485	152859	0	C	G	-0.0237625	0.00841829	0.00476183	0.112142	70550	0	G	C	0.00336188	0.00538683	0.55	0.885543	150545	0	C	G	-0.0329549	0.00769685	1.86e-05	0.0967	92615	0	C	G	-0.01628	0.007791	0.000494311	0.02281	420449	0
388	18:21162770:G:GA	18:21162770_GA_G	18	21162770	21074255	21171025	GPT	G	GA	-0.0145	0.0025	4.65e-09	0.6627	420449	NA	NA	NA	NA	NA	NA	NA	NA	NA	NA	NA	NA	NA	NA	NA	NA	NA	NA	NA	NA	NA	NA	NA	NA	NA	NA	NA	NA	NA	NA	NA	NA	G	GA	-0.01449	0.002473	6.76e-20	0.6627	420449	1
389	18:45665900:A:G	rs12965052	18	45665900	45657983	45693173	GPT	A	G	0.0093	0.0015	1.17e-09	0.627	887018	G	A	-0.00549408	0.00326848	0.0927773	0.389902	152859	0	A	G	0.0137921	0.00513857	0.00727405	0.609384	70550	0	G	A	-0.00404796	0.00360811	0.27	0.338702	150545	0	A	G	0.0019692	0.00458968	0.660693	0.5951	92615	0	A	G	0.01462	0.002395	2.09e-21	0.6335	420449	1
390	18:56087648:C:T	rs12373325	18	56087648	54517156	56288790	GPT	T	C	0.0287	0.0019	1.33e-51	0.187	887018	T	C	0.0126343	0.00418966	0.00256476	0.174517	152859	0	C	T	-0.0322601	0.00663432	1.16e-06	0.826307	70550	0	T	C	0.0204035	0.00440581	1.9e-06	0.180081	150545	0	T	C	0.0391961	0.00636073	7.24e-10	0.1658	92615	1	C	T	-0.03703	0.002875	1.7e-86	0.7974	420449	1
391	18:57867526:A:G	rs688671	18	57867526	57856242	58013565	GPT	A	G	-0.0103	0.0017	1.21e-09	0.7475	887018	G	A	0.0146806	0.00363758	5.44e-05	0.258431	152859	0	G	A	0.0214328	0.00577738	0.000207436	0.260304	70550	0	A	G	-0.0114326	0.00403013	0.0037	0.769741	150545	0	A	G	-0.0020669	0.00541077	0.707946	0.8027	92615	0	G	A	0.007214	0.002603	6.46e-06	0.2699	420449	0
392	18:60845884:C:T	rs12454712	18	60845884	60783211	60904517	GPT	T	C	0.0133	0.0015	3.69e-19	0.5595	887018	C	T	-0.0136625	0.00320192	1.98e-05	0.462416	152859	0	C	T	-0.00587171	0.00500815	0.241024	0.463104	70550	0	T	C	0.00953617	0.00345287	0.0053	0.480813	150545	0	T	C	0.0168002	0.00431365	9.77e-05	0.5287	92615	0	C	T	-0.01554	0.002381	3.72e-24	0.3764	420449	1
393	18:77156537:C:G	rs8096658	18	77156537	77156103	77160235	GPT	C	G	0.0129	0.0018	2e-13	0.5827	734159	NA	NA	NA	NA	NA	NA	NA	NA	G	C	-0.0156984	0.00550578	0.00435461	0.316474	70550	0	C	G	0.0101518	0.00383102	0.0087	0.694866	150545	0	C	G	0.0137796	0.00503089	0.00616595	0.6306	92615	0	G	C	-0.01325	0.002336	8.32e-19	0.4875	420449	1
394	19:806256:A:G	rs351978	19	806256	806256	818284	GPT	A	G	-0.0122	0.0018	9.94e-12	0.4834	734159	NA	NA	NA	NA	NA	NA	NA	NA	G	A	0.0102263	0.00529214	0.053315	0.364764	70550	0	A	G	-0.00992978	0.00384031	0.01	0.520735	150545	0	A	G	-0.0255691	0.00592978	1.62e-05	0.6069	92615	0	G	A	0.01138	0.002372	4.57e-14	0.5811	420449	1
395	19:1950566:C:T	rs36101713	19	1950566	1946852	1987279	GPT	T	C	0.0111	0.002	1.52e-08	0.7257	736473	C	T	-0.0119925	0.00341394	0.000443402	0.31898	152859	0	T	C	0.00331538	0.00561923	0.555187	0.673083	70550	0	NA	NA	NA	NA	NA	NA	NA	NA	T	C	0.0102069	0.00557842	0.0676083	0.5888	92615	0	T	C	0.01303	0.003037	1.15e-11	0.817	420449	1
396	19:3750622:A:C	rs1046271	19	3750622	3726549	4953351	GPT	A	C	0.0156	0.0016	8.45e-24	0.3764	887018	A	C	0.021186	0.00345813	8.99e-10	0.306207	152859	1	C	A	-0.00917647	0.00542283	0.0906094	0.694241	70550	0	A	C	0.00853627	0.00373609	0.028	0.287753	150545	0	A	C	0.0172492	0.00492146	0.000457088	0.3812	92615	0	C	A	-0.0166	0.002321	1.58e-28	0.546	420449	1
397	19:7138828:G:T	rs8110533	19	7138828	6661488	7230675	GPT	T	G	0.0169	0.0023	7.71e-14	0.4562	734159	NA	NA	NA	NA	NA	NA	NA	NA	T	G	0.0221424	0.00510877	1.46e-05	0.53109	70550	0	G	T	-0.0137681	0.00361217	0.00019	0.470445	150545	0	T	G	0.0223994	0.00431002	2.04e-07	0.503	92615	0	T	G	0.007319	0.006145	0.035156	0.04016	420449	0
398	19:7978430:C:T	rs3679	19	7978430	7962429	7978430	GPT	T	C	0.011	0.0018	4.95e-10	0.3862	734159	NA	NA	NA	NA	NA	NA	NA	NA	C	T	-0.00314431	0.00531938	0.55445	0.600979	70550	0	T	C	0.00583104	0.00356362	0.088	0.446449	150545	0	T	C	0.00448317	0.00496506	0.363078	0.4341	92615	0	C	T	-0.01664	0.002449	5.75e-26	0.6566	420449	1
399	19:8503621:G:T	rs1055554	19	8503621	8483177	8562729	GPT	T	G	-0.0117	0.0017	6.52e-12	0.5853	736473	T	G	-0.012177	0.00318856	0.000134012	0.478075	152859	0	G	T	0.0101031	0.00506338	0.0460076	0.524566	70550	0	NA	NA	NA	NA	NA	NA	NA	NA	T	G	-0.0106814	0.00451498	0.018197	0.535	92615	0	G	T	0.01209	0.00251	3.63e-14	0.3058	420449	1
400	19:10347084:C:T	rs8108722	19	10347084	10216187	10414450	GPT	T	C	0.0209	0.0016	1.38e-38	0.4354	887018	C	T	-0.0203402	0.00319084	1.83e-10	0.477339	152859	1	C	T	-0.0262356	0.00504272	1.96e-07	0.47599	70550	0	T	C	0.0224774	0.00345945	4.1e-10	0.546431	150545	1	T	C	0.015567	0.00456553	0.000645654	0.578	92615	0	C	T	-0.02072	0.002932	6.61e-28	0.8069	420449	1
401	19:15984205:C:T	rs138677286	19	15984205	15956576	15991914	GPT	T	C	0.0116	0.0016	1.27e-12	0.6992	887018	C	T	-0.0111896	0.00348258	0.00131347	0.296957	152859	0	C	T	-0.0159913	0.00553415	0.00385767	0.300593	70550	0	T	C	0.00597878	0.00407928	0.21	0.757205	150545	0	T	C	0.00761326	0.00541379	0.158489	0.7822	92615	0	C	T	-0.01378	0.002457	1.95e-18	0.3409	420449	1
402	19:19370340:T:TGACA	rs756350040	19	19370340	17826412	20479901	GPT	T	TGACA	0.0992	0.0045	1.12e-109	0.0734	420449	NA	NA	NA	NA	NA	NA	NA	NA	NA	NA	NA	NA	NA	NA	NA	NA	NA	NA	NA	NA	NA	NA	NA	NA	NA	NA	NA	NA	NA	NA	NA	NA	T	TGACA	0.09917	0.004457	1.26e-251	0.07343	420449	1
403	19:33887160:A:C	rs7247349	19	33887160	33517152	34022842	GPT	A	C	0.0203	0.0018	2.63e-30	0.6491	887018	C	A	-0.00830484	0.00463709	0.0732996	0.136338	152859	0	C	A	-0.0314824	0.00721357	1.28e-05	0.139327	70550	0	A	C	0.00419004	0.00531486	0.47	0.880656	150545	0	A	C	0.0146381	0.00601135	0.0147911	0.8439	92615	0	C	A	-0.02603	0.002306	4.47e-67	0.4978	420449	1
404	19:36021193:A:G	rs11881404	19	36021193	35692403	36046888	GPT	A	G	0.0154	0.0016	1.83e-21	0.3112	887018	A	G	0.00883535	0.00363299	0.0150168	0.260374	152859	0	G	A	-0.0251403	0.00569895	1.03e-05	0.740106	70550	0	A	G	0.0115817	0.0038343	0.0029	0.264565	150545	0	A	G	0.0151223	0.00543169	0.00537032	0.249	92615	0	G	A	-0.01795	0.002386	2.88e-31	0.6279	420449	1
405	19:38759103:C:T	rs3786876	19	38759103	38735309	39277154	GPT	T	C	-0.0133	0.0019	7e-12	0.8244	887018	C	T	0.00928281	0.00391752	0.0178091	0.20918	152859	0	C	T	0.00574753	0.00626644	0.359042	0.207797	70550	0	T	C	-0.0131036	0.00476479	0.0036	0.849991	150545	0	T	C	-0.0100503	0.00544452	0.0645654	0.8152	92615	0	C	T	0.01921	0.003208	1.05e-20	0.1531	420449	1
406	19:41343749:C:T	rs140980078	19	41343749	41149644	41494599	GPT	T	C	-0.0551	0.0034	1.14e-59	0.16	734159	NA	NA	NA	NA	NA	NA	NA	NA	T	C	-0.056293	0.00682067	1.54e-16	0.17394	70550	1	C	T	0.0531361	0.00480737	1.8e-27	0.825245	150545	1	T	C	-0.0610861	0.00683513	3.98e-19	0.1266	92615	1	T	C	-0.002769	0.02687	0.820994	0.001999	420449	0
407	19:45415713:A:G	rs10414043	19	45415713	45337918	46315809	GPT	A	G	-0.0317	0.0024	4.98e-39	0.1072	887018	A	G	-0.0136299	0.00565629	0.0159664	0.0869265	152859	0	A	G	-0.0115382	0.00901006	0.200337	0.0846087	70550	0	G	A	0.0267456	0.00636194	4e-05	0.916472	150545	0	A	G	-0.0365299	0.00754601	1.29e-06	0.0911	92615	0	A	G	-0.04198	0.003459	4.17e-77	0.1284	420449	1
408	19:46878629:A:G	rs4803936	19	46878629	46847901	46894786	GPT	A	G	-0.0127	0.0022	4.75e-09	0.2417	887018	A	G	-0.00113161	0.00779872	0.88463	0.0434943	152859	0	A	G	-0.0092405	0.0121305	0.446204	0.044203	70550	0	G	A	0.0124235	0.00651292	0.073	0.926562	150545	0	A	G	-0.0123605	0.0108207	0.251189	0.0431	92615	0	A	G	-0.01404	0.002509	2.34e-18	0.3063	420449	1
409	19:49206631:A:T	rs1047781	19	49206631	47569003	49254955	GPT	A	T	0.0181	0.002	8.36e-19	0.5572	887018	T	A	-0.0233076	0.00319983	3.24e-13	0.464196	152859	1	T	A	-0.0249938	0.00498991	5.48e-07	0.492693	70550	0	A	T	0.00825652	0.00380292	0.026	0.594388	150545	0	A	T	0.0149183	0.00567372	0.00851138	0.605	92615	0	T	A	-0.07685	0.1077	0.180634	0.0002115	420449	0
410	19:51627766:G:T	rs2673908	19	51627766	51625709	51630783	GPT	T	G	-0.0095	0.0015	1.11e-10	0.4489	887018	T	G	-0.00367441	0.0031889	0.249219	0.47658	152859	0	G	T	0.00948233	0.00499566	0.057681	0.517332	70550	0	T	G	-0.00809864	0.00347604	0.034	0.415847	150545	0	T	G	-0.0112843	0.00433036	0.00912011	0.4409	92615	0	G	T	0.01273	0.002321	1.02e-17	0.5561	420449	1
411	19:54660171:A:G	rs35034412	19	54660171	54660171	54660171	GPT	A	G	-0.0252	0.0045	3.09e-08	0.9299	570994	NA	NA	NA	NA	NA	NA	NA	NA	NA	NA	NA	NA	NA	NA	NA	NA	A	G	-0.0622761	0.0883234	0.38	0.999527	150545	0	NA	NA	NA	NA	NA	NA	NA	NA	G	A	0.02509	0.004556	7.41e-18	0.07027	420449	1
412	19:55519692:C:T	rs12985159	19	55519692	55501579	55520117	GPT	T	C	0.0108	0.0019	5.93e-09	0.3408	734159	NA	NA	NA	NA	NA	NA	NA	NA	T	C	0.00366687	0.00609033	0.547121	0.222037	70550	0	C	T	-0.0098318	0.00415206	0.03	0.78257	150545	0	T	C	0.00217302	0.00596458	0.707946	0.1597	92615	0	T	C	0.01367	0.00239	4.57e-19	0.429	420449	1
413	20:12973521:A:T	rs686548	20	12973521	12939369	13323686	GPT	A	T	0.0146	0.0015	1.5e-22	0.4019	887018	A	T	0.0145424	0.00328293	9.44e-06	0.37915	152859	0	T	A	-0.0074214	0.00514977	0.149553	0.621714	70550	0	A	T	0.00878777	0.00345069	0.018	0.410322	150545	0	A	T	0.00959157	0.00433563	0.0269153	0.4715	92615	0	T	A	-0.0204	0.002363	2.14e-40	0.6059	420449	1
414	20:14535045:G:T	rs2224291	20	14535045	14526064	14694976	GPT	T	G	0.0144	0.0022	7.31e-11	0.7389	736473	G	T	-0.00320112	0.00674853	0.635255	0.0591656	152859	0	T	G	0.0242361	0.0106214	0.0224998	0.941077	70550	0	NA	NA	NA	NA	NA	NA	NA	NA	T	G	0.0228723	0.00876295	0.00912011	0.9082	92615	0	T	G	0.01466	0.002487	3.89e-20	0.6867	420449	1
415	20:25399979:G:GA	rs11087515	20	25399979	25181998	25602328	GPT	G	GA	0.0145	0.0022	2.17e-11	0.6036	665923	GA	G	6.23e-05	0.00598188	0.991687	0.0770383	152859	0	NA	NA	NA	NA	NA	NA	NA	NA	NA	NA	NA	NA	NA	NA	NA	NA	G	GA	0.0213095	0.00846883	0.011749	0.9114	92615	0	GA	G	-0.01634	0.002419	1.1e-25	0.4737	420449	1
416	20:31347512:C:CA	rs11480453	20	31347512	31258815	31400673	GPT	CA	C	0.0134	0.0024	1.71e-08	0.4026	420449	NA	NA	NA	NA	NA	NA	NA	NA	NA	NA	NA	NA	NA	NA	NA	NA	NA	NA	NA	NA	NA	NA	NA	NA	NA	NA	NA	NA	NA	NA	NA	NA	CA	C	0.01341	0.002378	1.29e-18	0.4026	420449	1
417	20:33433629:A:G	rs55845370	20	33433629	31926490	34593521	GPT	A	G	-0.0163	0.0018	2.76e-20	0.7373	887018	G	A	-0.000195023	0.00437363	0.964434	0.156837	152859	0	G	A	0.0108616	0.00694522	0.117843	0.154029	70550	0	A	G	-0.0190622	0.0045455	2.4e-05	0.833809	150545	0	A	G	-0.0239196	0.00598333	6.46e-05	0.851	92615	0	G	A	0.02003	0.002423	2.95e-37	0.3544	420449	1
418	20:39187925:A:G	rs4812441	20	39187925	39142516	39234223	GPT	A	G	-0.0118	0.0015	2.79e-15	0.4948	887018	G	A	0.0108943	0.00323047	0.000745319	0.419301	152859	0	A	G	-0.00956179	0.00514035	0.0628651	0.571447	70550	0	G	A	0.00904472	0.00341136	0.0082	0.444458	150545	0	A	G	-0.00975238	0.00427103	0.0223872	0.5515	92615	0	A	G	-0.01482	0.002402	7.59e-22	0.3824	420449	1
419	20:43030809:A:C	rs8116574	20	43030809	42958415	43042364	GPT	A	C	-0.0163	0.002	1.61e-16	0.1654	887018	A	C	-0.0295627	0.00416901	1.33e-12	0.177523	152859	1	A	C	-0.0194701	0.00649605	0.00272452	0.181563	70550	0	C	A	0.0080818	0.00431018	0.038	0.810378	150545	0	A	C	-0.013283	0.00584722	0.0229087	0.1567	92615	0	A	C	-0.01295	0.003303	4.65e-10	0.1423	420449	1
420	20:45557065:A:G	rs1412957	20	45557065	45540534	45606853	GPT	A	G	-0.0128	0.0017	2.48e-14	0.3933	887018	A	G	-0.00943316	0.00393849	0.0166149	0.205209	152859	0	G	A	0.0139205	0.00623233	0.0255099	0.790892	70550	0	A	G	-0.00763967	0.00399838	0.057	0.232555	150545	0	A	G	-0.0112173	0.0065383	0.0870964	0.1508	92615	0	G	A	0.01576	0.002353	2.69e-25	0.4263	420449	1
421	20:47454542:G:T	rs13044684	20	47454542	47410937	47498117	GPT	T	G	-0.0128	0.0022	6.53e-09	0.1369	887018	T	G	-0.0108249	0.00549637	0.0488996	0.0925493	152859	0	T	G	-0.0129538	0.008775	0.139887	0.0934511	70550	0	G	T	0.00881619	0.00503059	0.062	0.870011	150545	0	T	G	-0.00670831	0.00792526	0.398107	0.0792	92615	0	T	G	-0.0158	0.003092	1.15e-15	0.1677	420449	1
422	20:60960144:A:G	rs13036495	20	60960144	60552554	60985164	GPT	A	G	-0.0168	0.002	8.68e-18	0.77	887018	G	A	0.025074	0.00559671	7.46e-06	0.0889055	152859	0	G	A	0.0204557	0.00897751	0.0226939	0.0886576	70550	0	A	G	-0.00981425	0.00599782	0.1	0.911256	150545	0	A	G	-0.023395	0.00590245	7.41e-05	0.838	92615	0	G	A	0.01496	0.002506	1.35e-20	0.3063	420449	1
423	20:62350413:A:G	rs2738759	20	62350413	62328375	62398015	GPT	A	G	-0.0283	0.0039	5.84e-13	0.0731	643858	A	G	-0.0242796	0.0130454	0.0627218	0.0150564	152859	0	G	A	0.0160025	0.0205536	0.436231	0.98502	70550	0	NA	NA	NA	NA	NA	NA	NA	NA	NA	NA	NA	NA	NA	NA	NA	NA	G	A	0.02927	0.00421	4.37e-27	0.9184	420449	1
424	21:16339172:C:G	rs2229742	21	16339172	16339172	16364756	GPT	C	G	0.0223	0.0038	4.22e-09	0.1034	420449	NA	NA	NA	NA	NA	NA	NA	NA	NA	NA	NA	NA	NA	NA	NA	NA	NA	NA	NA	NA	NA	NA	NA	NA	NA	NA	NA	NA	NA	NA	NA	NA	C	G	0.02228	0.003792	5.13e-20	0.1034	420449	1
425	21:30537836:A:G	rs2471949	21	30537836	29992536	30833979	GPT	A	G	-0.0215	0.0017	2.22e-35	0.3062	887018	A	G	-0.0231913	0.00327587	1.45e-12	0.385653	152859	1	G	A	0.0215599	0.00515581	2.89e-05	0.613419	70550	0	A	G	-0.0169775	0.00354068	1.7e-06	0.353445	150545	0	A	G	-0.016045	0.00469073	0.000630957	0.3177	92615	0	G	A	0.02709	0.003573	1e-31	0.8816	420449	1
426	21:38738569:A:C	rs113686884	21	38738569	38715028	38924516	GPT	A	C	0.0129	0.0017	2.97e-14	0.298	887018	A	C	0.0111987	0.00330983	0.000715759	0.363652	152859	0	A	C	0.0092427	0.00537883	0.0857334	0.358185	70550	0	C	A	-0.0127462	0.00358004	0.00054	0.656981	150545	0	A	C	0.0239118	0.00523268	4.9e-06	0.3401	92615	0	A	C	0.01186	0.003055	6.65e-10	0.1754	420449	1
427	21:40644110:C:T	rs145104523	21	40644110	40290503	40719241	GPT	T	C	-0.0229	0.003	1.83e-14	0.1178	887018	T	C	-0.00150273	0.0117914	0.89859	0.018504	152859	0	T	C	-0.0332532	0.0186601	0.0747407	0.0183189	70550	0	C	T	0.0261398	0.0118661	0.024	0.978986	150545	0	T	C	-0.0217841	0.0149926	0.147911	0.0268	92615	0	T	C	-0.02408	0.003328	4.07e-29	0.141	420449	1
428	21:46271452:C:T	rs235314	21	46271452	46180280	46314440	GPT	T	C	-0.0144	0.0015	4.13e-22	0.4658	887018	T	C	-0.0176044	0.00321149	4.21e-08	0.447864	152859	1	T	C	-0.00795896	0.00507939	0.117135	0.439858	70550	0	C	T	0.00586185	0.00345935	0.061	0.59329	150545	0	T	C	-0.019288	0.00489889	8.32e-05	0.3553	92615	0	T	C	-0.01692	0.002314	1.05e-29	0.5315	420449	1
429	22:18157841:T:TAC	22:18157841_TAC_T	22	18157841	18126020	18223228	GPT	T	TAC	0.0154	0.0025	1.49e-09	0.7093	420449	NA	NA	NA	NA	NA	NA	NA	NA	NA	NA	NA	NA	NA	NA	NA	NA	NA	NA	NA	NA	NA	NA	NA	NA	NA	NA	NA	NA	NA	NA	NA	NA	T	TAC	0.01538	0.002544	4.79e-21	0.7093	420449	1
430	22:19329351:A:G	rs5746723	22	19329351	19156117	19518405	GPT	A	G	0.0107	0.0015	1.39e-12	0.4974	887018	A	G	0.0084806	0.00322946	0.00863914	0.422154	152859	0	A	G	0.0211399	0.00512476	3.71e-05	0.417952	70550	0	G	A	-0.00860568	0.00344528	0.016	0.584786	150545	0	A	G	0.00871092	0.00487295	0.074131	0.461	92615	0	A	G	0.01105	0.002354	1.45e-13	0.6009	420449	1
431	22:24266867:A:G	rs5760120	22	24266867	24234172	24405492	GPT	A	G	-0.0156	0.0015	3.2e-25	0.5089	887018	A	G	-0.0186648	0.00320894	6.01e-09	0.44177	152859	1	A	G	-0.0188016	0.00502513	0.000182908	0.439584	70550	0	G	A	0.0123105	0.00347593	0.00079	0.530851	150545	0	A	G	-0.0166609	0.00496011	0.000776247	0.4747	92615	0	A	G	-0.01452	0.002341	4.9e-22	0.5854	420449	1
432	22:29108229:A:G	rs5752776	22	29108229	27336403	29616686	GPT	A	G	-0.0219	0.0018	4.99e-34	0.2465	887018	A	G	-0.018294	0.00427102	1.84e-05	0.167789	152859	0	G	A	0.0158102	0.00672232	0.018678	0.834931	70550	0	A	G	-0.0257471	0.00515079	7.1e-07	0.122893	150545	0	A	G	-0.0192912	0.00575882	0.000812831	0.1651	92615	0	G	A	0.02342	0.002462	1.86e-48	0.6733	420449	1
433	22:30522413:C:G	rs5763790	22	30522413	30149505	30825532	GPT	C	G	0.0111	0.0017	4.28e-11	0.7006	887018	G	C	-0.00546847	0.00412473	0.184914	0.182747	152859	0	C	G	0.0182465	0.00667953	0.00630091	0.815806	70550	0	G	C	-0.0101317	0.00400458	0.013	0.244481	150545	0	C	G	0.0208627	0.00569175	0.000245471	0.8258	92615	0	C	G	0.01069	0.002363	9.55e-13	0.6071	420449	1
434	22:36542194:A:C	rs132631	22	36542194	35825431	37489300	GPT	A	C	-0.0488	0.003	3.01e-58	0.1624	641544	NA	NA	NA	NA	NA	NA	NA	NA	C	A	0.0413373	0.0255225	0.105309	0.990225	70550	0	A	C	-0.0296332	0.0217466	0.19	0.0060988	150545	0	NA	NA	NA	NA	NA	NA	NA	NA	C	A	0.04934	0.003088	2e-131	0.8322	420449	1
435	22:38598234:A:G	rs2267372	22	38598234	38211954	38614129	GPT	A	G	-0.0147	0.0016	1.63e-20	0.3286	887018	A	G	-0.0074728	0.00365274	0.0407757	0.255304	152859	0	G	A	0.00463317	0.00572101	0.418025	0.747869	70550	0	A	G	-0.00958554	0.00374461	0.013	0.287109	150545	0	A	G	-0.0153497	0.00495167	0.00194984	0.2799	92615	0	G	A	0.02135	0.002357	3.39e-44	0.6004	420449	1
436	22:41530966:C:T	rs35823862	22	41530966	41411804	42684818	GPT	T	C	-0.0143	0.0021	6.64e-12	0.8415	887018	C	T	0.0178725	0.00405398	1.04e-05	0.189227	152859	0	C	T	0.00563136	0.00634716	0.374957	0.19289	70550	0	T	C	-0.015223	0.00440599	0.00065	0.820299	150545	0	T	C	-0.0106075	0.00567342	0.0616595	0.828	92615	0	C	T	0.01553	0.004054	1.07e-09	0.08896	420449	1
437	22:44328043:C:T	rs1883350	22	44328043	44323370	44454516	GPT	T	C	-0.0606	0.0015	0	0.5846	887018	C	T	0.0801246	0.00318537	1.28e-139	0.484826	152859	1	C	T	0.0682679	0.00499757	1.75e-42	0.4884	70550	1	T	C	-0.0540374	0.00338257	4.4e-57	0.495723	150545	1	T	C	-0.0745886	0.00443047	1.35e-63	0.5355	92615	1	C	T	0.0449	0.002566	7.94e-157	0.2835	420449	1
438	22:46483917:A:G	rs58280444	22	46483917	46451288	46484973	GPT	A	G	-0.0228	0.0034	2.55e-11	0.0991	794403	A	G	-0.0212693	0.00531036	6.2e-05	0.100148	152859	0	A	G	-0.030127	0.00815142	0.000219093	0.112222	70550	0	G	A	0.0188176	0.00579993	0.0012	0.893245	150545	0	NA	NA	NA	NA	NA	NA	NA	NA	A	G	-0.03552	0.01398	3.15e-05	0.008212	420449	0
439	22:50715973:G:T	rs28637964	22	50715973	50624110	50880781	GPT	T	G	0.0109	0.0015	2.39e-13	0.5223	887018	G	T	-0.0132194	0.00318398	3.3e-05	0.479995	152859	0	T	G	0.00612537	0.00500901	0.221379	0.518547	70550	0	G	T	-0.01083	0.00341548	0.0026	0.564806	150545	0	T	G	0.0113664	0.00501174	0.0234423	0.5603	92615	0	T	G	0.01069	0.002323	4.17e-13	0.5564	420449	1
1	1:1000156:C:T	rs11584349	1	1000156	921660	1103958	GGT	T	C	-0.0161	0.0026	3.68e-10	0.7436	487857	NA	NA	NA	NA	NA	NA	NA	NA	T	C	-0.0184435	0.00783286	0.0185412	0.89669	67467	0	NA	NA	NA	NA	NA	NA	NA	NA	NA	NA	NA	NA	NA	NA	NA	NA	T	C	-0.01585	0.002725	6.01e-09	0.7251	420390	1
2	1:2160390:C:G	rs28384811	1	2160390	2038732	2744831	GGT	C	G	-0.0419	0.0046	3.83e-20	0.9314	621328	NA	NA	NA	NA	NA	NA	NA	NA	G	C	0.0272767	0.023132	0.238327	0.0130417	67467	0	C	G	-0.0548144	0.0309816	0.064	0.996572	133471	0	NA	NA	NA	NA	NA	NA	NA	NA	G	C	0.04224	0.004706	2.82e-19	0.07245	420390	1
3	1:10664566:A:G	rs284282	1	10664566	10652545	10694274	GGT	A	G	0.0154	0.0028	3.94e-08	0.1073	865977	A	G	0.011823	0.00463989	0.0108305	0.112412	152034	0	A	G	0.00916837	0.00750771	0.222013	0.11157	67467	0	G	A	-0.0150325	0.00537877	0.0051	0.880454	133471	0	A	G	0.0231984	0.00676031	0.00060256	0.1045	92615	0	A	G	0.03174	0.0119	0.00765597	0.01084	420390	0
4	1:16510139:A:G	rs10907282	1	16510139	15755957	17908177	GGT	A	G	-0.0789	0.0019	0	0.2665	865977	A	G	-0.0528196	0.00515585	1.25e-24	0.0893846	152034	1	G	A	0.060372	0.00830462	3.6e-13	0.911826	67467	1	A	G	-0.0547234	0.00528983	2.3e-23	0.121671	133471	1	A	G	-0.0769074	0.00665701	7.08e-31	0.1339	92615	1	G	A	0.09255	0.002508	3.98e-298	0.6239	420390	1
5	1:18793520:A:G	rs3007727	1	18793520	18776254	18808526	GGT	A	G	-0.0174	0.0023	4.34e-14	0.132	865977	A	G	-0.0152918	0.00504399	0.00243191	0.0934791	152034	0	G	A	0.00184765	0.00825545	0.822905	0.908851	67467	0	A	G	-0.0121155	0.00698083	0.1	0.0661064	133471	0	A	G	-0.0272815	0.0077975	0.000467735	0.0862	92615	0	G	A	0.01999	0.003198	4.08e-10	0.8248	420390	1
6	1:20754441:A:G	rs148570801	1	20754441	20618796	20754441	GGT	A	G	-0.0385	0.0064	2.34e-09	0.0411	420390	NA	NA	NA	NA	NA	NA	NA	NA	NA	NA	NA	NA	NA	NA	NA	NA	NA	NA	NA	NA	NA	NA	NA	NA	NA	NA	NA	NA	NA	NA	NA	NA	A	G	-0.03851	0.006448	2.34e-09	0.04112	420390	1
7	1:23786203:C:T	rs1555024	1	23786203	23255854	23880703	GGT	T	C	0.0204	0.0015	4.55e-41	0.64	865977	C	T	-0.0172512	0.00305822	1.69e-08	0.359222	152034	1	T	C	0.0144275	0.00487776	0.00309824	0.636944	67467	0	C	T	-0.0235924	0.00353983	2.7e-10	0.406144	133471	1	T	C	0.02117	0.00417915	4.07e-07	0.5781	92615	0	T	C	0.02249	0.002623	1e-17	0.6899	420390	1
8	1:27261149:A:G	rs12727590	1	27261149	26721392	27574203	GGT	A	G	0.027	0.0031	6.11e-18	0.814	420390	NA	NA	NA	NA	NA	NA	NA	NA	NA	NA	NA	NA	NA	NA	NA	NA	NA	NA	NA	NA	NA	NA	NA	NA	NA	NA	NA	NA	NA	NA	NA	NA	G	A	-0.02697	0.003125	6.03e-18	0.186	420390	1
9	1:31897359:C:CG	rs5773361	1	31897359	31705906	31942577	GGT	CG	C	0.0226	0.0033	4.71e-12	0.8768	312116	C	CG	-0.0223237	0.00457293	1.05e-06	0.116888	152034	0	C	CG	-0.0166444	0.00736421	0.0238106	0.118884	67467	0	NA	NA	NA	NA	NA	NA	NA	NA	CG	C	0.0272669	0.00608037	7.24e-06	0.8628	92615	0	NA	NA	NA	NA	NA	NA	NA	NA
10	1:35659020:C:G	rs12075169	1	35659020	35384605	36259381	GGT	C	G	-0.0152	0.0022	1.72e-12	0.5473	732506	G	C	0.0137246	0.00294673	3.2e-06	0.474121	152034	0	G	C	0.0157	0.00471689	0.000873292	0.47597	67467	0	NA	NA	NA	NA	NA	NA	NA	NA	C	G	-0.0168872	0.00432887	9.55e-05	0.598	92615	0	G	C	0.04832	0.02367	0.0412098	0.002676	420390	0
11	1:39809712:A:G	rs141598551	1	39809712	39589398	39929067	GGT	A	G	0.0154	0.0027	1.61e-08	0.1456	732506	A	G	0.0171079	0.00400092	1.9e-05	0.161451	152034	0	A	G	0.00896011	0.00631898	0.1562	0.164915	67467	0	NA	NA	NA	NA	NA	NA	NA	NA	A	G	0.0174151	0.00572272	0.00234423	0.1604	92615	0	A	G	0.01524	0.007915	0.0542001	0.02465	420390	0
12	1:42563135:C:CA	rs534600095	1	42563135	42363275	42835786	GGT	CA	C	0.0162	0.0023	5.11e-12	0.2014	665039	CA	C	0.0138211	0.00332741	3.27e-05	0.265562	152034	0	NA	NA	NA	NA	NA	NA	NA	NA	NA	NA	NA	NA	NA	NA	NA	NA	CA	C	0.00372334	0.00563759	0.512861	0.207	92615	0	CA	C	0.02635	0.004089	1.16e-10	0.1016	420390	1
13	1:43721433:C:T	rs3120046	1	43721433	43701201	44465419	GGT	T	C	-0.0116	0.0017	1.41e-11	0.2994	865977	T	C	-0.00537696	0.00368917	0.144979	0.197574	152034	0	T	C	-0.00900909	0.00590621	0.127169	0.197988	67467	0	C	T	0.010895	0.00487746	0.055	0.851712	133471	0	T	C	-0.0190238	0.00572933	0.000891251	0.1802	92615	0	T	C	-0.01362	0.002462	3.2e-08	0.4228	420390	1
14	1:46039202:G:GC	rs777607572	1	46039202	45153073	46829255	GGT	G	GC	0.0319	0.0033	8.06e-22	0.8392	420390	NA	NA	NA	NA	NA	NA	NA	NA	NA	NA	NA	NA	NA	NA	NA	NA	NA	NA	NA	NA	NA	NA	NA	NA	NA	NA	NA	NA	NA	NA	NA	NA	G	GC	0.03185	0.003318	7.94e-22	0.8392	420390	1
15	1:50901368:C:T	rs1278515	1	50901368	49961241	51789694	GGT	T	C	0.0201	0.0017	2.58e-31	0.6739	865977	C	T	-0.023558	0.00385245	9.65e-10	0.176733	152034	1	C	T	-0.0205869	0.00617526	0.000856777	0.177362	67467	0	T	C	0.0124961	0.00500478	0.022	0.850541	133471	0	T	C	0.0282175	0.00533069	1.2e-07	0.8012	92615	0	C	T	-0.01865	0.002438	2e-14	0.4776	420390	1
16	1:55098750:A:G	rs4927145	1	55098750	55089316	55108978	GGT	A	G	0.0098	0.0015	1.09e-10	0.6172	865977	G	A	-0.00903154	0.00303603	0.00293189	0.377011	152034	0	G	A	-0.0068122	0.00492024	0.166197	0.377619	67467	0	A	G	0.0109537	0.00348733	0.00063	0.514684	133471	0	A	G	0.0130077	0.00440669	0.00316228	0.6181	92615	0	G	A	-0.009455	0.002583	0.000251189	0.3324	420390	0
17	1:56935747:T:TA	rs562165399	1	56935747	56905458	56972600	GGT	T	TA	0.0249	0.0038	5.1e-11	0.9477	732506	TA	T	-0.0321575	0.0074019	1.4e-05	0.0411026	152034	0	TA	T	-0.0186573	0.0119643	0.118899	0.0403269	67467	0	NA	NA	NA	NA	NA	NA	NA	NA	T	TA	0.0165112	0.00744217	0.0263027	0.915	92615	0	TA	T	-0.02721	0.006153	9.79e-06	0.04088	420390	0
18	1:64107893:A:G	rs2269245	1	64107893	64106817	64121877	GGT	A	G	0.011	0.0019	5.38e-09	0.1857	865977	A	G	0.00731278	0.00404205	0.0704238	0.156416	152034	0	A	G	0.00463127	0.00649781	0.476004	0.155614	67467	0	G	A	-0.0133005	0.00449867	0.0053	0.815794	133471	0	A	G	0.0112506	0.00511964	0.0281838	0.2208	92615	0	A	G	0.01346	0.003056	1.06e-05	0.1973	420390	0
19	1:65210790:C:T	rs567910619	1	65210790	65210790	65314212	GGT	T	C	0.0699	0.0123	1.17e-08	0.0111	420390	NA	NA	NA	NA	NA	NA	NA	NA	NA	NA	NA	NA	NA	NA	NA	NA	NA	NA	NA	NA	NA	NA	NA	NA	NA	NA	NA	NA	NA	NA	NA	NA	T	C	0.06994	0.01226	1.17e-08	0.01105	420390	1
20	1:67010104:C:T	rs7553325	1	67010104	66940708	67010104	GGT	T	C	0.0147	0.0022	4.75e-11	0.5624	732506	C	T	-0.00997964	0.00766409	0.192872	0.0383697	152034	0	T	C	-0.00993843	0.0122749	0.418138	0.959789	67467	0	NA	NA	NA	NA	NA	NA	NA	NA	T	C	0.0114979	0.0112305	0.30903	0.9443	92615	0	T	C	0.01632	0.002438	2.14e-11	0.4883	420390	1
21	1:67551959:C:T	rs72676013	1	67551959	67551959	67551959	GGT	T	C	0.0876	0.0156	1.94e-08	0.0057	553861	NA	NA	NA	NA	NA	NA	NA	NA	NA	NA	NA	NA	NA	NA	NA	NA	C	T	-0.110386	0.0671456	0.14	0.999312	133471	0	NA	NA	NA	NA	NA	NA	NA	NA	T	C	0.08634	0.01604	7.4e-08	0.006002	420390	0
22	1:68332445:C:T	rs10789245	1	68332445	68256862	68455306	GGT	T	C	0.0096	0.0015	1.01e-10	0.4063	865977	T	C	0.00697096	0.00297617	0.0191673	0.422892	152034	0	C	T	-0.0145318	0.00478979	0.00241403	0.57457	67467	0	T	C	0.0040959	0.00352869	0.17	0.40846	133471	0	T	C	0.0182875	0.00434064	2.51e-05	0.4217	92615	0	C	T	-0.01011	0.002502	5.31e-05	0.6168	420390	0
23	1:78191727:C:T	rs1968027	1	78191727	77909897	78549646	GGT	T	C	-0.0129	0.0016	2.47e-16	0.3685	865977	T	C	-0.012054	0.00295919	4.63e-05	0.445124	152034	0	C	T	0.0196899	0.00477123	3.68e-05	0.55045	67467	0	T	C	-0.0165416	0.0035559	1.9e-05	0.396907	133471	0	T	C	-0.021188	0.00434302	1.07e-06	0.4293	92615	0	C	T	0.004696	0.002985	0.115691	0.7899	420390	0
24	1:82265905:A:G	rs3748770	1	82265905	82222849	82686355	GGT	A	G	-0.0239	0.0017	1.14e-43	0.2398	865977	A	G	-0.0155891	0.00365867	2.04e-05	0.201787	152034	0	A	G	-0.0187231	0.00599817	0.00179955	0.201127	67467	0	G	A	0.0173992	0.00392784	2.2e-05	0.737748	133471	0	A	G	-0.0180426	0.00507282	0.000371535	0.2085	92615	0	A	G	-0.03462	0.002764	5.25e-36	0.2678	420390	1
25	1:89144053:A:G	rs10922478	1	89144053	88704674	89498848	GGT	A	G	-0.023	0.0015	1.74e-55	0.4483	865977	A	G	-0.0185884	0.0029595	3.37e-10	0.443506	152034	1	G	A	0.0162963	0.00471453	0.000547017	0.555677	67467	0	A	G	-0.0144355	0.00346523	4.5e-05	0.455181	133471	0	A	G	-0.0234121	0.00419629	2.4e-08	0.4873	92615	1	G	A	0.03188	0.002446	8.32e-39	0.564	420390	1
26	1:93823075:A:AAAATAAAT	rs112801261	1	93823075	93538949	94007922	GGT	A	AAAATAAAT	-0.0204	0.0028	4.68e-13	0.1947	572424	A	AAAATAAAT	-0.0131959	0.00852237	0.121529	0.0307563	152034	0	NA	NA	NA	NA	NA	NA	NA	NA	NA	NA	NA	NA	NA	NA	NA	NA	NA	NA	NA	NA	NA	NA	NA	NA	AAAATAAAT	A	0.02124	0.002982	1.07e-12	0.7852	420390	1
27	1:98427843:C:CT	1:98427843_CT_C	1	98427843	98327133	98562260	GGT	CT	C	-0.0219	0.0037	4.18e-09	0.866	420390	NA	NA	NA	NA	NA	NA	NA	NA	NA	NA	NA	NA	NA	NA	NA	NA	NA	NA	NA	NA	NA	NA	NA	NA	NA	NA	NA	NA	NA	NA	NA	NA	C	CT	0.02185	0.003718	4.19e-09	0.134	420390	1
28	1:99997948:C:T	rs10875229	1	99997948	99801960	100040100	GGT	T	C	0.0241	0.002	4.16e-33	0.7128	713943	NA	NA	NA	NA	NA	NA	NA	NA	C	T	-0.0313525	0.00484543	9.77e-11	0.396471	67467	1	T	C	0.015348	0.00360672	1.4e-05	0.640326	133471	0	T	C	0.0188856	0.00446369	2.34e-05	0.6771	92615	0	C	T	-0.03195	0.003569	3.47e-19	0.134	420390	1
29	1:101620370:G:T	rs6680048	1	101620370	101231319	102520832	GGT	T	G	-0.0303	0.0023	8.09e-41	0.8326	865977	G	T	0.0262772	0.00598385	1.13e-05	0.0643014	152034	0	G	T	0.024521	0.00940106	0.00909881	0.0669437	67467	0	T	G	-0.0214714	0.00743847	0.0058	0.940146	133471	0	T	G	0.00292644	0.00747236	0.691831	0.9156	92615	0	G	T	0.03815	0.002894	1.15e-39	0.2298	420390	1
30	1:107619244:C:T	rs1730858	1	107619244	107536799	107627697	GGT	T	C	0.0152	0.0016	1.6e-21	0.3103	865977	T	C	0.0125986	0.00327533	0.000119804	0.278352	152034	0	C	T	-0.0168445	0.00540218	0.00182027	0.714796	67467	0	T	C	0.0157971	0.00384645	0.00013	0.281048	133471	0	T	C	0.00908468	0.00468202	0.0524807	0.3067	92615	0	C	T	-0.01809	0.002575	2.14e-12	0.65	420390	1
31	1:109822166:A:G	rs599839	1	109822166	109814880	109822166	GGT	A	G	0.0167	0.0022	9.5e-14	0.8346	865977	G	A	-0.00733552	0.00601565	0.22269	0.0637917	152034	0	A	G	0.0225128	0.00959205	0.0189238	0.935872	67467	0	G	A	-0.0150082	0.00654476	0.026	0.0753585	133471	0	A	G	0.0257551	0.00755671	0.000660693	0.9194	92615	0	A	G	0.01735	0.002894	2.05e-09	0.7718	420390	1
32	1:111726288:G:T	rs2275122	1	111726288	111468729	111740099	GGT	T	G	0.0234	0.002	8.26e-32	0.8216	865977	G	T	-0.0174927	0.00360917	1.25e-06	0.211206	152034	0	G	T	-0.0199003	0.00580573	0.000608732	0.213045	67467	0	T	G	0.0174207	0.00415241	3e-05	0.778946	133471	0	T	G	0.0181405	0.00698021	0.00933254	0.8921	92615	0	G	T	-0.03892	0.003898	1.78e-23	0.1091	420390	1
33	1:115305465:A:G	rs55828550	1	115305465	115249843	115313028	GGT	A	G	0.0146	0.0026	2.3e-08	0.2177	865977	A	G	0.0120047	0.0110474	0.277191	0.0179565	152034	0	A	G	-0.00995634	0.0177979	0.575882	0.0181102	67467	0	G	A	-0.0333948	0.0169061	0.039	0.989436	133471	0	A	G	0.016085	0.0137038	0.239883	0.0253	92615	0	A	G	0.01479	0.002812	1.45e-07	0.2494	420390	0
34	1:118321403:A:G	rs12029754	1	118321403	118280462	118518010	GGT	A	G	-0.0115	0.0021	4.79e-08	0.2264	865977	A	G	-0.0150606	0.00347441	1.46e-05	0.233964	152034	0	A	G	-0.00932482	0.00560895	0.0964149	0.23145	67467	0	G	A	0.0104357	0.00424523	0.024	0.788175	133471	0	A	G	-0.00716728	0.00475012	0.131826	0.2809	92615	0	A	G	-0.0134	0.009323	0.150661	0.01751	420390	0
35	1:120485496:C:CT	1:120485496_CT_C	1	120485496	120354019	121426063	GGT	CT	C	-0.0357	0.0036	8.4e-23	0.8701	420390	NA	NA	NA	NA	NA	NA	NA	NA	NA	NA	NA	NA	NA	NA	NA	NA	NA	NA	NA	NA	NA	NA	NA	NA	NA	NA	NA	NA	NA	NA	NA	NA	C	CT	0.03575	0.003637	8.51e-23	0.1299	420390	1
36	1:151804213:A:G	rs17582155	1	151804213	149950326	153119301	GGT	A	G	0.2785	0.0211	1.24e-39	0.0033	420390	NA	NA	NA	NA	NA	NA	NA	NA	NA	NA	NA	NA	NA	NA	NA	NA	NA	NA	NA	NA	NA	NA	NA	NA	NA	NA	NA	NA	NA	NA	NA	NA	A	G	0.2785	0.02114	1.29e-39	0.003305	420390	1
37	1:154237638:G:T	rs10797067	1	154237638	153753079	154271686	GGT	T	G	0.016	0.0015	4.87e-27	0.4148	865977	T	G	0.0166927	0.00296927	1.89e-08	0.437136	152034	1	T	G	0.0133586	0.00472143	0.0046642	0.44089	67467	0	G	T	-0.0217831	0.00349993	4.3e-10	0.528352	133471	1	T	G	0.00961831	0.0042472	0.0234423	0.404	92615	0	T	G	0.01552	0.002522	7.5e-10	0.3656	420390	1
38	1:155085898:A:C	rs11264321	1	155085898	154865381	157064929	GGT	A	C	-0.0426	0.0021	2.87e-94	0.5727	732506	C	A	0.0275561	0.00542589	3.8e-07	0.0800282	152034	0	A	C	-0.0183336	0.00901723	0.0420352	0.923962	67467	0	NA	NA	NA	NA	NA	NA	NA	NA	A	C	-0.0228859	0.00688727	0.000891251	0.8762	92615	0	A	C	-0.04998	0.002452	2.24e-92	0.4373	420390	1
39	1:161671306:G:T	rs61804211	1	161671306	161110103	161946857	GGT	T	G	0.0574	0.004	1.29e-47	0.1055	420390	NA	NA	NA	NA	NA	NA	NA	NA	NA	NA	NA	NA	NA	NA	NA	NA	NA	NA	NA	NA	NA	NA	NA	NA	NA	NA	NA	NA	NA	NA	NA	NA	T	G	0.05736	0.003957	1.26e-47	0.1055	420390	1
40	1:168238710:A:C	rs6664967	1	168238710	168191224	168259677	GGT	A	C	0.0093	0.0015	3.86e-10	0.4447	865977	A	C	0.0111381	0.0029367	0.000148995	0.48647	152034	0	C	A	-0.00560832	0.00470486	0.233251	0.518315	67467	0	A	C	0.00576351	0.00347537	0.09	0.512405	133471	0	A	C	0.0113854	0.00423457	0.00724436	0.5409	92615	0	C	A	-0.01031	0.002591	6.92e-05	0.6726	420390	0
41	1:178531554:C:G	rs6693993	1	178531554	177929987	178908423	GGT	C	G	0.0271	0.0015	3.16e-77	0.5067	865977	C	G	0.027291	0.00294198	1.75e-20	0.49336	152034	1	C	G	0.0212516	0.00472367	6.83e-06	0.494749	67467	0	G	C	-0.0236439	0.003471	4.2e-11	0.534742	133471	1	C	G	0.0197618	0.00416402	2.09e-06	0.5217	92615	0	C	G	0.03288	0.002437	1.74e-41	0.5344	420390	1
42	1:182413420:A:G	rs73057335	1	182413420	182409125	182413910	GGT	A	G	-0.0244	0.0044	2.58e-08	0.9159	420390	NA	NA	NA	NA	NA	NA	NA	NA	NA	NA	NA	NA	NA	NA	NA	NA	NA	NA	NA	NA	NA	NA	NA	NA	NA	NA	NA	NA	NA	NA	NA	NA	G	A	0.02437	0.004377	2.56e-08	0.08415	420390	1
43	1:183115097:C:T	rs10911266	1	183115097	182966836	183115341	GGT	T	C	0.0086	0.0015	6.14e-09	0.5907	865977	C	T	-0.00645824	0.00299366	0.0309816	0.406028	152034	0	T	C	0.0089386	0.00481768	0.0635427	0.592806	67467	0	C	T	-0.00726451	0.00355854	0.044	0.379181	133471	0	T	C	0.00593223	0.00426469	0.165959	0.6081	92615	0	T	C	0.01155	0.002458	2.64e-06	0.5678	420390	0
44	1:184205028:G:T	rs76819284	1	184205028	184154915	184205028	GGT	T	G	0.1008	0.0184	4.37e-08	0.9952	420390	NA	NA	NA	NA	NA	NA	NA	NA	NA	NA	NA	NA	NA	NA	NA	NA	NA	NA	NA	NA	NA	NA	NA	NA	NA	NA	NA	NA	NA	NA	NA	NA	G	T	-0.1008	0.01841	4.42e-08	0.004768	420390	1
45	1:200270746:A:G	rs819638	1	200270746	199706430	200466004	GGT	A	G	0.0282	0.0017	6.58e-61	0.7468	865977	G	A	-0.0356209	0.00361167	6.04e-23	0.209887	152034	1	A	G	0.0298951	0.00580689	2.63e-07	0.787873	67467	0	G	A	-0.0278723	0.00414431	1.4e-11	0.229504	133471	1	A	G	0.0295566	0.00531206	2.63e-08	0.778	92615	1	A	G	0.02355	0.002657	7.94e-19	0.6973	420390	1
46	1:201437832:C:T	rs35383942	1	201437832	201437832	201437832	GGT	T	C	0.0314	0.005	3.11e-10	0.0632	420390	NA	NA	NA	NA	NA	NA	NA	NA	NA	NA	NA	NA	NA	NA	NA	NA	NA	NA	NA	NA	NA	NA	NA	NA	NA	NA	NA	NA	NA	NA	NA	NA	T	C	0.03141	0.004991	3.1e-10	0.06315	420390	1
47	1:204232873:G:GGT	rs150607608	1	204232873	204202857	204250992	GGT	G	GGT	-0.0225	0.0039	6.18e-09	0.8852	420390	NA	NA	NA	NA	NA	NA	NA	NA	NA	NA	NA	NA	NA	NA	NA	NA	NA	NA	NA	NA	NA	NA	NA	NA	NA	NA	NA	NA	NA	NA	NA	NA	GGT	G	0.02248	0.003868	6.18e-09	0.1148	420390	1
48	1:205461535:A:T	rs1041310	1	205461535	205460494	205483162	GGT	A	T	0.0181	0.0017	4.02e-27	0.36	865977	A	T	0.0160162	0.0029687	6.85e-08	0.434176	152034	0	T	A	-0.0181204	0.00494532	0.000248166	0.572177	67467	0	A	T	0.00920596	0.00346794	0.0094	0.449519	133471	0	A	T	0.0227636	0.00501817	5.75e-06	0.3279	92615	0	T	A	-0.0284	0.003598	2.95e-15	0.8646	420390	1
49	1:206709535:G:T	rs7523985	1	206709535	206708725	206709535	GGT	T	G	-0.0104	0.0015	9.04e-12	0.6008	865977	G	T	0.00414743	0.0029475	0.159397	0.453491	152034	0	G	T	0.0120591	0.00496985	0.0152474	0.449144	67467	0	T	G	-0.00508501	0.00351733	0.12	0.596354	133471	0	T	G	-0.011467	0.00450051	0.0107152	0.571	92615	0	G	T	0.01772	0.002652	2.34e-11	0.3283	420390	1
50	1:214321081:A:G	rs1223791	1	214321081	214003605	214410272	GGT	A	G	-0.0182	0.0018	1.2e-24	0.7776	865977	G	A	0.0171819	0.00338471	3.85e-07	0.25248	152034	0	A	G	-0.0143162	0.00540372	0.00806555	0.74694	67467	0	G	A	0.0164125	0.00404206	5.7e-05	0.242775	133471	0	A	G	-0.0184771	0.00495277	0.000190546	0.7645	92615	0	A	G	-0.02178	0.00329	3.55e-11	0.8366	420390	1
51	1:219753509:C:T	rs2820443	1	219753509	219622072	219798632	GGT	T	C	0.0135	0.0016	1.01e-17	0.6824	865977	C	T	-0.0149548	0.0031221	1.67e-06	0.332879	152034	0	C	T	-0.00398769	0.0049904	0.424249	0.331029	67467	0	T	C	0.0146592	0.00359139	0.00025	0.631263	133471	0	T	C	0.010888	0.0048093	0.0234423	0.7601	92615	0	C	T	-0.01519	0.002653	1.04e-08	0.2985	420390	1
52	1:223177974:A:G	rs76611705	1	223177974	223177974	223181583	GGT	A	G	0.023	0.004	6.02e-09	0.0595	732506	A	G	0.0205649	0.00564135	0.000266994	0.0731942	152034	0	A	G	0.0253705	0.00897656	0.0047089	0.0742882	67467	0	NA	NA	NA	NA	NA	NA	NA	NA	A	G	0.0192105	0.0103101	0.0630957	0.0439	92615	0	A	G	0.03069	0.009654	0.00147911	0.01614	420390	0
53	1:224026445:A:G	rs17559050	1	224026445	223714100	224198995	GGT	A	G	-0.0204	0.0019	2e-27	0.1985	865977	A	G	-0.0217804	0.00414672	1.5e-07	0.147148	152034	0	A	G	-0.0166892	0.0066172	0.0116656	0.150006	67467	0	G	A	0.0127049	0.004252	0.0024	0.7914	133471	0	A	G	-0.0182937	0.0066957	0.00630957	0.1117	92615	0	A	G	-0.02429	0.002842	1.26e-17	0.2426	420390	1
54	1:225882159:A:G	rs2657560	1	225882159	225864184	225928538	GGT	A	G	-0.0172	0.0017	1.75e-23	0.3741	865977	A	G	-0.0143435	0.00396369	0.000296049	0.164874	152034	0	G	A	0.0202027	0.00637293	0.00152393	0.832976	67467	0	A	G	-0.017074	0.0046418	0.00058	0.167214	133471	0	A	G	-0.0164895	0.0051493	0.00134896	0.2092	92615	0	G	A	0.01806	0.002465	2.4e-13	0.4178	420390	1
55	1:227288383:C:T	rs34708504	1	227288383	227141493	227539205	GGT	T	C	-0.0124	0.0018	1.26e-12	0.2288	865977	T	C	-0.0153583	0.00338234	5.61e-06	0.251888	152034	0	T	C	-0.00605788	0.00547122	0.268196	0.251532	67467	0	C	T	0.00934665	0.00389478	0.014	0.73146	133471	0	T	C	-0.0121316	0.00523739	0.0204174	0.2031	92615	0	T	C	-0.01415	0.003128	6.01e-06	0.1851	420390	0
56	1:232811909:A:C	rs12118941	1	232811909	232564074	232951979	GGT	A	C	0.0223	0.0018	1.46e-34	0.4203	713943	NA	NA	NA	NA	NA	NA	NA	NA	A	C	0.012016	0.00537372	0.0253469	0.338985	67467	0	C	A	-0.0254537	0.00374097	1.2e-11	0.556778	133471	1	A	C	0.025841	0.00526682	9.33e-07	0.3278	92615	0	A	C	0.02236	0.002503	4.07e-19	0.4486	420390	1
57	1:235096551:A:T	rs10910535	1	235096551	235096551	235096551	GGT	A	T	0.0219	0.0028	8.36e-15	0.7208	420390	NA	NA	NA	NA	NA	NA	NA	NA	NA	NA	NA	NA	NA	NA	NA	NA	NA	NA	NA	NA	NA	NA	NA	NA	NA	NA	NA	NA	NA	NA	NA	NA	T	A	-0.02185	0.002815	8.32e-15	0.2792	420390	1
58	1:236707007:C:T	rs2799410	1	236707007	236688641	236795194	GGT	T	C	-0.009	0.0015	1.63e-09	0.5506	865977	T	C	-0.003739	0.00294317	0.203942	0.495212	152034	0	T	C	-0.00974734	0.00468715	0.0375635	0.491122	67467	0	C	T	0.0101056	0.0034622	0.012	0.521665	133471	0	T	C	-0.00291229	0.00422975	0.489779	0.5075	92615	0	T	C	-0.0144	0.002577	2.32e-08	0.6672	420390	1
59	1:243842288:A:G	rs383701	1	243842288	243678389	244025999	GGT	A	G	-0.0095	0.0017	2.91e-08	0.6936	865977	G	A	0.00449146	0.00305529	0.141545	0.364356	152034	0	A	G	-0.00930895	0.00494638	0.0598397	0.630667	67467	0	G	A	0.0063112	0.00372928	0.074	0.344457	133471	0	A	G	-0.0141382	0.00456281	0.00194984	0.6529	92615	0	A	G	-0.01648	0.003615	5.13e-06	0.8696	420390	0
60	2:242793:C:G	rs62114506	2	242793	183722	305803	GGT	C	G	0.0129	0.0018	4.27e-13	0.2224	865977	C	G	0.000724086	0.00380234	0.848971	0.183133	152034	0	C	G	6.92e-05	0.00605878	0.990889	0.182385	67467	0	G	C	-0.0139543	0.00440566	0.0017	0.803256	133471	0	C	G	0.0136806	0.00519679	0.00851138	0.2175	92615	0	C	G	0.02129	0.002758	1.17e-14	0.2629	420390	1
61	2:3642361:C:T	rs3820897	2	3642361	3529030	3649319	GGT	T	C	0.0262	0.0017	1.51e-52	0.5568	865977	C	T	-0.0163211	0.00320757	3.61e-07	0.298881	152034	0	C	T	-0.0301304	0.00534794	1.76e-08	0.309898	67467	1	T	C	0.01992	0.00382705	1.3e-06	0.713007	133471	0	T	C	0.0275236	0.00503387	4.57e-08	0.7496	92615	1	C	T	-0.03857	0.003193	1.38e-33	0.8202	420390	1
62	2:20371301:G:T	rs907867	2	20371301	20106648	20402380	GGT	T	G	0.0188	0.0017	2.87e-29	0.5959	732506	G	T	-0.0198019	0.00310335	1.76e-10	0.339638	152034	1	G	T	-0.0251129	0.00500385	5.2e-07	0.343274	67467	0	NA	NA	NA	NA	NA	NA	NA	NA	T	G	0.0202723	0.00472904	1.82e-05	0.6375	92615	0	G	T	-0.0163	0.002438	2.24e-11	0.4693	420390	1
63	2:24474240:A:G	rs552573927	2	24474240	24417405	24626839	GGT	A	G	-0.0209	0.003	6.77e-12	0.0765	732506	A	G	-0.0258051	0.00542048	1.93e-06	0.0799986	152034	0	A	G	-0.011062	0.00896477	0.217226	0.0757368	67467	0	NA	NA	NA	NA	NA	NA	NA	NA	A	G	-0.0107169	0.00801733	0.18197	0.0765	92615	0	A	G	-0.02345	0.004685	5.58e-07	0.07413	420390	0
64	2:27741237:C:T	rs780094	2	27741237	26023892	28720690	GGT	T	C	0.0581	0.0015	0	0.4805	865977	C	T	-0.0469803	0.00295097	4.58e-57	0.460065	152034	1	C	T	-0.0665132	0.00471036	2.83e-45	0.46041	67467	1	T	C	0.0545511	0.00348982	1.3e-52	0.557645	133471	1	T	C	0.0700604	0.00411388	4.9e-65	0.4807	92615	1	C	T	-0.06099	0.0025	2e-131	0.6185	420390	1
65	2:32791723:A:G	rs72785599	2	32791723	31609942	33244473	GGT	A	G	0.0305	0.0047	9.16e-11	0.9278	420390	NA	NA	NA	NA	NA	NA	NA	NA	NA	NA	NA	NA	NA	NA	NA	NA	NA	NA	NA	NA	NA	NA	NA	NA	NA	NA	NA	NA	NA	NA	NA	NA	G	A	-0.03047	0.004702	9.12e-11	0.07216	420390	1
66	2:37090233:C:T	rs2110944	2	37090233	37059462	37281063	GGT	T	C	-0.0109	0.0015	6.12e-13	0.5726	865977	C	T	0.00561337	0.00304778	0.0655058	0.36434	152034	0	C	T	0.0111479	0.0049261	0.0236339	0.370069	67467	0	T	C	-0.011298	0.00361422	0.002	0.614578	133471	0	T	C	-0.0128689	0.00475408	0.00676083	0.6817	92615	0	C	T	0.01349	0.002442	3.31e-08	0.5299	420390	1
67	2:42382775:A:G	rs13021948	2	42382775	42382775	42905856	GGT	A	G	0.0494	0.0086	1.08e-08	0.021	420390	NA	NA	NA	NA	NA	NA	NA	NA	NA	NA	NA	NA	NA	NA	NA	NA	NA	NA	NA	NA	NA	NA	NA	NA	NA	NA	NA	NA	NA	NA	NA	NA	A	G	0.04941	0.008642	1.08e-08	0.02096	420390	1
68	2:44057102:A:G	rs4148177	2	44057102	43451957	44100357	GGT	A	G	0.0115	0.0017	3.41e-11	0.6381	865977	G	A	-0.0110041	0.00389389	0.00471357	0.171777	152034	0	A	G	0.0162133	0.00624646	0.00944268	0.825465	67467	0	G	A	-0.00729243	0.00469143	0.16	0.163867	133471	0	A	G	0.00721013	0.00611142	0.239883	0.8331	92615	0	A	G	0.01284	0.002445	1.5e-07	0.4494	420390	0
69	2:47184490:C:T	rs4953437	2	47184490	47124755	47247908	GGT	T	C	0.0121	0.0016	7.57e-14	0.7043	865977	C	T	-0.0109145	0.00331703	0.00100034	0.267545	152034	0	T	C	0.0162988	0.0053237	0.0022019	0.727372	67467	0	C	T	-0.0135878	0.00363585	0.00025	0.347154	133471	0	T	C	0.0175109	0.00512792	0.000630957	0.7177	92615	0	T	C	0.009625	0.002672	0.000316228	0.7043	420390	0
70	2:48641829:G:T	rs13392004	2	48641829	47994475	48773295	GGT	T	G	0.0169	0.0015	1.19e-30	0.5146	865977	G	T	-0.0118982	0.00294041	5.2e-05	0.488108	152034	0	G	T	-0.00997373	0.00473583	0.035203	0.484042	67467	0	T	G	0.0135894	0.00346889	8.9e-05	0.505436	133471	0	T	G	0.0161547	0.0043132	0.00018197	0.4859	92615	0	G	T	-0.02398	0.002439	8.32e-23	0.4703	420390	1
71	2:53866463:A:C	rs2216450	2	53866463	53864496	54053872	GGT	A	C	-0.0097	0.0017	2.04e-08	0.3593	732506	A	C	-0.00601386	0.00299233	0.0444568	0.406192	152034	0	A	C	-0.0146769	0.00495589	0.00306134	0.402896	67467	0	NA	NA	NA	NA	NA	NA	NA	NA	A	C	-0.00983077	0.00434854	0.0239883	0.4621	92615	0	A	C	-0.01137	0.002806	5.08e-05	0.2613	420390	0
72	2:55081762:C:G	rs12713281	2	55081762	54746709	55103265	GGT	C	G	0.0135	0.0022	3.74e-10	0.8111	865977	G	C	-0.0160289	0.00581789	0.00586728	0.0683137	152034	0	G	C	-0.006926	0.0089917	0.441142	0.0764423	67467	0	C	G	0.018616	0.00619585	0.0052	0.914861	133471	0	C	G	0.0170449	0.00806408	0.0346737	0.9279	92615	0	G	C	-0.01218	0.002766	1.06e-05	0.2612	420390	0
73	2:59509155:C:T	rs7588177	2	59509155	59125634	59560035	GGT	T	C	-0.0113	0.0015	1.29e-13	0.6281	865977	C	T	0.00687013	0.00314462	0.0289089	0.321836	152034	0	C	T	0.0109224	0.00504227	0.0302981	0.320691	67467	0	T	C	-0.00673371	0.0036309	0.079	0.646915	133471	0	T	C	-0.0191418	0.00453041	2.4e-05	0.6974	92615	0	C	T	0.01382	0.002453	1.74e-08	0.4435	420390	1
74	2:60768978:A:G	rs2665668	2	60768978	60748758	60774773	GGT	A	G	-0.0113	0.0017	2.9e-11	0.7191	865977	G	A	0.0172226	0.00358718	1.58e-06	0.212676	152034	0	A	G	-0.00789489	0.00584552	0.176827	0.782493	67467	0	G	A	0.00873906	0.00456127	0.065	0.178078	133471	0	A	G	-0.0151723	0.00494546	0.00213796	0.7248	92615	0	A	G	-0.00864	0.002564	0.000753356	0.6381	420390	0
75	2:61578601:T:TA	rs74456459	2	61578601	61333097	61853697	GGT	T	TA	0.0256	0.0023	6.57e-28	0.303	312116	T	TA	0.0284106	0.00318095	4.2e-19	0.30581	152034	1	T	TA	0.0148578	0.00514095	0.00385142	0.307812	67467	0	NA	NA	NA	NA	NA	NA	NA	NA	T	TA	0.0282966	0.00463394	1.02e-09	0.2932	92615	1	NA	NA	NA	NA	NA	NA	NA	NA
76	2:63020970:A:G	rs12989754	2	63020970	62793191	63867353	GGT	A	G	-0.0175	0.0016	2.63e-27	0.7101	865977	G	A	0.0192342	0.00326881	4e-09	0.280602	152034	1	G	A	0.00696146	0.00533917	0.192286	0.276807	67467	0	A	G	-0.00856638	0.00415666	0.082	0.773741	133471	0	A	G	-0.0181929	0.00449771	5.25e-05	0.7036	92615	0	G	A	0.02214	0.002605	1.95e-17	0.3217	420390	1
77	2:64909166:C:T	rs2160348	2	64909166	64860017	65006085	GGT	T	C	-0.0204	0.0021	5.1e-23	0.1893	865977	T	C	-0.0132826	0.00511339	0.00938774	0.0907034	152034	0	C	T	0.0146604	0.00810902	0.0706198	0.908444	67467	0	T	C	-0.00884261	0.00638429	0.28	0.0801385	133471	0	T	C	-0.00937334	0.00628218	0.134896	0.1209	92615	0	C	T	0.02756	0.002771	2.57e-23	0.7365	420390	1
78	2:66983067:C:CA	rs754410096	2	66983067	66959161	66983321	GGT	CA	C	-0.0172	0.0031	4.39e-08	0.816	420390	NA	NA	NA	NA	NA	NA	NA	NA	NA	NA	NA	NA	NA	NA	NA	NA	NA	NA	NA	NA	NA	NA	NA	NA	NA	NA	NA	NA	NA	NA	NA	NA	C	CA	0.0172	0.003142	4.39e-08	0.184	420390	1
79	2:70357243:A:G	rs141120633	2	70357243	69950772	70540110	GGT	A	G	-0.2229	0.0396	1.88e-08	0.0011	420390	NA	NA	NA	NA	NA	NA	NA	NA	NA	NA	NA	NA	NA	NA	NA	NA	NA	NA	NA	NA	NA	NA	NA	NA	NA	NA	NA	NA	NA	NA	NA	NA	A	G	-0.2229	0.03964	1.88e-08	0.00108	420390	1
80	2:73838802:T:TC	rs11388758	2	73838802	73553397	73900900	GGT	T	TC	-0.0171	0.0029	2.11e-09	0.7895	639891	TC	T	0.00878943	0.0127827	0.491703	0.0133227	152034	0	TC	T	0.0193787	0.0207522	0.3504	0.0130683	67467	0	NA	NA	NA	NA	NA	NA	NA	NA	NA	NA	NA	NA	NA	NA	NA	NA	TC	T	0.0175	0.002959	3.32e-09	0.2251	420390	1
81	2:75720372:C:T	rs11126472	2	75720372	75720372	75786832	GGT	T	C	-0.0542	0.0058	1.35e-20	0.0476	420390	NA	NA	NA	NA	NA	NA	NA	NA	NA	NA	NA	NA	NA	NA	NA	NA	NA	NA	NA	NA	NA	NA	NA	NA	NA	NA	NA	NA	NA	NA	NA	NA	T	C	-0.05419	0.005824	1.35e-20	0.04756	420390	1
82	2:85747371:C:T	rs10496316	2	85747371	85732718	85894568	GGT	T	C	0.0223	0.0026	1.07e-17	0.8927	865977	C	T	-0.0185466	0.00693983	0.007529	0.0471145	152034	0	C	T	-0.0103173	0.0110906	0.352232	0.0470897	67467	0	T	C	0.0196934	0.00673157	0.0039	0.928734	133471	0	T	C	0.0184119	0.00903701	0.0416869	0.9424	92615	0	C	T	-0.0257	0.003452	9.55e-14	0.1448	420390	1
83	2:101634830:A:T	rs55923142	2	101634830	101568855	101799389	GGT	A	T	-0.0274	0.0034	1.24e-15	0.1414	553861	NA	NA	NA	NA	NA	NA	NA	NA	NA	NA	NA	NA	NA	NA	NA	NA	T	A	0.069677	0.0256595	0.011	0.99497	133471	0	NA	NA	NA	NA	NA	NA	NA	NA	A	T	-0.02665	0.003458	1.32e-14	0.1439	420390	1
84	2:103169814:G:GC	rs752082248	2	103169814	102866273	103261323	GGT	G	GC	0.0311	0.0036	3.44e-18	0.1331	420390	NA	NA	NA	NA	NA	NA	NA	NA	NA	NA	NA	NA	NA	NA	NA	NA	NA	NA	NA	NA	NA	NA	NA	NA	NA	NA	NA	NA	NA	NA	NA	NA	G	GC	0.03114	0.003581	3.47e-18	0.1331	420390	1
85	2:111891795:C:T	rs72836349	2	111891795	111861838	112264989	GGT	T	C	0.0324	0.004	1.1e-15	0.8984	420390	NA	NA	NA	NA	NA	NA	NA	NA	NA	NA	NA	NA	NA	NA	NA	NA	NA	NA	NA	NA	NA	NA	NA	NA	NA	NA	NA	NA	NA	NA	NA	NA	C	T	-0.03242	0.004045	1.1e-15	0.1016	420390	1
86	2:114662948:A:G	rs13011246	2	114662948	114576318	114757209	GGT	A	G	0.0116	0.0021	2.8e-08	0.8437	865977	G	A	-0.00573303	0.00382666	0.134086	0.179933	152034	0	G	A	-0.0129708	0.00599426	0.0304739	0.18922	67467	0	A	G	0.00868827	0.00471042	0.057	0.838488	133471	0	A	G	0.0149841	0.0056037	0.0074131	0.8151	92615	0	G	A	-0.0185	0.004224	1.18e-05	0.09088	420390	0
87	2:121306440:A:G	rs17050272	2	121306440	120440325	121449337	GGT	A	G	0.0152	0.0015	3.01e-25	0.4632	865977	G	A	-0.01565	0.00293926	1.01e-07	0.49928	152034	0	A	G	0.00599055	0.00469045	0.201539	0.500259	67467	0	G	A	-0.0149794	0.00346406	1.6e-05	0.517081	133471	0	A	G	0.0162823	0.00412271	7.76e-05	0.4803	92615	0	A	G	0.01713	0.002471	4.07e-12	0.4102	420390	1
88	2:128466785:A:G	rs2533424	2	128466785	128409905	128620372	GGT	A	G	-0.0085	0.0015	1.31e-08	0.4488	865977	A	G	-0.00707596	0.00299292	0.0180675	0.40907	152034	0	A	G	0.00353425	0.00478074	0.459744	0.410031	67467	0	G	A	0.00884878	0.00362206	0.028	0.63945	133471	0	A	G	-0.0121983	0.00454225	0.00724436	0.4601	92615	0	A	G	-0.01133	0.002439	3.39e-06	0.5219	420390	0
89	2:133174999:A:G	rs2241763	2	133174999	133077786	133196926	GGT	A	G	0.0253	0.0016	3.05e-54	0.7178	865977	G	A	-0.0255849	0.00341591	6.89e-14	0.244626	152034	1	G	A	-0.0228057	0.00549751	3.35e-05	0.24328	67467	0	A	G	0.0162077	0.0039084	8.3e-05	0.731962	133471	0	A	G	0.0218129	0.00497009	1.15e-05	0.7796	92615	0	G	A	-0.03057	0.002574	1.51e-32	0.3348	420390	1
90	2:135704252:C:CT	rs35187705	2	135704252	135612381	135719056	GGT	CT	C	-0.0163	0.0025	4.07e-11	0.556	244649	C	CT	0.0178774	0.00294971	1.36e-09	0.463768	152034	1	NA	NA	NA	NA	NA	NA	NA	NA	NA	NA	NA	NA	NA	NA	NA	NA	CT	C	-0.0125703	0.00449378	0.00512861	0.6018	92615	0	NA	NA	NA	NA	NA	NA	NA	NA
91	2:149537984:A:T	rs13020551	2	149537984	149374677	149568261	GGT	A	T	-0.0116	0.0017	5.24e-12	0.338	865977	A	T	-0.0106172	0.00299369	0.000390356	0.407166	152034	0	A	T	-0.00880163	0.004977	0.0769838	0.396226	67467	0	T	A	0.00879584	0.00373057	0.0092	0.658177	133471	0	A	T	-0.0293373	0.00443563	3.72e-11	0.4476	92615	1	A	T	-0.005554	0.003625	0.125516	0.1287	420390	0
92	2:153282375:A:G	rs7600624	2	153282375	152963360	153369079	GGT	A	G	-0.0124	0.0017	1.27e-13	0.7039	865977	G	A	0.0136387	0.00310933	1.15e-05	0.337135	152034	0	G	A	0.0100118	0.00507184	0.0483822	0.337106	67467	0	A	G	-0.0129447	0.00363506	0.00026	0.655221	133471	0	A	G	-0.00725772	0.00445803	0.104713	0.6462	92615	0	G	A	0.01458	0.003383	1.63e-05	0.1538	420390	0
93	2:158481992:A:G	rs10164853	2	158481992	158412542	158481992	GGT	A	G	-0.0161	0.0019	3.53e-17	0.768	865977	G	A	0.0138989	0.00333626	3.1e-05	0.261882	152034	0	G	A	0.0170128	0.00548491	0.00192382	0.262523	67467	0	A	G	-0.0108772	0.00434639	0.024	0.777851	133471	0	A	G	-0.0164016	0.00446077	0.000234423	0.6861	92615	0	G	A	0.02544	0.004625	3.79e-08	0.07589	420390	1
94	2:159313863:A:G	rs62182660	2	159313863	159313863	159313863	GGT	A	G	-0.0341	0.0058	3.17e-09	0.9493	420390	NA	NA	NA	NA	NA	NA	NA	NA	NA	NA	NA	NA	NA	NA	NA	NA	NA	NA	NA	NA	NA	NA	NA	NA	NA	NA	NA	NA	NA	NA	NA	NA	G	A	0.03415	0.005766	3.16e-09	0.05069	420390	1
95	2:160620848:A:G	rs3764969	2	160620848	159823927	161355272	GGT	A	G	0.0109	0.0017	9.44e-11	0.3492	732506	A	G	0.0101405	0.00309578	0.00105448	0.343236	152034	0	A	G	0.007771	0.00498107	0.118735	0.342174	67467	0	NA	NA	NA	NA	NA	NA	NA	NA	A	G	0.0122634	0.00437751	0.00512861	0.3444	92615	0	A	G	0.01179	0.002537	3.35e-06	0.3566	420390	0
96	2:165508389:C:T	rs10184004	2	165508389	165501849	165822558	GGT	T	C	-0.022	0.0019	7.72e-30	0.2866	865977	T	C	-0.0219743	0.00489082	7.02e-06	0.100119	152034	0	T	C	-0.0021422	0.00780494	0.783725	0.100872	67467	0	C	T	0.00574429	0.00648053	0.34	0.920464	133471	0	T	C	-0.0174006	0.00686652	0.0112202	0.102	92615	0	T	C	-0.0269	0.002472	1.41e-27	0.407	420390	1
97	2:166617657:A:G	rs1968293	2	166617657	166466052	166650422	GGT	A	G	0.0136	0.0017	3.69e-16	0.594	732506	G	A	-0.0127994	0.00312988	4.32e-05	0.327851	152034	0	G	A	-0.00429329	0.00498484	0.38909	0.324027	67467	0	NA	NA	NA	NA	NA	NA	NA	NA	A	G	0.0151479	0.00445139	0.000660693	0.6594	92615	0	G	A	-0.01575	0.002436	1.01e-10	0.4924	420390	1
98	2:169860718:A:G	rs10200158	2	169860718	168900117	170882796	GGT	A	G	-0.0364	0.0018	8.14e-90	0.6971	865977	G	A	0.0333957	0.00311593	8.4e-27	0.333179	152034	1	G	A	0.0312881	0.00502064	4.61e-10	0.33162	67467	1	A	G	-0.03349	0.00369242	1.1e-18	0.673944	133471	1	A	G	-0.0395447	0.00433064	6.76e-20	0.6436	92615	1	G	A	0.05203	0.005303	1e-22	0.05553	420390	1
99	2:174851673:C:T	rs16862247	2	174851673	174840055	174855894	GGT	T	C	-0.018	0.0024	3.18e-14	0.1261	865977	T	C	-0.0201308	0.00420051	1.65e-06	0.142906	152034	0	T	C	-0.0125357	0.00671838	0.0620583	0.145457	67467	0	C	T	0.0182475	0.00471126	7e-05	0.839478	133471	0	T	C	0.000586874	0.00723922	0.933254	0.1019	92615	0	T	C	-0.02757	0.005314	2.12e-07	0.05659	420390	0
100	2:192110219:C:T	rs13019004	2	192110219	191245093	192338719	GGT	T	C	0.0386	0.0015	7.55e-139	0.346	865977	T	C	0.0391571	0.00306571	2.33e-37	0.359157	152034	1	T	C	0.0306553	0.00489775	3.87e-10	0.36278	67467	1	C	T	-0.0299754	0.00361351	1.7e-16	0.635026	133471	1	T	C	0.0297799	0.00447062	2.69e-11	0.3451	92615	1	T	C	0.04784	0.0026	1.41e-75	0.3222	420390	1
101	2:202185132:A:G	rs2110690	2	202185132	201847886	203559060	GGT	A	G	-0.0167	0.0015	1.98e-27	0.3777	865977	A	G	-0.0174008	0.00329921	1.33e-07	0.27213	152034	0	G	A	0.0226763	0.00525684	1.61e-05	0.723099	67467	0	A	G	-0.0145333	0.00366669	0.00013	0.344338	133471	0	A	G	-0.0111531	0.00445624	0.0123027	0.3045	92615	0	G	A	0.01766	0.002432	3.8e-13	0.5069	420390	1
102	2:216309793:C:G	rs10932615	2	216309793	216235841	216322388	GGT	C	G	0.0137	0.0023	2.99e-09	0.5161	773362	C	G	0.00630691	0.0051738	0.222841	0.0883585	152034	0	G	C	-0.0132535	0.00838231	0.113849	0.912247	67467	0	C	G	0.0165003	0.00726915	0.027	0.0606489	133471	0	NA	NA	NA	NA	NA	NA	NA	NA	G	C	-0.01576	0.00294	8.36e-08	0.2186	420390	0
103	2:219160749:C:T	rs56344368	2	219160749	218885799	219658609	GGT	T	C	0.0186	0.0015	3.05e-36	0.4251	865977	T	C	0.021169	0.00296159	8.82e-13	0.435958	152034	1	C	T	-0.0101375	0.00475792	0.0331178	0.56696	67467	0	T	C	0.0143737	0.0035279	7.9e-05	0.397545	133471	0	T	C	0.0135219	0.00435137	0.00190546	0.3982	92615	0	C	T	-0.02268	0.002451	2.19e-20	0.5626	420390	1
104	2:227091324:A:ATC	rs113832271	2	227091324	226840831	227199263	GGT	A	ATC	-0.0241	0.0023	4.27e-26	0.2902	665039	A	ATC	-0.0117816	0.00637472	0.0645781	0.0563229	152034	0	NA	NA	NA	NA	NA	NA	NA	NA	NA	NA	NA	NA	NA	NA	NA	NA	A	ATC	-0.0240829	0.008182	0.00323594	0.0878	92615	0	ATC	A	0.02603	0.002554	2.14e-24	0.6526	420390	1
105	2:230020298:A:C	rs6738548	2	230020298	230008492	230031680	GGT	A	C	0.0111	0.0019	4.61e-09	0.279	732506	A	C	0.00895024	0.00390661	0.0219603	0.171182	152034	0	A	C	0.0128551	0.00682211	0.0595205	0.145696	67467	0	NA	NA	NA	NA	NA	NA	NA	NA	A	C	0.0124659	0.00536793	0.0204174	0.1849	92615	0	A	C	0.0115	0.002533	5.58e-06	0.3637	420390	0
106	2:230774106:A:C	rs56026429	2	230774106	230615011	230820600	GGT	A	C	-0.0105	0.0018	9.26e-09	0.6998	732506	C	A	0.0108368	0.00351763	0.00206511	0.225841	152034	0	C	A	0.00377681	0.00570048	0.507624	0.24061	67467	0	NA	NA	NA	NA	NA	NA	NA	NA	A	C	-0.00677526	0.00530094	0.199526	0.7573	92615	0	C	A	0.01246	0.002548	1e-06	0.3645	420390	0
107	2:233520254:A:T	rs13395911	2	233520254	233465847	233806965	GGT	A	T	-0.0365	0.0016	2.06e-112	0.5844	865977	T	A	0.0384555	0.00334006	1.13e-30	0.261784	152034	1	T	A	0.0424089	0.00545831	7.87e-15	0.262161	67467	1	A	T	-0.0335049	0.00379359	2.8e-17	0.67069	133471	1	A	T	-0.0538187	0.0058469	3.39e-20	0.7395	92615	1	T	A	0.03222	0.002502	6.31e-38	0.6001	420390	1
108	2:234664060:G:T	rs11673726	2	234664060	234328302	234680679	GGT	T	G	0.0135	0.002	1.39e-11	0.2649	732506	T	G	0.00558007	0.00443968	0.208803	0.125031	152034	0	T	G	0.00668294	0.00714375	0.349533	0.122847	67467	0	NA	NA	NA	NA	NA	NA	NA	NA	T	G	0.0142603	0.00636483	0.0251189	0.1191	92615	0	T	G	0.0169	0.002545	3.16e-11	0.3522	420390	1
109	2:235950284:A:C	rs3731648	2	235950284	235947538	235953981	GGT	A	C	0.0118	0.0017	2.52e-12	0.6105	865977	C	A	-0.0106302	0.00297185	0.000347616	0.434271	152034	0	C	A	-0.0133027	0.00475819	0.00517802	0.433545	67467	0	A	C	0.00755797	0.00345615	0.071	0.51393	133471	0	A	C	0.0159012	0.00416836	0.000134896	0.5877	92615	0	C	A	-0.01512	0.004292	0.00042658	0.08733	420390	0
110	2:238496729:C:T	rs5020352	2	238496729	238493118	238500642	GGT	T	C	0.012	0.0019	1.1e-10	0.812	865977	C	T	-0.0119083	0.00371561	0.00135097	0.193565	152034	0	C	T	-0.0106072	0.006004	0.0772797	0.189773	67467	0	T	C	0.0158481	0.0044671	0.00032	0.816997	133471	0	T	C	0.00616476	0.00534875	0.251189	0.817	92615	0	C	T	-0.01257	0.003109	5.32e-05	0.1878	420390	0
111	2:242237902:C:T	rs59104589	2	242237902	242151791	242445308	GGT	T	C	-0.0149	0.0015	7.47e-24	0.458	865977	C	T	0.012459	0.0029356	2.19e-05	0.480202	152034	0	T	C	-0.017637	0.00469974	0.000174896	0.523355	67467	0	C	T	0.0140845	0.00347883	0.0001	0.529475	133471	0	T	C	-0.0171003	0.00411318	3.24e-05	0.528	92615	0	T	C	-0.0154	0.00253	1.14e-09	0.36	420390	1
112	3:4909440:C:T	rs2053500	3	4909440	4727915	4969784	GGT	T	C	-0.0315	0.0021	2.82e-50	0.6164	713943	NA	NA	NA	NA	NA	NA	NA	NA	C	T	0.033087	0.00484179	8.28e-12	0.522279	67467	1	T	C	-0.0305943	0.00362246	2.8e-17	0.489666	133471	1	T	C	-0.0256843	0.0050733	4.17e-07	0.5505	92615	0	C	T	0.03498	0.003888	2.29e-19	0.1096	420390	1
113	3:9975386:C:G	rs2270894	3	9975386	9972493	10205529	GGT	C	G	-0.0124	0.002	4.3e-10	0.5728	713943	NA	NA	NA	NA	NA	NA	NA	NA	G	C	0.0133829	0.00496934	0.00707924	0.593106	67467	0	C	G	-0.0119332	0.00373402	0.0014	0.466392	133471	0	C	G	-0.00749635	0.00508026	0.141254	0.3557	92615	0	G	C	0.01422	0.003129	5.51e-06	0.2044	420390	0
114	3:12393125:C:G	rs1801282	3	12393125	12026709	12696433	GGT	C	G	0.0365	0.0029	7.28e-37	0.9108	865977	G	C	-0.0254626	0.00681864	0.000188268	0.0490022	152034	0	G	C	-0.023209	0.0108507	0.0324401	0.0494464	67467	0	C	G	0.0251497	0.0100512	0.012	0.969277	133471	0	C	G	0.0415417	0.0104871	7.41e-05	0.9605	92615	0	G	C	-0.04227	0.00373	9.12e-30	0.1202	420390	1
115	3:20133384:G:T	rs6783444	3	20133384	20093815	20183231	GGT	T	G	-0.0156	0.0021	1.19e-13	0.8	865977	G	T	0.00696044	0.00349419	0.0463705	0.229807	152034	0	G	T	0.019276	0.00564244	0.000634898	0.228388	67467	0	T	G	-0.0196925	0.00419831	2e-06	0.78322	133471	0	T	G	-0.029113	0.00546913	1.02e-07	0.8134	92615	0	G	T	0.01142	0.006547	0.0810961	0.03582	420390	0
116	3:24520283:A:G	rs6792725	3	24520283	24503754	24520283	GGT	A	G	0.014	0.0015	1.08e-19	0.4383	865977	A	G	0.0102064	0.00294199	0.000521995	0.500013	152034	0	G	A	-0.0139848	0.00496883	0.00488538	0.512548	67467	0	A	G	0.00914564	0.00346642	0.017	0.528133	133471	0	A	G	0.013291	0.00481156	0.0057544	0.4666	92615	0	G	A	-0.02055	0.002713	3.55e-14	0.6929	420390	1
117	3:25632113:A:C	rs60609026	3	25632113	25398610	25728915	GGT	A	C	0.0138	0.002	5.99e-12	0.7894	732506	C	A	-0.00792624	0.00354203	0.0252363	0.221201	152034	0	C	A	-0.0112557	0.00576598	0.0509269	0.219385	67467	0	NA	NA	NA	NA	NA	NA	NA	NA	A	C	0.0187341	0.00573626	0.00109648	0.8115	92615	0	C	A	-0.01732	0.00302	9.79e-09	0.2066	420390	1
118	3:28723346:C:T	rs1156964	3	28723346	28722459	28731787	GGT	T	C	-0.0095	0.0017	3.97e-08	0.6527	732506	C	T	0.00733291	0.00301428	0.0149858	0.386512	152034	0	T	C	-0.00678522	0.0048915	0.165397	0.609925	67467	0	NA	NA	NA	NA	NA	NA	NA	NA	T	C	-0.0120438	0.00461309	0.00912011	0.6122	92615	0	T	C	-0.01107	0.002687	3.78e-05	0.7105	420390	0
119	3:29359952:C:T	rs57440162	3	29359952	29333361	29376982	GGT	T	C	-0.025	0.002	3.64e-36	0.7236	732506	C	T	0.0135105	0.00443382	0.00231023	0.125633	152034	0	C	T	0.0265411	0.00713557	0.000199582	0.127862	67467	0	NA	NA	NA	NA	NA	NA	NA	NA	T	C	-0.0204762	0.00623956	0.00102329	0.8603	92615	0	C	T	0.02936	0.002536	5.37e-31	0.367	420390	1
120	3:37007396:C:G	rs4678556	3	37007396	36837401	37515916	GGT	C	G	0.0266	0.0019	3.37e-44	0.6773	865977	G	C	-0.022721	0.00506912	7.39e-06	0.092795	152034	0	G	C	-0.00638085	0.0081561	0.434014	0.09139	67467	0	C	G	0.0197044	0.00482906	4.6e-05	0.846843	133471	0	C	G	0.0128424	0.00948469	0.17378	0.9474	92615	0	G	C	-0.03194	0.002443	4.68e-39	0.4581	420390	1
121	3:39188702:C:CTGTG	rs796453749	3	39188702	39188702	39188702	GGT	CTGTG	C	0.0167	0.0026	2.98e-10	0.5934	420390	NA	NA	NA	NA	NA	NA	NA	NA	NA	NA	NA	NA	NA	NA	NA	NA	NA	NA	NA	NA	NA	NA	NA	NA	NA	NA	NA	NA	NA	NA	NA	NA	CTGTG	C	0.01667	0.002646	2.98e-10	0.5934	420390	1
122	3:43126405:C:T	rs493412	3	43126405	42913845	43153419	GGT	T	C	-0.0084	0.0015	2.75e-08	0.6096	865977	C	T	0.0113865	0.00298834	0.000138792	0.41172	152034	0	T	C	-0.00713771	0.00480345	0.137291	0.587217	67467	0	C	T	0.00947679	0.0035365	0.023	0.40185	133471	0	T	C	-0.00986763	0.00474938	0.0380189	0.6324	92615	0	T	C	-0.005677	0.00252	0.0242661	0.6304	420390	0
123	3:44005735:C:T	rs6795366	3	44005735	43911578	44074503	GGT	T	C	-0.0089	0.0015	7.52e-09	0.4828	865977	C	T	0.00935629	0.00298477	0.00172042	0.418926	152034	0	T	C	-0.00775655	0.00475057	0.102519	0.581411	67467	0	C	T	0.0092094	0.00350033	0.0065	0.41955	133471	0	T	C	-0.00905514	0.00424629	0.0331131	0.5818	92615	0	T	C	-0.008529	0.002761	0.00200909	0.2628	420390	0
124	3:47046219:T:TGTTCCCTGCCAACCCCCAGAG	rs761648302	3	47046219	46913337	47579965	GGT	T	TGTTCCCTGCCAACCCCCAGAG	-0.0279	0.0025	1.97e-29	0.4053	420390	NA	NA	NA	NA	NA	NA	NA	NA	NA	NA	NA	NA	NA	NA	NA	NA	NA	NA	NA	NA	NA	NA	NA	NA	NA	NA	NA	NA	NA	NA	NA	NA	T	TGTTCCCTGCCAACCCCCAGAG	-0.02789	0.002476	2e-29	0.4053	420390	1
125	3:49913705:C:T	rs36022378	3	49913705	49421026	51834543	GGT	T	C	-0.0135	0.002	1.71e-11	0.8332	865977	C	T	0.0107544	0.00425725	0.0115322	0.138768	152034	0	C	T	0.0167536	0.00673254	0.0128301	0.141454	67467	0	T	C	-0.009602	0.00492408	0.036	0.855138	133471	0	T	C	-0.00719444	0.00675054	0.288403	0.8893	92615	0	C	T	0.01686	0.003021	2.39e-08	0.2056	420390	1
126	3:52542919:C:T	rs1010554	3	52542919	52532291	53096230	GGT	T	C	-0.0113	0.0015	1.94e-14	0.5212	865977	C	T	0.0054411	0.00294142	0.0643392	0.492439	152034	0	C	T	0.00476681	0.00470308	0.310797	0.490754	67467	0	T	C	-0.0140677	0.00353258	2.4e-05	0.584036	133471	0	T	C	-0.0101476	0.0043469	0.0194984	0.4491	92615	0	C	T	0.01599	0.002435	5.25e-11	0.4736	420390	1
127	3:65181584:T:TA	3:65181584_TA_T	3	65181584	65157937	65203509	GGT	T	TA	-0.0139	0.0025	3.05e-08	0.3916	420390	NA	NA	NA	NA	NA	NA	NA	NA	NA	NA	NA	NA	NA	NA	NA	NA	NA	NA	NA	NA	NA	NA	NA	NA	NA	NA	NA	NA	NA	NA	NA	NA	T	TA	-0.01394	0.002517	3.05e-08	0.3916	420390	1
128	3:66866748:C:T	rs6549424	3	66866748	66832209	66904567	GGT	T	C	-0.0091	0.0015	1.87e-09	0.5246	865977	T	C	-0.00969337	0.0029623	0.00106697	0.43877	152034	0	C	T	0.00498205	0.00476361	0.295628	0.55863	67467	0	T	C	-0.0105947	0.00351716	0.0015	0.411867	133471	0	T	C	-0.00949148	0.0042895	0.0269153	0.4831	92615	0	C	T	0.008951	0.002661	0.00076913	0.2997	420390	0
129	3:69244732:A:C	rs76641825	3	69244732	69099936	69249010	GGT	A	C	0.0133	0.002	1.58e-11	0.3137	445587	A	C	0.0133805	0.00314685	2.12e-05	0.319846	152034	0	A	C	0.0147384	0.00503039	0.00339097	0.318172	67467	0	C	A	-0.0109896	0.00371552	0.0033	0.682557	133471	0	A	C	0.0155456	0.00474861	0.00107152	0.2897	92615	0	NA	NA	NA	NA	NA	NA	NA	NA
130	3:71271176:C:T	rs72953346	3	71271176	71248322	71302918	GGT	T	C	-0.0131	0.0019	3.06e-12	0.2569	865977	T	C	-0.0167561	0.00327249	3.05e-07	0.279559	152034	0	T	C	-0.00852442	0.00531589	0.108808	0.276807	67467	0	C	T	0.00970374	0.00366959	0.014	0.636051	133471	0	T	C	-0.0180813	0.00551063	0.00102329	0.1872	92615	0	T	C	-0.01124	0.004616	0.0149279	0.07626	420390	0
131	3:101258135:C:T	rs9829214	3	101258135	100928788	101306098	GGT	T	C	-0.0116	0.0019	6.05e-10	0.3252	713943	NA	NA	NA	NA	NA	NA	NA	NA	C	T	0.00995838	0.00556448	0.0735127	0.767672	67467	0	T	C	-0.0129475	0.0044937	0.002	0.184134	133471	0	T	C	-0.00331774	0.00466036	0.47863	0.3549	92615	0	C	T	0.01382	0.002506	3.46e-08	0.6206	420390	1
132	3:105388605:A:G	rs9878058	3	105388605	105373929	105493286	GGT	A	G	-0.0123	0.002	4.37e-10	0.176	865977	A	G	-0.00999171	0.00423348	0.0182667	0.140811	152034	0	A	G	-0.00750628	0.00674812	0.265987	0.141446	67467	0	G	A	0.0145043	0.0049984	0.0044	0.85891	133471	0	A	G	-0.0178014	0.00653309	0.00645654	0.1592	92615	0	A	G	-0.01255	0.002958	2.2e-05	0.2154	420390	0
133	3:119529113:G:T	rs3732356	3	119529113	119526349	120111215	GGT	T	G	-0.0273	0.003	5.07e-20	0.9295	865977	G	T	0.0196009	0.00584531	0.000798651	0.0677513	152034	0	T	G	-0.00535387	0.00951641	0.573711	0.932095	67467	0	G	T	0.0262192	0.00801965	0.0018	0.0516757	133471	0	T	G	-0.0267694	0.00785418	0.000660693	0.8922	92615	0	T	G	-0.03926	0.004946	2.04e-15	0.9344	420390	1
134	3:124341806:C:T	rs10512628	3	124341806	122404597	125088759	GGT	T	C	0.0213	0.0016	1.85e-41	0.6433	865977	C	T	-0.0137079	0.0033881	5.21e-05	0.251177	152034	0	C	T	-0.0180449	0.00542667	0.00088348	0.254856	67467	0	T	C	0.0142565	0.00399285	0.00056	0.747715	133471	0	T	C	0.0177422	0.00449795	7.94e-05	0.7036	92615	0	C	T	-0.02945	0.002433	1.05e-33	0.4879	420390	1
135	3:126060315:C:T	rs7641302	3	126060315	126010000	126096948	GGT	T	C	0.0153	0.0016	3.19e-22	0.3411	865977	T	C	0.0124235	0.00302231	3.95e-05	0.382987	152034	0	C	T	-0.0147517	0.00488685	0.00253893	0.618174	67467	0	T	C	0.00973923	0.00358227	0.0069	0.379329	133471	0	T	C	0.0107792	0.00435171	0.0131826	0.4053	92615	0	C	T	-0.02348	0.002869	2.82e-16	0.7632	420390	1
136	3:126775322:A:G	rs2033421	3	126775322	126771613	126781655	GGT	A	G	-0.0141	0.0023	6.33e-10	0.8605	773362	G	A	0.0162988	0.00442751	0.000232086	0.126094	152034	0	A	G	-0.0048278	0.00728956	0.507785	0.872698	67467	0	G	A	0.00890597	0.00545785	0.11	0.116319	133471	0	NA	NA	NA	NA	NA	NA	NA	NA	A	G	-0.01678	0.003358	5.78e-07	0.8415	420390	0
137	3:129091143:T:TTG	rs763964277	3	129091143	129091143	129628249	GGT	T	TTG	-0.0273	0.0041	2.71e-11	0.8977	420390	NA	NA	NA	NA	NA	NA	NA	NA	NA	NA	NA	NA	NA	NA	NA	NA	NA	NA	NA	NA	NA	NA	NA	NA	NA	NA	NA	NA	NA	NA	NA	NA	T	TTG	-0.02728	0.004095	2.69e-11	0.8977	420390	1
138	3:136036226:A:G	rs1291921	3	136036226	135619585	136759462	GGT	A	G	-0.0207	0.0019	4.2e-28	0.2116	865977	A	G	-0.0189639	0.00432575	1.17e-05	0.133348	152034	0	G	A	0.00744767	0.0069365	0.282961	0.865832	67467	0	A	G	-0.0098306	0.00444203	0.029	0.188452	133471	0	A	G	-0.0259014	0.00657161	8.13e-05	0.1589	92615	0	G	A	0.02669	0.002735	1.7e-22	0.7271	420390	1
139	3:149211512:A:G	rs12633863	3	149211512	149043923	149284615	GGT	A	G	0.0239	0.0015	6.19e-60	0.5152	865977	A	G	0.0111362	0.00293637	0.000149131	0.494524	152034	0	A	G	0.0330128	0.00472927	2.94e-12	0.493926	67467	1	G	A	-0.0365966	0.00346375	7.2e-24	0.528084	133471	1	A	G	0.0353647	0.00421422	4.79e-17	0.5277	92615	1	A	G	0.02008	0.002447	2.29e-16	0.5526	420390	1
140	3:152930016:G:T	rs523309	3	152930016	152890607	153004873	GGT	T	G	0.0088	0.0016	4.93e-08	0.7013	865977	G	T	-0.00865631	0.00319415	0.00672727	0.30534	152034	0	G	T	-0.00320829	0.00513075	0.53177	0.305453	67467	0	T	G	0.0115181	0.00393652	0.0081	0.736377	133471	0	T	G	0.00506257	0.00472406	0.281838	0.6858	92615	0	G	T	-0.01027	0.002661	0.000113763	0.3035	420390	0
141	3:153915293:C:G	rs76146469	3	153915293	153815306	153943770	GGT	C	G	-0.0532	0.0093	1e-08	0.9824	420390	NA	NA	NA	NA	NA	NA	NA	NA	NA	NA	NA	NA	NA	NA	NA	NA	NA	NA	NA	NA	NA	NA	NA	NA	NA	NA	NA	NA	NA	NA	NA	NA	G	C	0.05318	0.009281	1.01e-08	0.01758	420390	1
142	3:155355103:C:T	rs1519532	3	155355103	155242475	155424404	GGT	T	C	-0.0086	0.0016	3.33e-08	0.3807	865977	T	C	-0.0103729	0.00295475	0.000447107	0.447739	152034	0	T	C	-0.0152918	0.00473977	0.00125416	0.44518	67467	0	C	T	0.00598512	0.00348314	0.11	0.546868	133471	0	T	C	-0.00702329	0.00425655	0.1	0.4229	92615	0	T	C	-0.00693	0.002964	0.0193642	0.2152	420390	0
143	3:156798294:A:G	rs1482852	3	156798294	156791268	156800384	GGT	A	G	-0.0102	0.0015	2.79e-11	0.4442	865977	A	G	-0.0114613	0.00312292	0.000242487	0.329995	152034	0	G	A	0.0171306	0.00500272	0.000616478	0.672791	67467	0	A	G	-0.00585467	0.00363964	0.14	0.417831	133471	0	A	G	-0.00857395	0.00448396	0.0562341	0.3068	92615	0	G	A	0.01012	0.00249	4.8e-05	0.3995	420390	0
144	3:160170243:A:G	rs12630564	3	160170243	159856562	161158988	GGT	A	G	0.0218	0.0019	1.35e-29	0.1991	865977	A	G	0.0227079	0.00457418	6.89e-07	0.117382	152034	0	A	G	0.0106167	0.00726715	0.144039	0.120701	67467	0	G	A	-0.0158737	0.00474705	0.0012	0.841357	133471	0	A	G	0.0238929	0.00629171	0.000144544	0.1274	92615	0	A	G	0.02465	0.002749	3.09e-19	0.2671	420390	1
145	3:170727739:A:T	rs5402	3	170727739	170240173	170896224	GGT	A	T	0.0806	0.0038	2.3e-102	0.121	420390	NA	NA	NA	NA	NA	NA	NA	NA	NA	NA	NA	NA	NA	NA	NA	NA	NA	NA	NA	NA	NA	NA	NA	NA	NA	NA	NA	NA	NA	NA	NA	NA	A	T	0.0806	0.003752	2e-102	0.121	420390	1
146	3:172294500:A:G	rs79287178	3	172294500	172155754	172317573	GGT	A	G	0.1067	0.0073	4.86e-48	0.0313	420390	NA	NA	NA	NA	NA	NA	NA	NA	NA	NA	NA	NA	NA	NA	NA	NA	NA	NA	NA	NA	NA	NA	NA	NA	NA	NA	NA	NA	NA	NA	NA	NA	A	G	0.1067	0.007327	5.37e-48	0.03126	420390	1
147	3:173095123:A:G	rs39654	3	173095123	173044559	173127808	GGT	A	G	-0.0086	0.0015	7.95e-09	0.4262	865977	A	G	-0.008474	0.00299127	0.00461265	0.40385	152034	0	G	A	0.0157913	0.00480212	0.00100758	0.587448	67467	0	A	G	-0.00400463	0.00355891	0.26	0.410313	133471	0	A	G	-0.00246447	0.0044722	0.57544	0.4088	92615	0	G	A	0.01079	0.002445	1.03e-05	0.5427	420390	0
148	3:178070645:T:TA	3:178070645_TA_T	3	178070645	177944303	178075219	GGT	T	TA	0.04	0.0067	3.05e-09	0.0345	420390	NA	NA	NA	NA	NA	NA	NA	NA	NA	NA	NA	NA	NA	NA	NA	NA	NA	NA	NA	NA	NA	NA	NA	NA	NA	NA	NA	NA	NA	NA	NA	NA	T	TA	0.03996	0.00674	3.05e-09	0.03452	420390	1
149	3:185490184:A:G	rs73175572	3	185490184	185490184	185490184	GGT	A	G	0.0235	0.0039	1.78e-09	0.8883	420390	NA	NA	NA	NA	NA	NA	NA	NA	NA	NA	NA	NA	NA	NA	NA	NA	NA	NA	NA	NA	NA	NA	NA	NA	NA	NA	NA	NA	NA	NA	NA	NA	G	A	-0.02346	0.003899	1.77e-09	0.1117	420390	1
150	3:187779590:A:T	rs2201821	3	187779590	187692013	187866554	GGT	A	T	-0.0132	0.0019	6.2e-12	0.4154	732506	A	T	-0.0120628	0.00431187	0.00514857	0.134417	152034	0	T	A	0.0118635	0.00693655	0.0872135	0.863719	67467	0	NA	NA	NA	NA	NA	NA	NA	NA	A	T	-0.0109053	0.00558993	0.0512861	0.2044	92615	0	T	A	0.01421	0.002468	8.43e-09	0.4161	420390	1
151	3:191060610:C:T	rs76898988	3	191060610	191046770	191141837	GGT	T	C	0.0191	0.0029	2.01e-11	0.762	553861	NA	NA	NA	NA	NA	NA	NA	NA	NA	NA	NA	NA	NA	NA	NA	NA	T	C	0.0412261	0.0457485	0.31	0.998103	133471	0	NA	NA	NA	NA	NA	NA	NA	NA	C	T	-0.01904	0.002858	2.69e-11	0.2389	420390	1
152	3:193303078:A:G	rs281795	3	193303078	193178367	193422395	GGT	A	G	-0.0121	0.0018	1.9e-11	0.2861	732506	A	G	-0.00858147	0.00340001	0.0116043	0.249704	152034	0	G	A	0.015961	0.00546188	0.00347511	0.751557	67467	0	NA	NA	NA	NA	NA	NA	NA	NA	A	G	-0.00518388	0.00481875	0.281838	0.2943	92615	0	G	A	0.01532	0.002622	5.15e-09	0.6861	420390	1
153	3:195942080:T:TG	rs5855544	3	195942080	195942080	195942487	GGT	T	TG	0.0151	0.0025	1.5e-09	0.4296	420390	NA	NA	NA	NA	NA	NA	NA	NA	NA	NA	NA	NA	NA	NA	NA	NA	NA	NA	NA	NA	NA	NA	NA	NA	NA	NA	NA	NA	NA	NA	NA	NA	TG	T	-0.01511	0.0025	1.51e-09	0.5704	420390	1
154	4:985727:A:G	rs3822020	4	985727	840616	987391	GGT	A	G	0.009	0.0016	1.42e-08	0.3311	865977	A	G	0.0121976	0.00319943	0.000137604	0.301873	152034	0	G	A	-0.00191474	0.00511851	0.708344	0.699082	67467	0	A	G	0.00909815	0.00411848	0.054	0.27011	133471	0	A	G	0.00651774	0.00442244	0.141254	0.3889	92615	0	G	A	-0.009398	0.00254	0.000214783	0.6388	420390	0
155	4:1712968:A:G	rs2051514	4	1712968	1685137	1788279	GGT	A	G	-0.0266	0.0031	1.18e-17	0.8109	420390	NA	NA	NA	NA	NA	NA	NA	NA	NA	NA	NA	NA	NA	NA	NA	NA	NA	NA	NA	NA	NA	NA	NA	NA	NA	NA	NA	NA	NA	NA	NA	NA	G	A	0.02658	0.003107	1.15e-17	0.1891	420390	1
156	4:3443931:A:G	rs13108218	4	3443931	2845274	3535927	GGT	A	G	0.0248	0.0015	1.5e-61	0.4676	865977	G	A	-0.0142029	0.00293745	1.33e-06	0.49757	152034	0	G	A	-0.0200688	0.00473744	2.27e-05	0.500153	67467	0	A	G	0.0217551	0.00350833	1.5e-09	0.54626	133471	1	A	G	0.0280888	0.00468488	2.04e-09	0.5019	92615	1	G	A	-0.03464	0.002521	5.89e-43	0.6176	420390	1
157	4:17865561:A:G	rs74619517	4	17865561	17735693	18037231	GGT	A	G	0.0168	0.0019	1.3e-18	0.1919	865977	A	G	0.0194139	0.00379171	3.05e-07	0.184751	152034	0	A	G	0.0157756	0.00613294	0.0101031	0.181166	67467	0	G	A	-0.016872	0.00426392	0.00015	0.785738	133471	0	A	G	0.0115847	0.00461412	0.0120226	0.2822	92615	0	A	G	0.01788	0.003603	6.97e-07	0.1311	420390	0
158	4:25355782:A:AAAG	4:25355782_AAAG_A	4	25355782	25342606	25443796	GGT	A	AAAG	-0.0189	0.003	1.98e-10	0.2251	420390	NA	NA	NA	NA	NA	NA	NA	NA	NA	NA	NA	NA	NA	NA	NA	NA	NA	NA	NA	NA	NA	NA	NA	NA	NA	NA	NA	NA	NA	NA	NA	NA	A	AAAG	-0.01891	0.002972	1.99e-10	0.2251	420390	1
159	4:36138440:T:TGC	rs760185590	4	36138440	36025819	36228567	GGT	T	TGC	0.02	0.0026	5.74e-15	0.3445	420390	NA	NA	NA	NA	NA	NA	NA	NA	NA	NA	NA	NA	NA	NA	NA	NA	NA	NA	NA	NA	NA	NA	NA	NA	NA	NA	NA	NA	NA	NA	NA	NA	T	TGC	0.02	0.002561	5.75e-15	0.3445	420390	1
160	4:37489082:A:G	rs2928314	4	37489082	37482779	37518692	GGT	A	G	-0.0097	0.0015	6.75e-11	0.5667	865977	G	A	0.00534978	0.00296997	0.0716569	0.431315	152034	0	A	G	-0.0050555	0.00478498	0.290724	0.569005	67467	0	G	A	0.00845753	0.00351198	0.013	0.423385	133471	0	A	G	-0.0140667	0.00453131	0.00190546	0.4862	92615	0	A	G	-0.01332	0.00247	6.95e-08	0.5837	420390	0
161	4:39413780:A:G	rs28712821	4	39413780	39248473	39765285	GGT	A	G	0.0135	0.0015	1.77e-19	0.4801	865977	A	G	0.00892216	0.00299619	0.00290287	0.40218	152034	0	A	G	0.0102101	0.00486889	0.0359934	0.403209	67467	0	G	A	-0.013151	0.00352771	0.00011	0.58008	133471	0	A	G	0.00373847	0.004379	0.389045	0.4193	92615	0	A	G	0.02108	0.002511	4.68e-17	0.6058	420390	1
162	4:69533217:A:C	rs1349852	4	69533217	68885992	70470997	GGT	A	C	0.0211	0.0015	2.38e-44	0.4947	865977	C	A	-0.0224619	0.00293808	2.09e-14	0.495827	152034	1	C	A	-0.0126543	0.00477642	0.00806536	0.493374	67467	0	A	C	0.0177838	0.00396249	2.5e-05	0.425218	133471	0	A	C	0.0227256	0.00444616	3.24e-07	0.4507	92615	0	C	A	-0.02303	0.002452	6.03e-21	0.475	420390	1
163	4:74117293:T:TTACACCATGGATGTTGGTGCCTCC	rs761019894	4	74117293	73891050	74129185	GGT	T	TTACACCATGGATGTTGGTGCCTCC	-0.0139	0.0025	1.77e-08	0.5777	420390	NA	NA	NA	NA	NA	NA	NA	NA	NA	NA	NA	NA	NA	NA	NA	NA	NA	NA	NA	NA	NA	NA	NA	NA	NA	NA	NA	NA	NA	NA	NA	NA	T	TTACACCATGGATGTTGGTGCCTCC	-0.01393	0.002473	1.75e-08	0.5777	420390	1
164	4:79546111:A:AAG	rs56390437	4	79546111	79524420	79879772	GGT	A	AAG	0.0138	0.0019	1.01e-12	0.3766	572424	A	AAG	0.00890232	0.00303003	0.00330303	0.37711	152034	0	NA	NA	NA	NA	NA	NA	NA	NA	NA	NA	NA	NA	NA	NA	NA	NA	NA	NA	NA	NA	NA	NA	NA	NA	AAG	A	-0.01717	0.002515	8.71e-12	0.6238	420390	1
165	4:82487755:A:G	rs17005168	4	82487755	82487755	82503549	GGT	A	G	-0.0098	0.0015	1.17e-10	0.4191	865977	A	G	-0.0122104	0.00311314	8.77e-05	0.338533	152034	0	G	A	0.0078526	0.00511115	0.124449	0.652744	67467	0	A	G	-0.0104757	0.00363419	0.0058	0.380922	133471	0	A	G	-0.00817375	0.00461112	0.0758578	0.376	92615	0	G	A	0.008942	0.002447	0.00025704	0.4853	420390	0
166	4:83954383:A:C	rs6821110	4	83954383	83724644	83998642	GGT	A	C	0.0095	0.0016	2.19e-09	0.4098	865977	A	C	0.00796026	0.00324578	0.014187	0.288186	152034	0	A	C	0.00729212	0.00522645	0.162946	0.301906	67467	0	C	A	-0.00734148	0.00361645	0.045	0.637242	133471	0	A	C	0.0238414	0.00608332	8.91e-05	0.1982	92615	0	A	C	0.009418	0.002459	0.000127938	0.5597	420390	0
167	4:86847879:C:T	rs75839889	4	86847879	86819983	86921064	GGT	T	C	0.0195	0.0031	1.64e-10	0.9068	865977	C	T	-0.0203649	0.00502145	5e-05	0.0945512	152034	0	C	T	-0.0157451	0.00786057	0.0451726	0.100012	67467	0	T	C	0.0181497	0.00562297	0.0028	0.893508	133471	0	T	C	0.0245486	0.00781795	0.00169824	0.9238	92615	0	C	T	-0.01588	0.01683	0.345541	0.005279	420390	0
168	4:88039091:C:T	rs3775211	4	88039091	87631029	88384479	GGT	T	C	0.0235	0.0016	9.97e-50	0.6691	865977	C	T	-0.025498	0.00306089	8.07e-17	0.357838	152034	1	C	T	-0.0221013	0.00489102	6.22e-06	0.359921	67467	0	T	C	0.0187579	0.00352847	4e-08	0.596866	133471	1	T	C	0.0260836	0.00432233	1.58e-09	0.6103	92615	1	C	T	-0.02433	0.002949	1.58e-16	0.2175	420390	1
169	4:88959968:C:G	rs2725218	4	88959968	88901056	89054667	GGT	C	G	-0.0117	0.0016	1.46e-13	0.3619	865977	C	G	-0.00978388	0.00345914	0.00467793	0.239736	152034	0	C	G	-0.0123942	0.00552003	0.024748	0.239917	67467	0	G	C	0.0118879	0.00370396	0.0018	0.673514	133471	0	C	G	-0.0161592	0.00504968	0.00138038	0.2586	92615	0	C	G	-0.01143	0.002428	2.51e-06	0.4847	420390	0
170	4:89672077:A:G	rs10011342	4	89672077	89615174	89703152	GGT	A	G	0.0126	0.0017	2.54e-13	0.7553	865977	G	A	-0.0107419	0.00336206	0.00139813	0.258646	152034	0	G	A	-0.00320908	0.00544061	0.555298	0.258186	67467	0	A	G	0.00984795	0.00375704	0.0094	0.693683	133471	0	A	G	0.0121836	0.00483435	0.011749	0.7463	92615	0	G	A	-0.01961	0.00316	5.4e-10	0.1804	420390	1
171	4:100019089:A:C	rs551676206	4	100019089	99713350	100474179	GGT	A	C	0.0705	0.0119	3.52e-09	0.9889	420390	NA	NA	NA	NA	NA	NA	NA	NA	NA	NA	NA	NA	NA	NA	NA	NA	NA	NA	NA	NA	NA	NA	NA	NA	NA	NA	NA	NA	NA	NA	NA	NA	C	A	-0.07051	0.01194	3.5e-09	0.01112	420390	1
172	4:103188709:C:T	rs13107325	4	103188709	102702364	103292422	GGT	T	C	-0.0393	0.0046	1.99e-17	0.0746	420390	NA	NA	NA	NA	NA	NA	NA	NA	NA	NA	NA	NA	NA	NA	NA	NA	NA	NA	NA	NA	NA	NA	NA	NA	NA	NA	NA	NA	NA	NA	NA	NA	T	C	-0.03933	0.00463	2e-17	0.07459	420390	1
173	4:112714998:C:T	rs326888	4	112714998	112597321	112765404	GGT	T	C	-0.0083	0.0015	3.13e-08	0.5407	865977	C	T	0.00259582	0.0030377	0.392808	0.371341	152034	0	C	T	0.0113137	0.00489402	0.0207924	0.369661	67467	0	T	C	-0.00583545	0.00367579	0.27	0.661703	133471	0	T	C	-0.00599373	0.0042382	0.158489	0.5609	92615	0	C	T	0.01336	0.002489	8.02e-08	0.604	420390	0
174	4:146803248:C:T	rs28590383	4	146803248	145529594	147777089	GGT	T	C	-0.0663	0.0015	0	0.5553	865977	C	T	0.0692785	0.00295794	2.6e-121	0.440441	152034	1	C	T	0.0766887	0.00476573	2.92e-58	0.44448	67467	1	T	C	-0.0625391	0.00362235	1.2e-61	0.637218	133471	1	T	C	-0.099471	0.00426163	1.7e-120	0.5399	92615	1	C	T	0.05242	0.002434	7.94e-103	0.4796	420390	1
175	4:148980174:C:T	rs7697204	4	148980174	148976566	148988399	GGT	T	C	0.0129	0.0019	3.92e-12	0.7922	865977	C	T	-0.0104781	0.00391276	0.00740796	0.1696	152034	0	T	C	0.015184	0.00626757	0.0154084	0.82851	67467	0	C	T	-0.0191978	0.00472763	0.00012	0.160578	133471	0	T	C	0.00430595	0.00619355	0.489779	0.8274	92615	0	T	C	0.01315	0.00278	2.25e-06	0.7423	420390	0
176	4:152069090:A:G	rs78397848	4	152069090	151986443	152191972	GGT	A	G	-0.0219	0.0037	2.67e-09	0.9263	865977	G	A	0.0186461	0.00554119	0.000765427	0.0764862	152034	0	G	A	0.0201175	0.00868924	0.0206007	0.079387	67467	0	A	G	-0.0250419	0.00685679	0.00031	0.924249	133471	0	A	G	-0.030369	0.012075	0.0120226	0.9565	92615	0	G	A	0.2075	0.237	0.381241	3.53e-05	420390	0
177	4:169703916:A:T	rs72701847	4	169703916	169699346	169725592	GGT	A	T	0.0141	0.002	2.22e-12	0.7985	732506	T	A	-0.0123159	0.00374578	0.0010092	0.188464	152034	0	T	A	-0.0131762	0.0060011	0.0281187	0.189498	67467	0	NA	NA	NA	NA	NA	NA	NA	NA	A	T	0.0136216	0.00538597	0.0114815	0.7992	92615	0	T	A	-0.01565	0.002969	1.35e-07	0.2128	420390	0
178	4:183366362:C:T	rs7692207	4	183366362	183320452	183366362	GGT	T	C	-0.0104	0.0015	5.82e-12	0.5954	865977	C	T	0.0113094	0.00303679	0.000195993	0.37415	152034	0	T	C	-0.00814328	0.00505175	0.106968	0.628339	67467	0	C	T	0.00954007	0.00354898	0.0084	0.426569	133471	0	T	C	-0.00488357	0.00460356	0.288403	0.5964	92615	0	T	C	-0.0125	0.002497	5.57e-07	0.5773	420390	0
179	4:184198267:A:G	rs71620982	4	184198267	184189952	184253438	GGT	A	G	-0.014	0.0016	1.64e-19	0.6572	865977	G	A	0.0110117	0.00305792	0.00031694	0.361008	152034	0	G	A	0.0139867	0.00497753	0.00495474	0.36117	67467	0	A	G	-0.0089393	0.00366321	0.012	0.661796	133471	0	A	G	-0.0165683	0.00480304	0.000562341	0.7018	92615	0	G	A	0.01789	0.002573	3.55e-12	0.34	420390	1
180	4:186580604:T:TCA	rs769430224	4	186580604	186578529	186584052	GGT	T	TCA	-0.0213	0.0032	2.99e-11	0.1761	420390	NA	NA	NA	NA	NA	NA	NA	NA	NA	NA	NA	NA	NA	NA	NA	NA	NA	NA	NA	NA	NA	NA	NA	NA	NA	NA	NA	NA	NA	NA	NA	NA	T	TCA	-0.02131	0.003206	3.02e-11	0.1761	420390	1
181	4:187641096:C:T	rs327103	4	187641096	187589798	187641571	GGT	T	C	-0.011	0.0015	5.83e-13	0.5574	865977	T	C	-0.00765886	0.0029415	0.00922167	0.475785	152034	0	T	C	-0.016389	0.00481653	0.000667334	0.47325	67467	0	C	T	0.00748287	0.0035371	0.014	0.522108	133471	0	T	C	-0.0072329	0.00416296	0.0831764	0.4959	92615	0	T	C	-0.01595	0.00275	6.7e-09	0.7312	420390	1
182	5:17113657:A:T	rs2652682	5	17113657	17102362	17120274	GGT	A	T	-0.0104	0.0018	1.34e-08	0.7575	865977	T	A	0.00260716	0.00409692	0.524535	0.151256	152034	0	T	A	-0.00663914	0.00691762	0.337184	0.146718	67467	0	A	T	-0.0107566	0.00486965	0.065	0.851331	133471	0	A	T	-0.0051491	0.00618262	0.40738	0.8223	92615	0	T	A	0.01666	0.002581	1.1e-10	0.3297	420390	1
183	5:31021358:A:G	rs10075805	5	31021358	30980326	31072049	GGT	A	G	0.0438	0.0019	1.44e-120	0.7881	865977	G	A	-0.0289902	0.00415996	3.19e-12	0.146096	152034	1	G	A	-0.0384555	0.0068846	2.33e-08	0.143266	67467	1	A	G	0.0314069	0.00517169	3.6e-09	0.869143	133471	1	A	G	0.0555417	0.00561729	4.68e-23	0.8248	92615	1	G	A	-0.0515	0.002706	8.71e-81	0.2811	420390	1
184	5:39519027:C:T	rs2910943	5	39519027	39511951	39525266	GGT	T	C	0.0099	0.0018	3.37e-08	0.2512	865977	T	C	0.0100044	0.00420015	0.0172232	0.142915	152034	0	T	C	0.0195419	0.00674914	0.0037859	0.146549	67467	0	C	T	-0.0109135	0.0045548	0.011	0.823745	133471	0	T	C	0.0105463	0.00565269	0.0616595	0.1729	92615	0	T	C	0.008031	0.00256	0.00171002	0.3463	420390	0
185	5:43724067:A:T	rs9686355	5	43724067	42921701	44045579	GGT	A	T	-0.0146	0.0025	4.85e-09	0.1471	732506	A	T	-0.0178654	0.00396122	6.48e-06	0.164868	152034	0	A	T	-0.0128037	0.00635412	0.0439018	0.166785	67467	0	NA	NA	NA	NA	NA	NA	NA	NA	A	T	-0.00555207	0.00529767	0.295121	0.1921	92615	0	A	T	-0.01862	0.005158	0.000305492	0.0614	420390	0
186	5:52193125:A:G	rs4074793	5	52193125	51855950	53382734	GGT	A	G	-0.0692	0.0028	4.39e-133	0.9284	865977	G	A	0.0662219	0.00580753	4.05e-30	0.0687248	152034	1	G	A	0.0639341	0.00940416	1.06e-11	0.0667067	67467	1	A	G	-0.0545467	0.00666302	2e-15	0.927187	133471	1	A	G	-0.0538919	0.00800973	1.7e-11	0.9295	92615	1	G	A	0.08464	0.004629	1.07e-74	0.0745	420390	1
187	5:54896813:A:G	rs3936310	5	54896813	54881863	55022038	GGT	A	G	0.0084	0.0015	1.71e-08	0.4254	865977	A	G	0.00834649	0.00294228	0.00455759	0.466771	152034	0	G	A	-0.00821224	0.00472199	0.0820091	0.53881	67467	0	A	G	0.00939098	0.00351147	0.0067	0.459872	133471	0	A	G	0.010061	0.00425792	0.018197	0.4891	92615	0	G	A	-0.007425	0.002566	0.00381066	0.6581	420390	0
188	5:55808342:C:T	rs392794	5	55808342	55763405	56275927	GGT	T	C	0.0184	0.0015	2.17e-33	0.5763	865977	C	T	-0.0226751	0.00294186	1.28e-14	0.486694	152034	1	T	C	0.0194414	0.00469507	3.46e-05	0.516617	67467	0	C	T	-0.0101337	0.00346656	0.0031	0.530879	133471	0	T	C	0.0170977	0.0041689	4.07e-05	0.524	92615	0	T	C	0.01998	0.002789	7.94e-13	0.7466	420390	1
189	5:67714246:A:G	rs4976033	5	67714246	67678317	67735248	GGT	A	G	-0.0126	0.002	3.95e-10	0.5665	580472	NA	NA	NA	NA	NA	NA	NA	NA	G	A	0.0100506	0.00511223	0.0492986	0.471327	67467	0	NA	NA	NA	NA	NA	NA	NA	NA	A	G	-0.00924712	0.00454189	0.0416869	0.4909	92615	0	G	A	0.01428	0.00251	1.28e-08	0.4013	420390	1
190	5:68822698:C:G	rs78811453	5	68822698	68403982	69138913	GGT	C	G	0.0491	0.0079	4.9e-10	0.0244	420390	NA	NA	NA	NA	NA	NA	NA	NA	NA	NA	NA	NA	NA	NA	NA	NA	NA	NA	NA	NA	NA	NA	NA	NA	NA	NA	NA	NA	NA	NA	NA	NA	C	G	0.04907	0.007886	4.9e-10	0.02441	420390	1
191	5:72014761:G:T	rs3010275	5	72014761	71783410	72423325	GGT	T	G	0.0207	0.0022	8.38e-21	0.8303	732506	G	T	-0.0204753	0.00451167	5.67e-06	0.121045	152034	0	G	T	-0.0153305	0.0072265	0.0338858	0.120989	67467	0	NA	NA	NA	NA	NA	NA	NA	NA	T	G	0.0190734	0.00658242	0.00380189	0.8755	92615	0	G	T	-0.02214	0.002989	1.29e-13	0.2087	420390	1
192	5:76115521:C:T	rs2242993	5	76115521	75692160	76135511	GGT	T	C	0.0125	0.0022	1.1e-08	0.2387	865977	T	C	0.0119163	0.00595757	0.0454791	0.0650019	152034	0	T	C	0.00625885	0.00944002	0.507322	0.0669357	67467	0	C	T	-0.00281506	0.00769389	0.59	0.946738	133471	0	T	C	0.0239728	0.0111573	0.0316228	0.0435	92615	0	T	C	0.01352	0.002616	2.35e-07	0.3175	420390	0
193	5:78426650:A:G	rs1085394	5	78426650	77808948	78626464	GGT	A	G	-0.0136	0.0018	7.3e-14	0.6677	713943	NA	NA	NA	NA	NA	NA	NA	NA	A	G	-0.015186	0.00527039	0.00395943	0.71806	67467	0	G	A	0.00963909	0.00364388	0.036	0.385264	133471	0	A	G	-0.00778236	0.00518666	0.134896	0.7807	92615	0	A	G	-0.01667	0.00256	7.24e-11	0.6544	420390	1
194	5:106878792:C:G	rs6879279	5	106878792	106420589	107629993	GGT	C	G	-0.0371	0.0024	8.02e-53	0.1209	865977	C	G	-0.0128779	0.00588846	0.028744	0.066541	152034	0	C	G	-0.0491815	0.00976987	4.8e-07	0.0703417	67467	0	G	C	0.0201911	0.00695046	0.0018	0.932701	133471	0	C	G	-0.0173419	0.00669183	0.00954993	0.1348	92615	0	C	G	-0.05268	0.003379	8.32e-55	0.1539	420390	1
195	5:110996185:C:T	rs2416269	5	110996185	110922530	111040322	GGT	T	C	-0.0106	0.0016	1.19e-11	0.6125	865977	C	T	0.0123776	0.00319637	0.000107777	0.304471	152034	0	T	C	-0.00929888	0.00533362	0.0812558	0.682696	67467	0	C	T	0.00665308	0.00365461	0.07	0.348988	133471	0	T	C	-0.0230174	0.00544662	2.4e-05	0.7201	92615	0	T	C	-0.009119	0.002447	0.000193642	0.5102	420390	0
196	5:112380060:A:C	rs11749921	5	112380060	112304202	112611314	GGT	A	C	-0.0096	0.0015	2.55e-10	0.6097	865977	C	A	0.0138181	0.00315095	1.16e-05	0.319251	152034	0	C	A	0.00640852	0.00508709	0.207755	0.323921	67467	0	A	C	-0.00534057	0.00368825	0.11	0.670479	133471	0	A	C	-0.00551339	0.00433789	0.204174	0.6269	92615	0	C	A	0.01094	0.002436	7.06e-06	0.48	420390	0
197	5:122752990:C:CT	5:122752990_CT_C	5	122752990	122650109	123064054	GGT	CT	C	0.0211	0.0031	6.82e-12	0.8046	420390	NA	NA	NA	NA	NA	NA	NA	NA	NA	NA	NA	NA	NA	NA	NA	NA	NA	NA	NA	NA	NA	NA	NA	NA	NA	NA	NA	NA	NA	NA	NA	NA	C	CT	-0.02114	0.003081	6.92e-12	0.1954	420390	1
198	5:132375622:A:G	rs113638840	5	132375622	132141739	132445760	GGT	A	G	0.0204	0.002	1.03e-23	0.8099	865977	G	A	-0.0105083	0.00450882	0.0197739	0.121088	152034	0	G	A	-0.0156742	0.00727304	0.0311528	0.119828	67467	0	A	G	0.0142695	0.00578779	0.026	0.897157	133471	0	A	G	0.0229116	0.00789688	0.00371535	0.8859	92615	0	G	A	-0.02595	0.002788	1.29e-20	0.2565	420390	1
199	5:138312282:A:G	rs2060224	5	138312282	138081035	138553142	GGT	A	G	-0.0221	0.0036	6.61e-10	0.1358	420390	NA	NA	NA	NA	NA	NA	NA	NA	NA	NA	NA	NA	NA	NA	NA	NA	NA	NA	NA	NA	NA	NA	NA	NA	NA	NA	NA	NA	NA	NA	NA	NA	G	A	0.02207	0.003574	6.62e-10	0.8642	420390	1
200	5:139527721:A:G	rs13179861	5	139527721	139515394	139698365	GGT	A	G	0.0134	0.0018	1.03e-13	0.2165	865977	A	G	0.013869	0.00357931	0.000106733	0.21583	152034	0	A	G	0.00548732	0.00579333	0.343548	0.213579	67467	0	G	A	-0.00887925	0.0038345	0.022	0.710401	133471	0	A	G	0.0140866	0.00526653	0.0074131	0.2018	92615	0	A	G	0.01849	0.003236	1.11e-08	0.1716	420390	1
201	5:141911459:A:AC	5:141911459_AC_A	5	141911459	141864664	141946833	GGT	A	AC	0.025	0.0038	6.69e-11	0.1149	420390	NA	NA	NA	NA	NA	NA	NA	NA	NA	NA	NA	NA	NA	NA	NA	NA	NA	NA	NA	NA	NA	NA	NA	NA	NA	NA	NA	NA	NA	NA	NA	NA	A	AC	0.02502	0.003833	6.76e-11	0.1149	420390	1
202	5:147886011:A:G	rs4554203	5	147886011	147866665	147935890	GGT	A	G	-0.0088	0.0015	2.41e-09	0.4945	865977	G	A	0.0103203	0.00296704	0.000504578	0.440184	152034	0	A	G	-0.0126104	0.00473017	0.00767723	0.557331	67467	0	G	A	0.00822524	0.00347847	0.02	0.526104	133471	0	A	G	-0.00925705	0.00426013	0.0295121	0.5579	92615	0	A	G	-0.006829	0.002464	0.0055847	0.4215	420390	0
203	5:156738540:A:G	rs2289852	5	156738540	156633049	157038688	GGT	A	G	-0.0376	0.002	1.88e-82	0.2258	865977	A	G	-0.0314861	0.00331971	2.43e-21	0.265691	152034	1	A	G	-0.0295142	0.00535308	3.52e-08	0.263	67467	1	G	A	0.0334325	0.00430814	4e-14	0.796664	133471	1	A	G	-0.0486213	0.00463743	1.02e-25	0.2759	92615	1	A	G	-0.05325	0.005314	1.23e-23	0.05526	420390	1
204	5:158026727:C:T	rs890939	5	158026727	157927591	158439165	GGT	T	C	0.0121	0.0017	9.26e-13	0.2499	865977	T	C	0.0145438	0.00337282	1.62e-05	0.253203	152034	0	T	C	0.00637205	0.00539641	0.237684	0.254344	67467	0	C	T	-0.013367	0.00395132	0.0013	0.739023	133471	0	T	C	0.0043049	0.00446252	0.331131	0.3163	92615	0	T	C	0.01486	0.003016	8.3e-07	0.209	420390	0
205	5:166831694:C:T	rs6863407	5	166831694	166781070	166845171	GGT	T	C	-0.023	0.0016	4.8e-46	0.7055	865977	C	T	0.0151615	0.00318585	1.95e-06	0.307987	152034	0	T	C	-0.0145289	0.00515883	0.00485785	0.695314	67467	0	C	T	0.0180468	0.00391388	6e-06	0.265723	133471	0	T	C	-0.0197059	0.00471392	2.88e-05	0.6776	92615	0	T	C	-0.03424	0.002691	4.27e-37	0.7135	420390	1
206	5:171866297:A:C	rs201372606	5	171866297	171777934	171897428	GGT	A	C	-0.0155	0.0019	1.02e-15	0.2596	732506	A	C	-0.00841213	0.00349855	0.0161964	0.228209	152034	0	A	C	-0.015578	0.00592052	0.00850859	0.218353	67467	0	NA	NA	NA	NA	NA	NA	NA	NA	A	C	-0.0139763	0.00643438	0.0295121	0.1731	92615	0	A	C	-0.01996	0.002721	2.24e-13	0.3028	420390	1
207	5:176890067:A:G	rs163199	5	176890067	176848019	176909905	GGT	A	G	-0.0107	0.0017	1.23e-10	0.6341	865977	G	A	0.00636513	0.00353435	0.0717133	0.221983	152034	0	G	A	0.0145776	0.00569516	0.0104781	0.21899	67467	0	A	G	-0.00734985	0.00472622	0.098	0.840508	133471	0	A	G	-0.00952441	0.00515001	0.0645654	0.7561	92615	0	G	A	0.01322	0.002439	5.94e-08	0.5437	420390	0
208	5:180218668:A:G	rs634501	5	180218668	180216794	180723991	GGT	A	G	0.0141	0.0016	9.23e-19	0.3697	865977	A	G	0.0122683	0.00298988	4.07e-05	0.41031	152034	0	G	A	-0.01788	0.00477964	0.000183382	0.588554	67467	0	A	G	0.00683137	0.00408314	0.078	0.419657	133471	0	A	G	0.0148362	0.00449891	0.000977237	0.4608	92615	0	G	A	-0.01732	0.002764	3.72e-10	0.7362	420390	1
209	6:7231843:A:G	rs9379084	6	7231843	7047957	7317551	GGT	A	G	0.0197	0.0021	1.93e-21	0.1734	865977	A	G	0.00924684	0.00400953	0.0210986	0.16073	152034	0	A	G	0.0193992	0.00682303	0.00446644	0.160439	67467	0	G	A	-0.0187624	0.00410988	2.8e-05	0.726873	133471	0	A	G	0.0217044	0.00630796	0.00057544	0.1309	92615	0	A	G	0.02982	0.003917	2.69e-14	0.1155	420390	1
210	6:15329091:A:G	rs707829	6	15329091	15283550	15516709	GGT	A	G	-0.0151	0.0023	3.22e-11	0.1203	865977	A	G	-0.01014	0.0047172	0.0315887	0.108657	152034	0	G	A	0.0104666	0.00756156	0.166303	0.890475	67467	0	A	G	-0.0154362	0.00527989	0.011	0.123662	133471	0	A	G	-0.010524	0.00757532	0.165959	0.1157	92615	0	G	A	0.0201	0.003623	2.91e-08	0.8709	420390	1
211	6:17720283:T:TG	rs11344808	6	17720283	17720283	17720283	GGT	T	TG	0.0123	0.0023	5e-08	0.5867	312116	TG	T	-0.0110696	0.00299326	0.000217146	0.407221	152034	0	T	TG	0.0149519	0.00492861	0.00241573	0.588022	67467	0	NA	NA	NA	NA	NA	NA	NA	NA	T	TG	0.0129812	0.00479905	0.00676083	0.5698	92615	0	NA	NA	NA	NA	NA	NA	NA	NA
212	6:18413438:A:AT	rs76486773	6	18413438	18412469	18468114	GGT	A	AT	-0.0116	0.002	1.51e-08	0.6745	665039	AT	A	0.0132076	0.00297898	9.27e-06	0.412549	152034	0	NA	NA	NA	NA	NA	NA	NA	NA	NA	NA	NA	NA	NA	NA	NA	NA	A	AT	-0.00401029	0.00462239	0.389045	0.5742	92615	0	AT	A	0.01372	0.003546	0.000108893	0.1431	420390	0
213	6:21060321:A:AAATAGTTT	rs56413720	6	21060321	21035736	21065450	GGT	A	AAATAGTTT	0.013	0.0023	2.95e-08	0.8305	639891	AAATAGTTT	A	-0.00710647	0.00419953	0.0906068	0.143007	152034	0	AAATAGTTT	A	-0.0127121	0.00679108	0.0612235	0.141608	67467	0	NA	NA	NA	NA	NA	NA	NA	NA	NA	NA	NA	NA	NA	NA	NA	NA	AAATAGTTT	A	-0.01625	0.003102	1.62e-07	0.1897	420390	0
214	6:21926992:A:G	rs28431967	6	21926992	21763783	22035285	GGT	A	G	-0.0427	0.0026	2.61e-60	0.2813	705895	A	G	-0.0372284	0.0145944	0.0107456	0.0102576	152034	0	NA	NA	NA	NA	NA	NA	NA	NA	G	A	0.0144893	0.0224737	0.48	0.993881	133471	0	NA	NA	NA	NA	NA	NA	NA	NA	A	G	-0.04325	0.002666	3.55e-59	0.2942	420390	1
215	6:24693846:A:G	rs3777664	6	24693846	24652003	24721584	GGT	A	G	0.0108	0.0018	1.85e-09	0.7675	865977	G	A	-0.0103326	0.00388372	0.00780271	0.172981	152034	0	A	G	0.0197936	0.00652739	0.00242629	0.834239	67467	0	G	A	-0.00978265	0.00493893	0.11	0.143161	133471	0	A	G	0.0141437	0.00556566	0.0109648	0.8202	92615	0	A	G	0.009189	0.002635	0.000488652	0.6919	420390	0
216	6:25768085:C:T	rs2275904	6	25768085	25695441	26049924	GGT	T	C	-0.0109	0.0016	1.33e-11	0.4554	865977	T	C	-0.0135938	0.00319191	2.05e-05	0.304652	152034	0	C	T	0.00288492	0.00589454	0.624543	0.696629	67467	0	T	C	-0.0111146	0.00371526	0.0017	0.322264	133471	0	T	C	-0.00602114	0.00453949	0.186209	0.3003	92615	0	C	T	0.01237	0.002719	5.38e-06	0.2759	420390	0
217	6:29344395:C:T	rs9257803	6	29344395	26903379	29607101	GGT	T	C	-0.0256	0.0027	5.46e-21	0.1076	865977	T	C	-0.0235532	0.00632015	0.000194019	0.0577042	152034	0	T	C	-0.0480143	0.0195548	0.0140742	0.0575363	67467	0	C	T	0.0182713	0.00653168	0.0042	0.923661	133471	0	T	C	-0.030581	0.0169525	0.0707946	0.015	92615	0	T	C	-0.0274	0.003526	7.76e-15	0.1379	420390	1
218	6:34603691:A:G	rs76967117	6	34603691	33193989	35487659	GGT	A	G	-0.0436	0.0035	5.28e-35	0.1017	732506	A	G	-0.0602807	0.0125154	1.46e-06	0.0140232	152034	0	A	G	-0.0394801	0.0218564	0.0708655	0.013572	67467	0	NA	NA	NA	NA	NA	NA	NA	NA	A	G	-0.00285953	0.0211285	0.891251	0.0098	92615	0	A	G	-0.04355	0.003799	2.04e-30	0.1154	420390	1
219	6:36524594:A:G	rs116957783	6	36524594	36344980	36722147	GGT	A	G	-0.0183	0.0026	9.82e-13	0.8577	865977	G	A	0.0182657	0.0042481	1.71e-05	0.138614	152034	0	G	A	0.0229189	0.00682341	0.000782629	0.13981	67467	0	A	G	-0.0181313	0.00508927	0.00015	0.864723	133471	0	A	G	-0.01302	0.00572678	0.0229087	0.8142	92615	0	G	A	0.03	0.01294	0.0203704	0.008906	420390	0
220	6:40998167:C:T	rs742493	6	40998167	40972029	41471608	GGT	T	C	0.0185	0.0028	8.7e-11	0.9153	865977	C	T	-0.0137589	0.00647108	0.0334854	0.0541293	152034	0	C	T	-0.0183986	0.0104172	0.0773677	0.0542117	67467	0	T	C	0.0184694	0.00783912	0.014	0.944598	133471	0	T	C	0.0295891	0.0121596	0.0147911	0.9621	92615	0	C	T	-0.01903	0.003855	7.98e-07	0.1116	420390	0
221	6:42940673:A:G	rs2395943	6	42940673	42896948	43049461	GGT	A	G	-0.0085	0.0015	1.31e-08	0.5496	865977	G	A	0.00347592	0.00302418	0.250401	0.383566	152034	0	G	A	0.0138308	0.00482345	0.00413842	0.382995	67467	0	A	G	-0.00595124	0.00358205	0.07	0.626512	133471	0	A	G	-0.0139918	0.004473	0.00177828	0.6793	92615	0	G	A	0.01005	0.002465	4.61e-05	0.5881	420390	0
222	6:43757082:A:T	rs4711750	6	43757082	43731854	43765533	GGT	A	T	0.0101	0.0017	2.27e-09	0.5279	713943	NA	NA	NA	NA	NA	NA	NA	NA	A	T	0.012133	0.00473478	0.0103913	0.560348	67467	0	T	A	-0.00539154	0.00353333	0.13	0.448244	133471	0	A	T	0.00949049	0.00426671	0.0263027	0.5561	92615	0	A	T	0.01202	0.002429	7.5e-07	0.4989	420390	0
223	6:53924697:C:T	rs9296736	6	53924697	51098079	54845295	GGT	T	C	0.0346	0.0015	7.5e-118	0.442	865977	T	C	0.0330383	0.00294513	3.33e-29	0.487213	152034	1	C	T	-0.0242191	0.00470463	2.63e-07	0.512373	67467	0	T	C	0.030944	0.00347363	1.4e-18	0.526046	133471	1	T	C	0.0286001	0.00418328	8.13e-12	0.5291	92615	1	C	T	-0.04362	0.002634	1.32e-61	0.6914	420390	1
224	6:76274825:C:T	rs62414240	6	76274825	76199880	76274825	GGT	T	C	-0.0091	0.0016	1.66e-08	0.3602	865977	T	C	-0.00990523	0.00352173	0.00491426	0.226522	152034	0	T	C	-0.0109783	0.0055949	0.0497398	0.227486	67467	0	C	T	0.014114	0.00414519	0.00044	0.773788	133471	0	T	C	0.00299463	0.00454901	0.512861	0.2966	92615	0	T	C	-0.009982	0.002428	3.93e-05	0.5128	420390	0
225	6:91225135:C:T	rs157705	6	91225135	91210594	91310695	GGT	T	C	-0.0127	0.0016	1.05e-15	0.322	865977	T	C	-0.0167312	0.00314008	9.91e-08	0.324171	152034	0	T	C	-0.00140432	0.00505418	0.781125	0.326862	67467	0	C	T	0.0102501	0.00366723	0.0052	0.663347	133471	0	T	C	-0.014314	0.00504612	0.00457088	0.3005	92615	0	T	C	-0.01364	0.002609	1.73e-07	0.3175	420390	0
226	6:98539519:C:T	rs901630	6	98539519	98344031	98566506	GGT	T	C	-0.0082	0.0015	3.96e-08	0.4041	865977	T	C	-0.00381137	0.0029671	0.198951	0.432301	152034	0	T	C	-0.0100697	0.00476385	0.0345354	0.424507	67467	0	C	T	0.00456074	0.0036186	0.16	0.635668	133471	0	T	C	-0.00807463	0.00431561	0.0616595	0.4145	92615	0	T	C	-0.01253	0.002489	4.78e-07	0.3941	420390	0
227	6:107442431:C:T	rs12208103	6	107442431	107420270	107442431	GGT	T	C	0.0093	0.0016	6.26e-09	0.3175	865977	T	C	0.0107819	0.00324379	0.00088778	0.287656	152034	0	T	C	0.00879484	0.00544579	0.106315	0.285291	67467	0	C	T	-0.00556401	0.00424571	0.21	0.761545	133471	0	T	C	0.00782592	0.00463646	0.0912011	0.304	92615	0	T	C	0.01037	0.00253	4.16e-05	0.3748	420390	0
228	6:108888593:C:G	rs2253310	6	108888593	108861264	109009194	GGT	C	G	-0.0106	0.0016	4.56e-11	0.3084	865977	C	G	-0.0108803	0.00342711	0.00149953	0.243949	152034	0	G	C	0.00689902	0.00548169	0.20819	0.75639	67467	0	C	G	-0.0111373	0.00393417	0.01	0.266792	133471	0	C	G	-0.00338924	0.00461396	0.467735	0.3146	92615	0	G	C	0.01307	0.002514	2.02e-07	0.6282	420390	0
229	6:127115454:C:T	rs13209747	6	127115454	126515095	127691161	GGT	T	C	-0.012	0.0016	2.37e-13	0.4508	732506	T	C	-0.00958085	0.00293906	0.00111478	0.471654	152034	0	T	C	-0.00842587	0.00471196	0.0737457	0.473095	67467	0	NA	NA	NA	NA	NA	NA	NA	NA	T	C	-0.0178974	0.00465448	0.000120226	0.4273	92615	0	T	C	-0.01296	0.002446	1.16e-07	0.4368	420390	0
230	6:130350294:A:G	rs6926186	6	130350294	130311831	130460244	GGT	A	G	0.0254	0.0022	2.81e-30	0.7685	865977	G	A	-0.0288439	0.00689589	2.88e-05	0.0477163	152034	0	A	G	0.00966044	0.0112676	0.391245	0.952678	67467	0	G	A	-0.024848	0.00845124	0.0026	0.044314	133471	0	A	G	0.0121233	0.00779252	0.120226	0.9237	92615	0	A	G	0.02732	0.00264	4.27e-25	0.6954	420390	1
231	6:139317827:G:GC	rs66883945	6	139317827	139187883	140836911	GGT	G	GC	-0.0211	0.0028	3.32e-14	0.8396	732506	GC	G	0.00893674	0.00809451	0.269572	0.0339365	152034	0	GC	G	0.0253271	0.0134557	0.0598014	0.0336963	67467	0	NA	NA	NA	NA	NA	NA	NA	NA	G	GC	-0.0243134	0.0128571	0.0588844	0.9663	92615	0	GC	G	0.02254	0.003131	6.03e-13	0.1937	420390	1
232	6:151123615:A:AGAC	rs386707075	6	151123615	151122868	151126790	GGT	A	AGAC	0.0164	0.0027	1.43e-09	0.7161	420390	NA	NA	NA	NA	NA	NA	NA	NA	NA	NA	NA	NA	NA	NA	NA	NA	NA	NA	NA	NA	NA	NA	NA	NA	NA	NA	NA	NA	NA	NA	NA	NA	AGAC	A	-0.01636	0.002703	1.41e-09	0.2839	420390	1
233	6:153043035:A:G	rs17710008	6	153043035	152547196	153066513	GGT	A	G	0.0249	0.0024	3.02e-25	0.1562	713943	NA	NA	NA	NA	NA	NA	NA	NA	A	G	0.00866208	0.00717974	0.227639	0.122289	67467	0	G	A	-0.0121361	0.00529594	0.015	0.878328	133471	0	A	G	0.015028	0.00778408	0.0537032	0.0873	92615	0	A	G	0.03405	0.003129	1.41e-27	0.1858	420390	1
234	6:154872080:G:T	rs6927301	6	154872080	154864125	154971763	GGT	T	G	0.0129	0.0016	1.03e-15	0.6924	865977	G	T	-0.00964155	0.00317843	0.00241788	0.308799	152034	0	G	T	-0.00427573	0.00512741	0.40434	0.30825	67467	0	T	G	0.00941326	0.00399961	0.032	0.736565	133471	0	T	G	0.0134896	0.00467205	0.00389045	0.6563	92615	0	G	T	-0.01864	0.002636	1.51e-12	0.3142	420390	1
235	6:158484904:C:G	rs141160611	6	158484904	157375578	159759940	GGT	C	G	-0.1209	0.0065	2.69e-78	0.0264	352972	C	G	-0.140858	0.0101231	5.17e-44	0.0214919	152034	1	C	G	-0.133819	0.0162454	1.76e-16	0.0213956	67467	1	G	C	0.0975408	0.00976994	6.1e-24	0.967182	133471	1	NA	NA	NA	NA	NA	NA	NA	NA	NA	NA	NA	NA	NA	NA	NA	NA
236	6:160769423:A:G	rs555754	6	160769423	160271616	161122221	GGT	A	G	-0.0119	0.0015	4.49e-15	0.3819	865977	A	G	-0.0106511	0.00307677	0.000536596	0.352724	152034	0	A	G	-0.0173397	0.00488969	0.000390867	0.355477	67467	0	G	A	0.0110129	0.00384319	0.0052	0.714216	133471	0	A	G	-0.0109712	0.00444328	0.0134896	0.31	92615	0	A	G	-0.01196	0.002436	9.14e-07	0.4671	420390	0
237	6:164133001:C:T	rs4709746	6	164133001	164092291	164133001	GGT	T	C	-0.0148	0.0023	7.81e-11	0.1195	865977	T	C	-0.0140819	0.004763	0.00311138	0.106466	152034	0	T	C	-0.00234378	0.00772478	0.761577	0.10458	67467	0	C	T	0.010364	0.0052445	0.043	0.87276	133471	0	T	C	-0.00879116	0.00751484	0.239883	0.0876	92615	0	T	C	-0.02141	0.00359	2.49e-09	0.1339	420390	1
238	6:168128175:A:G	rs687503	6	168128175	168117272	168374510	GGT	A	G	-0.0276	0.0027	7.93e-25	0.893	732506	G	A	0.0300322	0.00496951	1.51e-09	0.0967876	152034	1	G	A	0.00877569	0.00805279	0.275814	0.0999557	67467	0	NA	NA	NA	NA	NA	NA	NA	NA	A	G	-0.0123847	0.00902342	0.169824	0.9267	92615	0	G	A	0.03295	0.003759	1.86e-18	0.1202	420390	1
239	7:1065861:C:T	rs12534778	7	1065861	970451	1599067	GGT	T	C	0.0245	0.0019	1.1e-39	0.7993	865977	C	T	-0.0228874	0.00371678	7.37e-10	0.194111	152034	1	C	T	-0.0211759	0.00598855	0.00040614	0.192121	67467	0	T	C	0.0224398	0.00424085	3.4e-07	0.785133	133471	0	T	C	0.0142434	0.00722427	0.0489779	0.8997	92615	0	C	T	-0.02903	0.002954	8.51e-23	0.2168	420390	1
240	7:3669616:A:G	rs74637827	7	3669616	3435170	3738468	GGT	A	G	-0.0786	0.0143	3.94e-08	0.9923	420390	NA	NA	NA	NA	NA	NA	NA	NA	NA	NA	NA	NA	NA	NA	NA	NA	NA	NA	NA	NA	NA	NA	NA	NA	NA	NA	NA	NA	NA	NA	NA	NA	G	A	0.07856	0.0143	3.92e-08	0.007674	420390	1
241	7:6758938:C:T	rs10951992	7	6758938	6758938	6758938	GGT	T	C	-0.0105	0.0019	1.75e-08	0.51	713943	NA	NA	NA	NA	NA	NA	NA	NA	C	T	0.0138248	0.00487287	0.00455268	0.540967	67467	0	T	C	-0.0132225	0.00413609	0.0019	0.435803	133471	0	T	C	-0.00468048	0.00632412	0.457088	0.4273	92615	0	C	T	0.009548	0.002479	0.00011749	0.4375	420390	0
242	7:17284577:C:T	rs4410790	7	17284577	17281036	17341796	GGT	T	C	-0.0088	0.0015	4.21e-09	0.5162	865977	C	T	0.0110204	0.00300058	0.000239935	0.401272	152034	0	C	T	0.00387347	0.00492536	0.431612	0.402363	67467	0	T	C	-0.00426465	0.00357131	0.18	0.621844	133471	0	T	C	-0.00574109	0.00416956	0.169824	0.5631	92615	0	C	T	0.01192	0.002523	2.3e-06	0.6335	420390	0
243	7:24505653:C:T	rs79295977	7	24505653	24464793	24521902	GGT	T	C	-0.0142	0.0022	6.2e-11	0.8347	865977	C	T	0.0124979	0.00394643	0.00154077	0.166788	152034	0	C	T	0.0140562	0.0064128	0.0283866	0.165178	67467	0	T	C	-0.0139146	0.004084	0.0024	0.755339	133471	0	T	C	-0.0294951	0.00648215	5.37e-06	0.8684	92615	0	C	T	0.008334	0.00506	0.0995405	0.06164	420390	0
244	7:26022414:A:C	rs7780562	7	26022414	25736991	26911904	GGT	A	C	-0.0478	0.0017	2.87e-176	0.2749	865977	A	C	-0.0435355	0.00321393	8.38e-42	0.299611	152034	1	C	A	0.0466891	0.00528892	1.07e-18	0.703045	67467	1	A	C	-0.032421	0.00385282	3e-15	0.322346	133471	1	A	C	-0.068257	0.00489912	3.98e-44	0.301	92615	1	C	A	0.05366	0.003029	3.09e-70	0.7937	420390	1
245	7:28188995:A:G	rs4719925	7	28188995	28137575	28964724	GGT	A	G	-0.0209	0.0017	8.67e-35	0.6182	865977	G	A	0.0212857	0.00301943	1.79e-12	0.388518	152034	1	G	A	0.0179332	0.00482637	0.000202667	0.386747	67467	0	A	G	-0.0203409	0.00345594	1.8e-08	0.512555	133471	1	A	G	-0.0180725	0.00413964	1.26e-05	0.5217	92615	0	G	A	0.02671	0.004403	1.31e-09	0.0828	420390	1
246	7:30302031:A:C	rs10274252	7	30302031	30247342	30468378	GGT	A	C	-0.0278	0.0031	1.85e-19	0.0718	865977	A	C	-0.0251134	0.00515701	1.12e-06	0.0891051	152034	0	A	C	-0.025678	0.00842514	0.0023054	0.0879315	67467	0	C	A	0.0274538	0.00668426	4.9e-05	0.925713	133471	0	A	C	-0.0306864	0.00953272	0.00128825	0.0613	92615	0	A	C	-0.03309	0.007031	2.51e-06	0.0311	420390	0
247	7:35751398:A:G	rs10231202	7	35751398	35666267	35757980	GGT	A	G	0.011	0.0016	1.29e-11	0.6948	865977	G	A	-0.0133019	0.00342129	0.000101085	0.241403	152034	0	G	A	-0.011283	0.00550086	0.0402533	0.244159	67467	0	A	G	0.00966783	0.00401933	0.052	0.751368	133471	0	A	G	0.00719173	0.0050223	0.151356	0.7447	92615	0	G	A	-0.01113	0.0025	8.57e-06	0.3861	420390	0
248	7:37453228:A:G	rs11765177	7	37453228	37446119	37464618	GGT	A	G	-0.0092	0.0015	2.02e-09	0.5102	865977	A	G	-0.011104	0.00300363	0.000218278	0.404479	152034	0	G	A	0.00496092	0.00482014	0.303383	0.596417	67467	0	A	G	-0.00768033	0.00353762	0.024	0.416183	133471	0	A	G	-0.00346926	0.00444742	0.436516	0.4481	92615	0	G	A	0.01184	0.002653	8.09e-06	0.3	420390	0
249	7:44214514:C:T	rs12702068	7	44214514	44134894	44974603	GGT	T	C	-0.013	0.0016	1.44e-15	0.5656	732506	C	T	0.00943597	0.00294249	0.00134219	0.492804	152034	0	C	T	0.0102834	0.00468296	0.0280976	0.492953	67467	0	NA	NA	NA	NA	NA	NA	NA	NA	T	C	-0.00802727	0.00425249	0.0588844	0.555	92615	0	C	T	0.01824	0.002516	4.17e-13	0.371	420390	1
250	7:46262473:A:C	rs192555403	7	46262473	45712550	46370758	GGT	A	C	-0.1961	0.0359	4.54e-08	0.9987	420390	NA	NA	NA	NA	NA	NA	NA	NA	NA	NA	NA	NA	NA	NA	NA	NA	NA	NA	NA	NA	NA	NA	NA	NA	NA	NA	NA	NA	NA	NA	NA	NA	C	A	0.1961	0.03586	4.54e-08	0.001316	420390	1
251	7:73022746:A:G	rs13246993	7	73022746	71808047	75635856	GGT	A	G	-0.0819	0.0023	5.89e-269	0.1108	865977	A	G	-0.0862077	0.00487887	7.19e-70	0.101106	152034	1	A	G	-0.0733468	0.00781048	5.95e-21	0.100085	67467	1	G	A	0.0579799	0.00575954	1.2e-23	0.899657	133471	1	A	G	-0.0881446	0.00740509	1.15e-32	0.0845	92615	1	A	G	-0.08934	0.003622	2.51e-134	0.1288	420390	1
252	7:77324495:A:G	rs13225229	7	77324495	77112367	77603385	GGT	A	G	-0.0161	0.0016	3.63e-25	0.3804	865977	A	G	-0.01082	0.00330129	0.00104724	0.2714	152034	0	A	G	-0.0135186	0.00527451	0.010377	0.28184	67467	0	G	A	0.0135808	0.00369948	0.00085	0.671703	133471	0	A	G	-0.0169647	0.00464555	0.000263027	0.2905	92615	0	A	G	-0.02036	0.00244	7.24e-17	0.5086	420390	1
253	7:87102251:C:T	rs4148810	7	87102251	86995999	87133366	GGT	T	C	-0.0127	0.0017	1.52e-13	0.2495	865977	T	C	-0.0146977	0.00325087	6.15e-06	0.285495	152034	0	T	C	-0.0136335	0.00521997	0.00900674	0.289092	67467	0	C	T	0.0132487	0.00389533	0.0015	0.724273	133471	0	T	C	-0.0100515	0.00483955	0.0380189	0.2557	92615	0	T	C	-0.01112	0.00316	0.00043451	0.181	420390	0
254	7:92408370:C:T	rs445	7	92408370	92153051	92594506	GGT	T	C	0.0272	0.0018	2.49e-54	0.2882	865977	T	C	0.0265806	0.00313548	2.3e-17	0.327174	152034	1	T	C	0.0227097	0.00500051	5.59e-06	0.326708	67467	0	C	T	-0.018683	0.00374634	2.4e-06	0.689277	133471	0	T	C	0.0328344	0.00427093	1.48e-14	0.3636	92615	1	T	C	0.03649	0.004153	1.51e-18	0.09433	420390	1
255	7:97841618:C:G	rs10270045	7	97841618	97634625	100404385	GGT	C	G	0.0298	0.0019	1.22e-52	0.2975	865977	C	G	0.0288905	0.00316786	7.52e-20	0.314884	152034	1	C	G	0.0265563	0.00511526	2.09e-07	0.31759	67467	0	G	C	-0.0268811	0.00387096	1.3e-10	0.717742	133471	1	C	G	0.0331767	0.00462464	7.24e-13	0.337	92615	1	C	G	0.05003	0.009163	4.74e-08	0.01814	420390	1
256	7:107479519:A:C	rs4730273	7	107479519	107479007	107488230	GGT	A	C	0.0084	0.0015	3.13e-08	0.3598	865977	A	C	0.00600243	0.00302046	0.0468937	0.386226	152034	0	A	C	0.00760078	0.00481517	0.114449	0.388686	67467	0	C	A	-0.00546189	0.00353042	0.16	0.593945	133471	0	A	C	0.00948175	0.00418751	0.0234423	0.3987	92615	0	A	C	0.01194	0.002682	8.49e-06	0.2873	420390	0
257	7:114043159:A:G	rs12536335	7	114043159	114015707	114145525	GGT	A	G	0.0088	0.0015	1.51e-08	0.4267	865977	A	G	0.00910759	0.00316108	0.00396216	0.315666	152034	0	G	A	-0.0146622	0.00512495	0.0042239	0.683689	67467	0	A	G	0.00776307	0.00385123	0.1	0.292523	133471	0	A	G	0.0170315	0.00450116	0.000154882	0.4345	92615	0	G	A	-0.005065	0.002474	0.0406443	0.4265	420390	0
258	7:116417848:C:G	rs11770163	7	116417848	116320886	116573864	GGT	C	G	0.0229	0.0019	1.3e-34	0.2362	865977	C	G	0.01435	0.00433707	0.000937337	0.132201	152034	0	C	G	0.00663256	0.00708991	0.349534	0.131666	67467	0	G	C	-0.026379	0.00501931	3.1e-07	0.861689	133471	0	C	G	0.0307469	0.00643898	1.78e-06	0.121	92615	0	C	G	0.02596	0.002585	9.77e-24	0.3316	420390	1
259	7:128702426:A:G	rs7455711	7	128702426	128563607	128756402	GGT	A	G	-0.0106	0.0015	1.45e-12	0.5555	865977	G	A	0.0127976	0.00294051	1.35e-05	0.487088	152034	0	A	G	-0.0196258	0.00476529	3.81e-05	0.515154	67467	0	G	A	0.00696459	0.00352608	0.18	0.525593	133471	0	A	G	-0.00828457	0.0043466	0.0562341	0.495	92615	0	A	G	-0.00912	0.00258	0.00040738	0.6648	420390	0
260	7:134576840:A:G	rs17168118	7	134576840	134469906	135364526	GGT	A	G	-0.0213	0.0016	5.73e-40	0.47	865977	A	G	-0.0177674	0.00318915	2.53e-08	0.308234	152034	1	G	A	0.0263251	0.00531825	7.42e-07	0.679715	67467	0	A	G	-0.0186976	0.00368926	1.1e-06	0.380982	133471	0	A	G	-0.0174363	0.00489466	0.000371535	0.3585	92615	0	G	A	0.02502	0.002693	1.55e-20	0.2951	420390	1
261	7:139730500:C:G	rs10242990	7	139730500	139714607	139762273	GGT	C	G	0.0097	0.0015	1.52e-10	0.5219	865977	C	G	0.0116225	0.00296678	8.95e-05	0.432574	152034	0	G	C	-0.00810876	0.00476171	0.0885851	0.564492	67467	0	C	G	0.00648487	0.00349089	0.055	0.441906	133471	0	C	G	0.0195501	0.00427087	4.68e-06	0.4105	92615	0	G	C	-0.006741	0.002696	0.0124165	0.2844	420390	0
262	7:143092269:A:G	rs34372369	7	143092269	143080060	143260542	GGT	A	G	0.0558	0.0055	5.15e-24	0.051	420390	NA	NA	NA	NA	NA	NA	NA	NA	NA	NA	NA	NA	NA	NA	NA	NA	NA	NA	NA	NA	NA	NA	NA	NA	NA	NA	NA	NA	NA	NA	NA	NA	A	G	0.05578	0.005519	5.13e-24	0.05104	420390	1
263	7:150499267:A:C	rs12668797	7	150499267	150497420	150501245	GGT	A	C	-0.0121	0.0022	4.28e-08	0.3912	639891	A	C	-0.00414362	0.00596587	0.487335	0.0649	152034	0	A	C	-0.0213894	0.0098978	0.0306931	0.0615428	67467	0	NA	NA	NA	NA	NA	NA	NA	NA	NA	NA	NA	NA	NA	NA	NA	NA	A	C	-0.01281	0.002438	1.51e-07	0.4657	420390	0
264	7:157020640:A:C	rs1636608	7	157020640	156927132	157066832	GGT	A	C	0.0091	0.0015	4.45e-09	0.6237	865977	C	A	-0.0126626	0.00297444	2.07e-05	0.42429	152034	0	A	C	0.00256499	0.00479012	0.592322	0.573678	67467	0	C	A	-0.0117295	0.00345332	0.00057	0.472815	133471	0	A	C	0.00994368	0.00432235	0.0213796	0.6048	92615	0	A	C	0.005925	0.002845	0.037325	0.7589	420390	0
265	8:10571491:A:C	rs4484649	8	10571491	8089693	12571350	GGT	A	C	-0.0194	0.0016	2.25e-35	0.4296	865977	A	C	-0.0125333	0.00315037	6.94e-05	0.317919	152034	0	A	C	-0.0141375	0.00511518	0.00571259	0.321354	67467	0	C	A	0.00921937	0.00394977	0.017	0.707195	133471	0	A	C	-0.0138133	0.00465903	0.00301995	0.3443	92615	0	A	C	-0.03058	0.002494	1.51e-34	0.6042	420390	1
266	8:18265587:G:GA	rs78147896	8	18265587	18236660	18283352	GGT	G	GA	0.0203	0.0027	1.03e-13	0.2753	420390	NA	NA	NA	NA	NA	NA	NA	NA	NA	NA	NA	NA	NA	NA	NA	NA	NA	NA	NA	NA	NA	NA	NA	NA	NA	NA	NA	NA	NA	NA	NA	NA	GA	G	-0.02029	0.002728	1.02e-13	0.7247	420390	1
267	8:21918089:A:C	rs900776	8	21918089	21903316	21975020	GGT	A	C	-0.0415	0.0029	3.44e-47	0.849	621328	NA	NA	NA	NA	NA	NA	NA	NA	C	A	0.0533211	0.0112675	2.22e-06	0.0452221	67467	0	A	C	-0.0412789	0.00807628	1.9e-06	0.949715	133471	0	NA	NA	NA	NA	NA	NA	NA	NA	C	A	0.04062	0.003203	7.41e-37	0.1754	420390	1
268	8:23080135:A:G	rs1000294	8	23080135	22875909	23080135	GGT	A	G	0.0103	0.0016	2.14e-10	0.5394	865977	G	A	-0.00593679	0.00312482	0.0574485	0.333985	152034	0	A	G	0.00882873	0.00507909	0.0821667	0.666078	67467	0	G	A	-0.00931627	0.00392025	0.0073	0.281742	133471	0	A	G	0.0104499	0.00449046	0.0199526	0.6776	92615	0	A	G	0.01481	0.002836	1.79e-07	0.2469	420390	0
269	8:25008798:A:C	rs533486221	8	25008798	25008798	25043901	GGT	A	C	-0.1258	0.0218	7.9e-09	0.0037	420390	NA	NA	NA	NA	NA	NA	NA	NA	NA	NA	NA	NA	NA	NA	NA	NA	NA	NA	NA	NA	NA	NA	NA	NA	NA	NA	NA	NA	NA	NA	NA	NA	A	C	-0.1258	0.0218	7.85e-09	0.003684	420390	1
270	8:26478379:A:G	rs17055521	8	26478379	26321974	26611743	GGT	A	G	0.0323	0.0042	8.57e-15	0.9621	865977	G	A	-0.0235247	0.00756707	0.00187829	0.0390867	152034	0	G	A	-0.0344098	0.0121742	0.00470665	0.039701	67467	0	A	G	0.0340024	0.00955771	0.00027	0.966038	133471	0	A	G	0.0392256	0.00896873	1.23e-05	0.9432	92615	0	G	A	-0.03591	0.01	0.00033037	0.0153	420390	0
271	8:30324803:C:T	rs4292648	8	30324803	30075962	30858054	GGT	T	C	-0.0163	0.0016	1.33e-23	0.4544	732506	T	C	-0.00982268	0.00297167	0.000948283	0.429361	152034	0	T	C	-0.00777644	0.00479945	0.105173	0.42243	67467	0	NA	NA	NA	NA	NA	NA	NA	NA	T	C	-0.0182508	0.00432003	2.4e-05	0.3879	92615	0	T	C	-0.02215	0.002435	9.55e-20	0.5005	420390	1
272	8:36825080:A:G	rs10090367	8	36825080	36758946	36859186	GGT	A	G	-0.0111	0.0018	1.4e-09	0.7842	865977	G	A	0.00792859	0.00342115	0.0204756	0.243732	152034	0	G	A	0.0140822	0.00545985	0.00990199	0.247183	67467	0	A	G	-0.00732639	0.0038965	0.092	0.728171	133471	0	A	G	-0.0088269	0.00530631	0.0954993	0.8019	92615	0	G	A	0.01751	0.003588	1.06e-06	0.1322	420390	0
273	8:38307183:A:ACCATTCT	rs113313405	8	38307183	38301082	38307183	GGT	A	ACCATTCT	0.0124	0.0022	2.44e-08	0.8134	665039	ACCATTCT	A	-0.00701915	0.00403524	0.0819534	0.157396	152034	0	NA	NA	NA	NA	NA	NA	NA	NA	NA	NA	NA	NA	NA	NA	NA	NA	A	ACCATTCT	0.0125225	0.00575907	0.0295121	0.8176	92615	0	ACCATTCT	A	-0.01545	0.003021	3.16e-07	0.2042	420390	0
274	8:55407312:C:T	rs140753685	8	55407312	55330814	55783737	GGT	T	C	-0.0357	0.002	9.61e-72	0.7864	732506	C	T	0.0225257	0.00350069	1.24e-10	0.226512	152034	1	C	T	0.0253704	0.0057886	1.17e-05	0.217539	67467	0	NA	NA	NA	NA	NA	NA	NA	NA	T	C	-0.0423732	0.0059804	1.38e-12	0.8206	92615	1	C	T	0.04653	0.002993	1.7e-54	0.2116	420390	1
275	8:59199688:A:G	rs10088529	8	59199688	59103430	59567885	GGT	A	G	-0.0197	0.0017	9.66e-33	0.2921	865977	A	G	-0.00886425	0.00358948	0.0135299	0.211193	152034	0	A	G	-0.0235984	0.00576674	4.27e-05	0.210737	67467	0	G	A	0.0161043	0.00408894	5e-05	0.764582	133471	0	A	G	-0.0160765	0.00519147	0.00194984	0.202	92615	0	A	G	-0.02645	0.002497	3.16e-26	0.3886	420390	1
276	8:72479954:C:T	rs10105038	8	72479954	72407115	72527345	GGT	T	C	-0.0123	0.0022	2.55e-08	0.8703	865977	C	T	0.00459888	0.00414184	0.266849	0.148131	152034	0	C	T	0.0236307	0.00662952	0.000364592	0.147261	67467	0	T	C	-0.00974863	0.00495191	0.095	0.857485	133471	0	T	C	-0.0198284	0.00632637	0.0017378	0.8695	92615	0	C	T	0.01422	0.004165	0.000636796	0.09466	420390	0
277	8:76492969:C:CAT	rs201788087	8	76492969	76441626	76565015	GGT	CAT	C	-0.0132	0.0022	1.28e-09	0.4685	513005	NA	NA	NA	NA	NA	NA	NA	NA	NA	NA	NA	NA	NA	NA	NA	NA	NA	NA	NA	NA	NA	NA	NA	NA	CAT	C	-0.00835147	0.0046095	0.0707946	0.3194	92615	0	CAT	C	-0.0146	0.002468	3.28e-09	0.5113	420390	1
278	8:81262896:A:G	rs7824993	8	81262896	81246414	81292599	GGT	A	G	0.0085	0.0015	2.4e-08	0.5261	865977	G	A	-0.00560342	0.00303767	0.0650898	0.373469	152034	0	G	A	-0.00719069	0.00491526	0.143486	0.372319	67467	0	A	G	0.00493863	0.00358495	0.19	0.619503	133471	0	A	G	0.0108235	0.00430102	0.011749	0.625	92615	0	G	A	-0.01181	0.002559	3.94e-06	0.6554	420390	0
279	8:95966286:A:G	rs572547	8	95966286	95662487	96311217	GGT	A	G	-0.0185	0.0019	1.61e-22	0.6975	732506	G	A	0.00802465	0.00400981	0.0453647	0.15903	152034	0	G	A	0.0104188	0.00640641	0.103884	0.161503	67467	0	NA	NA	NA	NA	NA	NA	NA	NA	A	G	-0.0224879	0.00588618	0.000131826	0.8328	92615	0	G	A	0.02304	0.00248	1.55e-20	0.4026	420390	1
280	8:102644955:A:G	rs61627948	8	102644955	102573383	102656011	GGT	A	G	-0.0167	0.0025	4.58e-11	0.1568	865977	A	G	-0.014711	0.0039233	0.000177081	0.168153	152034	0	A	G	-0.0153338	0.00630589	0.0150294	0.169146	67467	0	G	A	0.0182027	0.00510457	0.00036	0.866117	133471	0	A	G	-0.0208058	0.00625788	0.000891251	0.1583	92615	0	A	G	-0.01759	0.02691	0.513334	0.002032	420390	0
281	8:116658583:G:T	rs2737245	8	116658583	116579088	117598846	GGT	T	G	-0.0124	0.0016	1.91e-14	0.2808	865977	T	G	-0.0079063	0.00327214	0.0156812	0.280194	152034	0	T	G	-0.0139022	0.00528689	0.00854972	0.281565	67467	0	G	T	0.0128121	0.0039339	0.00032	0.732563	133471	0	T	G	-0.0159595	0.00454903	0.000446684	0.295	92615	0	T	G	-0.01376	0.002709	3.81e-07	0.2824	420390	0
282	8:120205116:A:G	rs12542116	8	120205116	120079206	120217356	GGT	A	G	0.0148	0.0015	9.1e-23	0.4003	865977	A	G	0.0114644	0.00304806	0.000169083	0.371111	152034	0	G	A	-0.0105187	0.00496856	0.0342557	0.629759	67467	0	A	G	0.0127022	0.00361066	0.0016	0.361371	133471	0	A	G	0.0117629	0.00432971	0.00660693	0.4541	92615	0	G	A	-0.01989	0.002465	7.08e-16	0.5725	420390	1
283	8:126482077:A:G	rs2954021	8	126482077	126419938	126523523	GGT	A	G	0.0268	0.0015	6.06e-75	0.4588	865977	A	G	0.020857	0.00297036	2.19e-12	0.429269	152034	1	G	A	-0.0163851	0.00473544	0.000539996	0.570153	67467	0	A	G	0.0215459	0.00347496	3.1e-09	0.451717	133471	1	A	G	0.0212773	0.0041724	3.39e-07	0.4455	92615	0	G	A	-0.03793	0.00243	6.46e-55	0.5058	420390	1
284	8:128866406:T:TTC	rs3040881	8	128866406	128765541	128892793	GGT	T	TTC	0.0102	0.0017	1.39e-09	0.4206	732506	T	TTC	0.00614478	0.0029541	0.0375177	0.443687	152034	0	TTC	T	-0.0211665	0.00490639	1.6e-05	0.552433	67467	0	NA	NA	NA	NA	NA	NA	NA	NA	T	TTC	0.00894418	0.00486094	0.0660693	0.458	92615	0	TTC	T	-0.01067	0.002562	3.1e-05	0.6145	420390	0
285	8:140924667:T:TA	rs71520237	8	140924667	140918110	140927393	GGT	T	TA	-0.0132	0.0023	1.58e-08	0.7842	572424	TA	T	0.0140876	0.00333976	2.46e-05	0.262208	152034	0	NA	NA	NA	NA	NA	NA	NA	NA	NA	NA	NA	NA	NA	NA	NA	NA	NA	NA	NA	NA	NA	NA	NA	NA	TA	T	0.01227	0.003243	0.000153815	0.1721	420390	0
286	8:143996923:C:T	rs28394055	8	143996923	143905742	144064882	GGT	T	C	0.0089	0.0015	9.8e-09	0.4011	865977	T	C	0.00781453	0.00315479	0.0132478	0.316761	152034	0	T	C	0.011415	0.00508837	0.0248736	0.320262	67467	0	C	T	-0.00581184	0.00370013	0.22	0.649939	133471	0	T	C	0.0134464	0.0046802	0.0040738	0.2858	92615	0	T	C	0.009023	0.002503	0.000312608	0.53	420390	0
287	8:145048666:G:T	rs11775434	8	145048666	144983493	145086428	GGT	T	G	-0.0136	0.0019	1.34e-12	0.6821	773362	G	T	0.0153967	0.00452662	0.00067047	0.120437	152034	0	G	T	0.00160668	0.0075262	0.830954	0.123988	67467	0	T	G	-0.0100196	0.00475893	0.036	0.841293	133471	0	NA	NA	NA	NA	NA	NA	NA	NA	G	T	0.01538	0.002495	7.19e-10	0.4429	420390	1
288	9:730177:A:C	rs114218421	9	730177	730177	730177	GGT	A	C	1.538	0.2771	2.85e-08	0	420390	NA	NA	NA	NA	NA	NA	NA	NA	NA	NA	NA	NA	NA	NA	NA	NA	NA	NA	NA	NA	NA	NA	NA	NA	NA	NA	NA	NA	NA	NA	NA	NA	A	C	1.538	0.2771	2.88e-08	2.33e-05	420390	1
289	9:4290085:C:G	rs4237150	9	4290085	4082481	4317825	GGT	C	G	-0.0132	0.0015	3.83e-19	0.4163	865977	C	G	-0.0129806	0.00298488	1.37e-05	0.414108	152034	0	C	G	-0.012933	0.00478709	0.00689975	0.415209	67467	0	G	C	0.00824688	0.00351502	0.024	0.567163	133471	0	C	G	-0.0169309	0.0041835	5.13e-05	0.4393	92615	0	C	G	-0.01466	0.002478	3.27e-09	0.4018	420390	1
290	9:5750763:G:GT	rs5896129	9	5750763	5626955	5838589	GGT	G	GT	0.0106	0.0018	4.43e-09	0.5402	639891	G	GT	0.0076133	0.00298563	0.0107729	0.419294	152034	0	GT	G	-0.00899665	0.00478136	0.0598891	0.580159	67467	0	NA	NA	NA	NA	NA	NA	NA	NA	NA	NA	NA	NA	NA	NA	NA	NA	GT	G	-0.01333	0.002584	2.5e-07	0.3341	420390	0
291	9:13175908:A:G	rs141883334	9	13175908	13175908	13736686	GGT	A	G	0.0458	0.0084	4.63e-08	0.0221	420390	NA	NA	NA	NA	NA	NA	NA	NA	NA	NA	NA	NA	NA	NA	NA	NA	NA	NA	NA	NA	NA	NA	NA	NA	NA	NA	NA	NA	NA	NA	NA	NA	A	G	0.04583	0.008386	4.63e-08	0.02215	420390	1
292	9:14292567:A:G	rs10961465	9	14292567	14288355	14292880	GGT	A	G	0.0125	0.0016	2.31e-14	0.2888	865977	A	G	0.0107508	0.00326083	0.000977446	0.283713	152034	0	A	G	0.00637141	0.00548653	0.245527	0.284225	67467	0	G	A	-0.00661275	0.00408589	0.082	0.741525	133471	0	A	G	0.012962	0.00505222	0.0102329	0.2788	92615	0	A	G	0.01745	0.002631	3.31e-11	0.3085	420390	1
293	9:15456034:A:G	rs10756668	9	15456034	15423548	16053485	GGT	A	G	0.0144	0.0022	1.41e-10	0.1943	732506	A	G	0.0160762	0.0035639	6.46e-06	0.218185	152034	0	G	A	-0.013789	0.00572909	0.016091	0.782647	67467	0	NA	NA	NA	NA	NA	NA	NA	NA	A	G	0.00919757	0.00497945	0.0645654	0.2709	92615	0	G	A	-0.0163	0.004504	0.000295121	0.9206	420390	0
294	9:20620251:A:AAC	9:20620251_AAC_A	9	20620251	20620251	20620251	GGT	A	AAC	-0.0144	0.0026	3.87e-08	0.6322	420390	NA	NA	NA	NA	NA	NA	NA	NA	NA	NA	NA	NA	NA	NA	NA	NA	NA	NA	NA	NA	NA	NA	NA	NA	NA	NA	NA	NA	NA	NA	NA	NA	A	AAC	-0.01439	0.002618	3.93e-08	0.6322	420390	1
295	9:34116083:C:T	rs10971930	9	34116083	33785386	35101870	GGT	T	C	-0.012	0.0019	1.53e-10	0.5256	732506	T	C	-0.0084935	0.00300596	0.00471997	0.39384	152034	0	C	T	0.0157564	0.00479834	0.00102447	0.602053	67467	0	NA	NA	NA	NA	NA	NA	NA	NA	T	C	-0.0132278	0.00419313	0.00162181	0.4217	92615	0	C	T	0.01397	0.003653	0.000130918	0.1268	420390	0
296	9:35754500:A:G	rs1322045	9	35754500	35686954	35870937	GGT	A	G	-0.012	0.0017	3.04e-12	0.735	865977	G	A	0.0108593	0.00387199	0.00503803	0.173353	152034	0	A	G	-0.0180134	0.00620123	0.00367467	0.825873	67467	0	G	A	0.0072291	0.0039799	0.092	0.260359	133471	0	A	G	-0.00442121	0.00581782	0.446684	0.8321	92615	0	A	G	-0.01492	0.002561	5.62e-09	0.6587	420390	1
297	9:38381308:G:T	rs10973772	9	38381308	38381308	38381308	GGT	T	G	-0.0082	0.0015	3.23e-08	0.4573	865977	T	G	-0.00342662	0.00293707	0.243341	0.477311	152034	0	T	G	-0.011358	0.00482559	0.018588	0.475137	67467	0	G	T	0.0049202	0.00347374	0.13	0.494914	133471	0	T	G	-0.0130496	0.00416593	0.0017378	0.5031	92615	0	T	G	-0.01108	0.002583	1.81e-05	0.3926	420390	0
298	9:73471752:C:T	rs17470958	9	73471752	73438698	73478959	GGT	T	C	-0.0104	0.0019	2.21e-08	0.7564	865977	C	T	0.0057066	0.00428435	0.182872	0.13615	152034	0	C	T	0.0139595	0.00684909	0.0415352	0.135713	67467	0	T	C	-0.0104561	0.00516162	0.042	0.869942	133471	0	T	C	0.00150267	0.00674284	0.831764	0.8959	92615	0	C	T	0.01333	0.00256	1.9e-07	0.3451	420390	0
299	9:79315400:C:T	rs620321	9	79315400	79304020	79347353	GGT	T	C	0.016	0.0024	2.8e-11	0.7835	865977	C	T	-0.019451	0.00827874	0.0187979	0.0326243	152034	0	T	C	0.00777764	0.0132591	0.557479	0.967191	67467	0	C	T	-0.0162128	0.011421	0.23	0.023835	133471	0	T	C	0.0160764	0.00886675	0.0691831	0.9256	92615	0	T	C	0.01593	0.002744	6.43e-09	0.7307	420390	1
300	9:86543775:A:G	rs537166841	9	86543775	86336239	86694759	GGT	A	G	0.0155	0.0019	1.4e-16	0.7549	732506	G	A	-0.0175903	0.0034171	2.64e-07	0.245185	152034	0	G	A	-0.00327926	0.00551221	0.551905	0.241987	67467	0	NA	NA	NA	NA	NA	NA	NA	NA	A	G	0.0140292	0.00490613	0.0042658	0.7547	92615	0	G	A	-0.01778	0.002836	3.61e-10	0.2458	420390	1
301	9:92178487:C:T	rs2183298	9	92178487	92080376	92290054	GGT	T	C	0.0159	0.0017	1.62e-21	0.277	865977	T	C	0.0129976	0.00352511	0.000226773	0.223082	152034	0	T	C	0.0224624	0.00564333	6.88e-05	0.227504	67467	0	C	T	-0.00203905	0.00413545	0.69	0.762595	133471	0	T	C	0.0216842	0.00509121	2.04e-05	0.2284	92615	0	T	C	0.01992	0.002573	9.77e-15	0.3438	420390	1
302	9:93975471:A:G	rs773506	9	93975471	93928718	94141637	GGT	A	G	-0.0139	0.0016	8.97e-19	0.4263	865977	A	G	-0.014872	0.00327642	5.65e-06	0.279263	152034	0	A	G	-0.0252938	0.00521427	1.23e-06	0.28388	67467	0	G	A	0.0125048	0.00374814	0.0018	0.691892	133471	0	A	G	-0.0232772	0.00448137	2.04e-07	0.2955	92615	0	A	G	-0.008197	0.002532	0.00120781	0.6435	420390	0
303	9:95837818:A:G	rs7859109	9	95837818	95283887	95854460	GGT	A	G	-0.0138	0.0019	3.44e-13	0.815	865977	G	A	0.01344	0.00378789	0.000387957	0.184442	152034	0	G	A	0.00740332	0.00615337	0.228925	0.181626	67467	0	A	G	-0.00778085	0.00422906	0.054	0.772537	133471	0	A	G	-0.0196521	0.00545613	0.000316228	0.8137	92615	0	G	A	0.01758	0.003316	1.15e-07	0.1598	420390	0
304	9:101844549:A:G	rs2416666	9	101844549	101816399	101854310	GGT	A	G	-0.0099	0.0018	2.86e-08	0.2552	865977	A	G	-0.00759581	0.00327701	0.0204542	0.278967	152034	0	A	G	-0.00240056	0.00531619	0.651588	0.284185	67467	0	G	A	0.00717697	0.00376551	0.086	0.653454	133471	0	A	G	-0.0186617	0.00542724	0.000588844	0.243	92615	0	A	G	-0.01432	0.003473	3.75e-05	0.1435	420390	0
305	9:107738362:A:G	rs4535794	9	107738362	107725470	107740288	GGT	A	G	-0.009	0.0017	4.83e-08	0.3132	865977	A	G	-0.00680155	0.00360796	0.0594093	0.210469	152034	0	G	A	0.01318	0.00576496	0.0222407	0.788123	67467	0	A	G	-0.00616176	0.00417741	0.12	0.219662	133471	0	A	G	-0.00222158	0.0053105	0.676083	0.2052	92615	0	G	A	0.01177	0.002459	1.69e-06	0.565	420390	0
306	9:112240394:C:G	rs41529151	9	112240394	111421466	112362473	GGT	C	G	0.0315	0.002	4.69e-55	0.7957	865977	G	C	-0.0321425	0.00345347	1.31e-20	0.238322	152034	1	G	C	-0.0268541	0.00562761	1.83e-06	0.244219	67467	0	C	G	0.0205554	0.0043422	4.4e-06	0.791119	133471	0	C	G	0.0419652	0.00509204	1.7e-16	0.7666	92615	1	G	C	-0.03877	0.005098	2.88e-14	0.06181	420390	1
307	9:119756132:G:GATAT	rs377418549	9	119756132	119727504	119768292	GGT	G	GATAT	0.0139	0.0025	1.49e-08	0.1504	665039	G	GATAT	0.011701	0.00447335	0.00890423	0.122963	152034	0	NA	NA	NA	NA	NA	NA	NA	NA	NA	NA	NA	NA	NA	NA	NA	NA	G	GATAT	0.00371952	0.00582292	0.524807	0.1759	92615	0	GATAT	G	-0.01877	0.003419	4.03e-08	0.8424	420390	1
308	9:124344832:C:T	rs587936	9	124344832	124344832	124344832	GGT	T	C	0.0093	0.0015	1.16e-09	0.485	865977	C	T	-0.013206	0.00294414	7.27e-06	0.471572	152034	0	C	T	-0.00603725	0.00504992	0.231886	0.466039	67467	0	T	C	0.00384496	0.00355639	0.33	0.595252	133471	0	T	C	0.00715656	0.00474237	0.131826	0.5641	92615	0	C	T	-0.01074	0.002599	3.57e-05	0.6445	420390	0
309	9:130787509:C:T	rs10987837	9	130787509	130676629	130791403	GGT	T	C	0.0152	0.0025	8.83e-10	0.1702	445587	T	C	0.0163585	0.00398932	4.12e-05	0.16198	152034	0	T	C	0.018933	0.00660951	0.00417648	0.1568	67467	0	C	T	-0.0126023	0.00486014	0.013	0.834222	133471	0	T	C	0.0136457	0.00531255	0.0102329	0.1989	92615	0	NA	NA	NA	NA	NA	NA	NA	NA
310	9:131465481:C:G	rs13283282	9	131465481	131371672	131679892	GGT	C	G	0.0417	0.0029	4.6e-46	0.8721	621328	NA	NA	NA	NA	NA	NA	NA	NA	G	C	-0.0518163	0.00905911	1.07e-08	0.072591	67467	1	C	G	0.0430475	0.00709227	1.1e-08	0.914529	133471	1	NA	NA	NA	NA	NA	NA	NA	NA	G	C	-0.03999	0.003442	3.39e-31	0.1459	420390	1
311	9:134870755:G:T	rs4382592	9	134870755	134848999	134964019	GGT	T	G	0.0104	0.0017	9.33e-10	0.3574	732506	T	G	0.00923037	0.00302698	0.00229321	0.382266	152034	0	G	T	-0.0143917	0.00484516	0.00297486	0.623087	67467	0	NA	NA	NA	NA	NA	NA	NA	NA	T	G	0.00496528	0.00425207	0.245471	0.4379	92615	0	G	T	-0.01211	0.002652	4.92e-06	0.6989	420390	0
312	9:136149709:A:AC	9:136149709_AC_A	9	136149709	136042324	136383216	GGT	A	AC	0.0568	0.0032	1.85e-70	0.1795	420390	NA	NA	NA	NA	NA	NA	NA	NA	NA	NA	NA	NA	NA	NA	NA	NA	NA	NA	NA	NA	NA	NA	NA	NA	NA	NA	NA	NA	NA	NA	NA	NA	A	AC	0.05677	0.003199	1.86e-70	0.1795	420390	1
313	9:136895818:G:T	rs72766607	9	136895818	136895818	137174056	GGT	T	G	0.0496	0.0086	7.54e-09	0.9797	420390	NA	NA	NA	NA	NA	NA	NA	NA	NA	NA	NA	NA	NA	NA	NA	NA	NA	NA	NA	NA	NA	NA	NA	NA	NA	NA	NA	NA	NA	NA	NA	NA	G	T	-0.04962	0.008587	7.55e-09	0.02034	420390	1
314	10:5325308:C:T	rs75857264	10	5325308	5117667	5355552	GGT	T	C	0.0225	0.0023	2.08e-23	0.1385	865977	T	C	0.0335639	0.00523355	1.42e-10	0.0861781	152034	1	T	C	0.0235691	0.00838804	0.00495652	0.0870082	67467	0	C	T	-0.0131383	0.00623136	0.045	0.915646	133471	0	T	C	0.0292909	0.00730861	6.17e-05	0.0919	92615	0	T	C	0.01942	0.003133	5.66e-10	0.1866	420390	1
315	10:11607980:C:T	rs12569391	10	11607980	11480114	11945066	GGT	T	C	-0.0111	0.0016	3.42e-12	0.5041	865977	T	C	-0.0116415	0.00301358	0.000111994	0.39107	152034	0	C	T	0.00259355	0.00481802	0.590369	0.607047	67467	0	T	C	-0.0124822	0.00370442	0.0013	0.345507	133471	0	T	C	-0.00658974	0.00438993	0.131826	0.4414	92615	0	C	T	0.01465	0.002904	4.51e-07	0.2257	420390	0
316	10:13757831:A:G	rs10906453	10	13757831	13742586	13772953	GGT	A	G	0.0121	0.0016	1.3e-14	0.6528	865977	G	A	-0.0074903	0.00317429	0.0182908	0.310296	152034	0	A	G	0.0135909	0.00513127	0.0080815	0.693824	67467	0	G	A	-0.0190618	0.00392111	3.3e-06	0.270996	133471	0	A	G	0.0126191	0.00496844	0.0109648	0.681	92615	0	A	G	0.01161	0.002469	2.59e-06	0.5839	420390	0
317	10:17264521:A:C	rs10904909	10	17264521	17255095	17268839	GGT	A	C	0.0099	0.0017	4.64e-09	0.5575	732506	C	A	-0.0104817	0.00316152	0.000915168	0.315785	152034	0	A	C	0.0104135	0.00507901	0.040335	0.682253	67467	0	NA	NA	NA	NA	NA	NA	NA	NA	A	C	0.00876335	0.00465216	0.060256	0.6845	92615	0	A	C	0.009766	0.002465	7.43e-05	0.4154	420390	0
318	10:30257033:C:CATA	rs74508865	10	30257033	30235766	30281732	GGT	CATA	C	0.0115	0.002	1.7e-08	0.5832	572424	C	CATA	-0.00700321	0.00373367	0.0606981	0.192033	152034	0	NA	NA	NA	NA	NA	NA	NA	NA	NA	NA	NA	NA	NA	NA	NA	NA	NA	NA	NA	NA	NA	NA	NA	NA	CATA	C	0.01343	0.002437	3.51e-08	0.4874	420390	1
319	10:31574094:A:C	rs11008444	10	31574094	31442108	31871944	GGT	A	C	-0.0218	0.0021	4.43e-25	0.1837	865977	A	C	-0.0239893	0.00373899	1.4e-10	0.190836	152034	1	A	C	-0.0300326	0.00594062	4.29e-07	0.194052	67467	0	C	A	0.0195761	0.00424536	2.4e-06	0.789102	133471	0	A	C	-0.0155118	0.00507446	0.00223872	0.2332	92615	0	A	C	-0.02096	0.005647	0.000206063	0.04874	420390	0
320	10:35079874:A:T	rs10764006	10	35079874	34703078	35234486	GGT	A	T	-0.0222	0.0015	7.89e-47	0.4931	865977	T	A	0.0235302	0.0030271	7.65e-15	0.379376	152034	1	T	A	0.022011	0.00484389	5.52e-06	0.379952	67467	0	A	T	-0.0168526	0.00351159	1.2e-05	0.583435	133471	0	A	T	-0.018426	0.00426346	1.55e-05	0.5595	92615	0	T	A	0.026	0.002757	4.07e-21	0.7372	420390	1
321	10:46018831:A:G	rs11239549	10	46018831	45928822	46289252	GGT	A	G	-0.0158	0.0021	8.09e-14	0.8247	865977	G	A	0.0104668	0.00522806	0.045281	0.0869707	152034	0	G	A	0.0156699	0.00829576	0.058904	0.0876264	67467	0	A	G	-0.0115569	0.00633438	0.14	0.918056	133471	0	A	G	-0.0158997	0.00632816	0.0120226	0.8756	92615	0	G	A	0.01816	0.002845	1.75e-10	0.2408	420390	1
322	10:50188343:A:AG	rs200758635	10	50188343	50151978	50206125	GGT	A	AG	0.0139	0.0024	1.28e-08	0.5478	420390	NA	NA	NA	NA	NA	NA	NA	NA	NA	NA	NA	NA	NA	NA	NA	NA	NA	NA	NA	NA	NA	NA	NA	NA	NA	NA	NA	NA	NA	NA	NA	NA	AG	A	-0.01391	0.002445	1.29e-08	0.4522	420390	1
323	10:52642516:G:T	rs151068477	10	52642516	51867255	53725267	GGT	T	G	0.2725	0.014	1.28e-84	0.0085	420390	NA	NA	NA	NA	NA	NA	NA	NA	NA	NA	NA	NA	NA	NA	NA	NA	NA	NA	NA	NA	NA	NA	NA	NA	NA	NA	NA	NA	NA	NA	NA	NA	T	G	0.2725	0.01398	1.41e-84	0.008468	420390	1
324	10:60274928:C:T	rs1427200	10	60274928	60228731	60375857	GGT	T	C	0.0177	0.0016	3.25e-28	0.4699	732506	T	C	0.0130286	0.00293567	9.08e-06	0.488105	152034	0	T	C	0.0233845	0.00469105	6.2e-07	0.489757	67467	0	NA	NA	NA	NA	NA	NA	NA	NA	T	C	0.00842013	0.00422275	0.0457088	0.4582	92615	0	T	C	0.02259	0.002441	2.19e-20	0.4559	420390	1
325	10:61554541:C:T	rs10821595	10	61554541	61528197	61640243	GGT	T	C	0.01	0.0016	2.5e-10	0.6562	865977	C	T	-0.00913865	0.00301356	0.00242533	0.3928	152034	0	T	C	-0.000292073	0.00487747	0.95225	0.610682	67467	0	C	T	-0.00541584	0.00360096	0.18	0.38366	133471	0	T	C	0.0119027	0.00475829	0.0123027	0.6353	92615	0	T	C	0.01623	0.002801	6.87e-09	0.7449	420390	1
326	10:62471039:A:G	rs1816798	10	62471039	62359130	62558660	GGT	A	G	0.0152	0.0022	2.59e-12	0.8536	865977	G	A	-0.011701	0.00480877	0.0149636	0.104598	152034	0	G	A	-0.0154006	0.00780553	0.048491	0.105435	67467	0	A	G	0.0068579	0.00621133	0.29	0.913039	133471	0	A	G	0.00385665	0.00672814	0.562341	0.8943	92615	0	G	A	-0.02098	0.003083	1e-11	0.1932	420390	1
327	10:63811678:C:T	rs10821949	10	63811678	63802574	63825807	GGT	T	C	0.0084	0.0015	2.39e-08	0.577	865977	C	T	-0.00500018	0.00309799	0.106525	0.341983	152034	0	C	T	-0.0113504	0.00502124	0.0237915	0.335337	67467	0	T	C	0.00880314	0.0036866	0.0042	0.673112	133471	0	T	C	0.0144473	0.00431994	0.000831764	0.6317	92615	0	C	T	-0.007827	0.00246	0.00146555	0.5557	420390	0
328	10:65149089:A:G	rs9414801	10	65149089	64848797	65400271	GGT	A	G	-0.0269	0.0017	9.1e-60	0.5802	732506	G	A	0.0373896	0.00299821	1.08e-35	0.397506	152034	1	A	G	-0.0225745	0.00482905	2.94e-06	0.603178	67467	0	NA	NA	NA	NA	NA	NA	NA	NA	A	G	-0.0347031	0.00471072	1.74e-13	0.6888	92615	1	A	G	-0.01901	0.002446	7.76e-15	0.5302	420390	1
329	10:70356787:A:ATTTTT	rs751927444	10	70356787	70325264	70398831	GGT	A	ATTTTT	-0.0163	0.0026	2.85e-10	0.6388	420390	NA	NA	NA	NA	NA	NA	NA	NA	NA	NA	NA	NA	NA	NA	NA	NA	NA	NA	NA	NA	NA	NA	NA	NA	NA	NA	NA	NA	NA	NA	NA	NA	A	ATTTTT	-0.01629	0.002583	2.87e-10	0.6388	420390	1
330	10:70975916:C:T	rs5030938	10	70975916	70975897	70986723	GGT	T	C	-0.0095	0.0017	1.36e-08	0.4198	865977	T	C	-0.00484556	0.00336212	0.149522	0.255397	152034	0	T	C	-0.0171337	0.00541887	0.00156763	0.255424	67467	0	C	T	0.0135381	0.00450845	0.0013	0.820437	133471	0	T	C	0.00162432	0.00492755	0.74131	0.2518	92615	0	T	C	-0.01236	0.002634	2.72e-06	0.6895	420390	0
331	10:73506514:A:C	rs12248205	10	73506514	73499561	73507183	GGT	A	C	0.0107	0.0017	7.86e-11	0.386	865977	A	C	0.00345892	0.00345034	0.316109	0.237713	152034	0	A	C	0.0141314	0.00550024	0.0101922	0.23928	67467	0	C	A	-0.00679235	0.0045145	0.28	0.820387	133471	0	A	C	0.017291	0.00532453	0.0011749	0.2806	92615	0	A	C	0.01355	0.002462	3.66e-08	0.5749	420390	1
332	10:75503692:C:T	rs7076585	10	75503692	74183878	75693695	GGT	T	C	-0.0153	0.002	2.83e-14	0.5849	865977	C	T	0.019422	0.00573526	0.0007081	0.0706125	152034	0	C	T	0.00561592	0.00965129	0.560645	0.0645438	67467	0	T	C	-0.0130217	0.00642609	0.1	0.921285	133471	0	T	C	-0.0144044	0.00777995	0.0645654	0.9224	92615	0	C	T	0.01562	0.002464	2.32e-10	0.5849	420390	1
333	10:79680399:A:G	rs2278218	10	79680399	79078061	80495499	GGT	A	G	0.0673	0.0018	0	0.2235	865977	A	G	0.0617745	0.00362514	4.11e-65	0.208032	152034	1	A	G	0.0671944	0.00578391	3.36e-31	0.208756	67467	1	G	A	-0.0481228	0.0042329	2.3e-29	0.772575	133471	1	A	G	0.0742668	0.00566552	2.95e-39	0.1626	92615	1	A	G	0.07742	0.002805	1e-167	0.2494	420390	1
334	10:81097266:A:G	rs1892501	10	81097266	81073763	81099082	GGT	A	G	-0.0137	0.0017	1.43e-15	0.7514	865977	G	A	0.012747	0.00334075	0.000135855	0.262116	152034	0	G	A	0.0096314	0.00536003	0.0723524	0.261153	67467	0	A	G	-0.0132246	0.00374888	0.00044	0.686321	133471	0	A	G	-0.0157131	0.00527764	0.00288403	0.7662	92615	0	G	A	0.01562	0.003073	3.69e-07	0.1943	420390	0
335	10:89615034:T:TC	rs143524326	10	89615034	89599576	89817244	GGT	T	TC	-0.0158	0.0019	1.41e-16	0.7015	665039	TC	T	0.0135374	0.00307076	1.04e-05	0.359449	152034	0	NA	NA	NA	NA	NA	NA	NA	NA	NA	NA	NA	NA	NA	NA	NA	NA	T	TC	-0.0139222	0.00435969	0.00141254	0.65	92615	0	TC	T	0.01874	0.002949	2.07e-10	0.2187	420390	1
336	10:91273754:G:T	rs304466	10	91273754	91273754	91273754	GGT	T	G	-0.0163	0.0028	8.71e-09	0.2554	420390	NA	NA	NA	NA	NA	NA	NA	NA	NA	NA	NA	NA	NA	NA	NA	NA	NA	NA	NA	NA	NA	NA	NA	NA	NA	NA	NA	NA	NA	NA	NA	NA	T	G	-0.01633	0.002838	8.71e-09	0.2554	420390	1
337	10:94839642:A:G	rs2068888	10	94839642	93746949	97686064	GGT	A	G	-0.0283	0.0016	1.67e-73	0.6008	865977	G	A	0.0288377	0.00330378	2.58e-18	0.270883	152034	1	A	G	-0.034422	0.00527355	6.7e-11	0.72869	67467	1	G	A	0.0198273	0.00356599	1.4e-07	0.380237	133471	0	A	G	-0.0293624	0.00524668	2.19e-08	0.8094	92615	1	A	G	-0.03046	0.002441	9.55e-36	0.4494	420390	1
338	10:98469693:C:T	rs17112076	10	98469693	98416324	99290620	GGT	T	C	0.0228	0.0017	1.27e-40	0.2509	865977	T	C	0.0317316	0.00329053	5.25e-22	0.276787	152034	1	T	C	0.0139655	0.00519538	0.00718685	0.283346	67467	0	C	T	-0.0161507	0.00377622	2.4e-05	0.697062	133471	0	T	C	0.0191869	0.00486537	7.94e-05	0.2423	92615	0	T	C	0.02391	0.003138	2.57e-14	0.1832	420390	1
339	10:101595065:C:T	rs55804858	10	101595065	100878917	104546183	GGT	T	C	-0.0838	0.0053	8.32e-57	0.0561	420390	NA	NA	NA	NA	NA	NA	NA	NA	NA	NA	NA	NA	NA	NA	NA	NA	NA	NA	NA	NA	NA	NA	NA	NA	NA	NA	NA	NA	NA	NA	NA	NA	T	C	-0.08383	0.005278	8.32e-57	0.05614	420390	1
340	10:114514051:C:T	rs6585184	10	114514051	114449904	114821527	GGT	T	C	0.0135	0.0015	2.94e-19	0.4102	865977	T	C	0.00823246	0.00294505	0.00518429	0.466702	152034	0	T	C	0.0213761	0.00480264	8.55e-06	0.461108	67467	0	C	T	-0.014774	0.00356386	6.8e-05	0.601215	133471	0	T	C	0.0194424	0.00410378	2.14e-06	0.5144	92615	0	T	C	0.01224	0.002636	3.45e-06	0.3128	420390	0
341	10:118475976:G:T	rs1638429	10	118475976	118447375	118482741	GGT	T	G	-0.0132	0.0018	1.26e-13	0.4888	732506	T	G	-0.0106904	0.00319618	0.000823576	0.30362	152034	0	G	T	0.0161283	0.00519571	0.00190825	0.695143	67467	0	NA	NA	NA	NA	NA	NA	NA	NA	T	G	-0.018222	0.00478618	0.000141254	0.3627	92615	0	G	T	0.01267	0.002722	3.23e-06	0.2856	420390	0
342	10:123298158:C:T	rs1047100	10	123298158	122889124	123311974	GGT	T	C	0.0191	0.0024	4.44e-16	0.1718	732506	T	C	0.0233503	0.00544097	1.77e-05	0.0789527	152034	0	C	T	-0.0251997	0.00864396	0.00355354	0.920072	67467	0	NA	NA	NA	NA	NA	NA	NA	NA	T	C	0.0158314	0.00763827	0.0380189	0.0893	92615	0	C	T	-0.01766	0.002929	1.64e-09	0.7786	420390	1
343	10:126320902:C:T	rs897300	10	126320902	126266230	126560286	GGT	T	C	-0.0173	0.0016	1.18e-28	0.6669	865977	C	T	0.00732025	0.00312815	0.0192775	0.330521	152034	0	T	C	-0.022734	0.0051821	1.15e-05	0.672802	67467	0	C	T	0.0175209	0.00355951	2.2e-06	0.395287	133471	0	T	C	-0.023562	0.00446375	1.29e-07	0.6887	92615	0	T	C	-0.02069	0.00264	4.57e-15	0.6901	420390	1
344	10:128884888:A:C	rs184744019	10	128884888	128884888	128884888	GGT	A	C	-0.2111	0.0386	4.71e-08	0.9989	420390	NA	NA	NA	NA	NA	NA	NA	NA	NA	NA	NA	NA	NA	NA	NA	NA	NA	NA	NA	NA	NA	NA	NA	NA	NA	NA	NA	NA	NA	NA	NA	NA	C	A	0.2111	0.03865	4.73e-08	0.001135	420390	1
345	10:133758358:A:G	rs9419387	10	133758358	133736636	133778652	GGT	A	G	-0.0093	0.0016	1.68e-08	0.3132	865977	A	G	-0.00713732	0.00348702	0.0406751	0.230077	152034	0	A	G	-0.00617014	0.0056317	0.273251	0.225144	67467	0	G	A	0.00513387	0.0038726	0.19	0.724859	133471	0	A	G	-0.0171565	0.00631987	0.00660693	0.1677	92615	0	A	G	-0.01146	0.002473	3.55e-06	0.4097	420390	0
346	11:539550:A:ATTTT	11:539550_ATTTT_A	11	539550	528575	1044938	GGT	A	ATTTT	-0.0156	0.0027	4.77e-09	0.3091	420390	NA	NA	NA	NA	NA	NA	NA	NA	NA	NA	NA	NA	NA	NA	NA	NA	NA	NA	NA	NA	NA	NA	NA	NA	NA	NA	NA	NA	NA	NA	NA	NA	A	ATTTT	-0.01558	0.002661	4.81e-09	0.3091	420390	1
347	11:2213900:A:AC	rs11564695	11	2213900	2209967	2215089	GGT	A	AC	-0.0128	0.0023	3.72e-08	0.7826	665039	AC	A	0.00739393	0.00541541	0.172143	0.0805346	152034	0	NA	NA	NA	NA	NA	NA	NA	NA	NA	NA	NA	NA	NA	NA	NA	NA	A	AC	-0.0147576	0.00754291	0.0501187	0.917	92615	0	AC	A	0.01391	0.002737	3.7e-07	0.2701	420390	0
348	11:3068439:A:G	rs189783536	11	3068439	2986871	3068439	GGT	A	G	0.1342	0.0228	3.96e-09	0.0033	420390	NA	NA	NA	NA	NA	NA	NA	NA	NA	NA	NA	NA	NA	NA	NA	NA	NA	NA	NA	NA	NA	NA	NA	NA	NA	NA	NA	NA	NA	NA	NA	NA	A	G	0.1342	0.0228	3.97e-09	0.003346	420390	1
349	11:8867070:A:C	rs1368017	11	8867070	8762162	9036990	GGT	A	C	-0.0102	0.0016	6.86e-11	0.5896	865977	C	A	0.0100718	0.00309543	0.00113884	0.467044	152034	0	C	A	0.0160245	0.00471183	0.000671644	0.465298	67467	0	A	C	-0.00723506	0.00347966	0.052	0.508092	133471	0	A	C	-0.00482008	0.00434249	0.269153	0.489	92615	0	C	A	0.01231	0.002809	1.17e-05	0.2491	420390	0
350	11:9752741:C:T	rs9943599	11	9752741	9751089	9779277	GGT	T	C	-0.0081	0.0015	4.96e-08	0.4662	865977	T	C	-0.00996986	0.00298087	0.000823979	0.419456	152034	0	T	C	-0.0138658	0.00477056	0.00365447	0.420009	67467	0	C	T	0.00801991	0.00357596	0.036	0.618089	133471	0	T	C	-0.00859035	0.00430374	0.0457088	0.401	92615	0	T	C	-0.005154	0.002461	0.0362243	0.5717	420390	0
351	11:12072213:C:G	rs11022131	11	12072213	11813063	12075465	GGT	C	G	0.0402	0.0022	4.57e-75	0.7988	713943	NA	NA	NA	NA	NA	NA	NA	NA	G	C	-0.0261277	0.00734885	0.000377489	0.117801	67467	0	C	G	0.0185672	0.00496343	0.00035	0.85755	133471	0	C	G	0.0328275	0.00668472	9.12e-07	0.8926	92615	0	G	C	-0.05051	0.002812	3.8e-72	0.2489	420390	1
352	11:13361524:C:T	rs6486122	11	13361524	13230633	13369230	GGT	T	C	0.0148	0.0016	4.43e-21	0.453	865977	T	C	0.0254202	0.00316221	9.08e-16	0.315966	152034	1	T	C	0.00782106	0.0050644	0.122511	0.315013	67467	0	C	T	-0.0132176	0.00379707	0.00028	0.702248	133471	0	T	C	0.0214315	0.00428002	5.5e-07	0.3688	92615	0	T	C	0.007476	0.002627	0.00442588	0.6907	420390	0
353	11:16251251:A:T	rs2030291	11	16251251	16231667	16274295	GGT	A	T	0.0089	0.0016	4.29e-08	0.5292	732506	A	T	0.00251358	0.0029572	0.395333	0.449413	152034	0	T	A	-0.00945271	0.0047338	0.0458411	0.551569	67467	0	NA	NA	NA	NA	NA	NA	NA	NA	A	T	0.00891777	0.00419916	0.0338844	0.5198	92615	0	T	A	-0.01335	0.002494	8.71e-08	0.3882	420390	0
354	11:17985273:C:T	rs2670765	11	17985273	17934682	18073142	GGT	T	C	-0.0091	0.0016	2.04e-08	0.4803	732506	C	T	0.00553659	0.00296143	0.0615443	0.439865	152034	0	C	T	0.00882979	0.00472803	0.0618261	0.439521	67467	0	NA	NA	NA	NA	NA	NA	NA	NA	T	C	-0.00846789	0.00422165	0.0446684	0.504	92615	0	C	T	0.012	0.002487	1.4e-06	0.6064	420390	0
355	11:19794433:C:T	rs1425237	11	19794433	19782191	19838582	GGT	T	C	-0.0113	0.0018	6.31e-10	0.7557	865977	C	T	0.00472886	0.00399082	0.236043	0.161911	152034	0	C	T	0.00963426	0.00668502	0.149536	0.164368	67467	0	T	C	-0.00574493	0.00472119	0.22	0.825029	133471	0	T	C	-0.0238296	0.00689458	0.000549541	0.8875	92615	0	C	T	0.01437	0.002617	3.99e-08	0.3322	420390	1
356	11:27691085:C:T	rs112842656	11	27691085	27675712	27691085	GGT	T	C	0.0119	0.0021	1.11e-08	0.3004	572424	T	C	0.0100765	0.00350169	0.00400705	0.227633	152034	0	NA	NA	NA	NA	NA	NA	NA	NA	NA	NA	NA	NA	NA	NA	NA	NA	NA	NA	NA	NA	NA	NA	NA	NA	C	T	-0.01285	0.002582	6.41e-07	0.66	420390	0
357	11:30362949:A:AC	11:30362949_AC_A	11	30362949	30217503	30395895	GGT	A	AC	-0.0149	0.0026	5.4e-09	0.6556	420390	NA	NA	NA	NA	NA	NA	NA	NA	NA	NA	NA	NA	NA	NA	NA	NA	NA	NA	NA	NA	NA	NA	NA	NA	NA	NA	NA	NA	NA	NA	NA	NA	A	AC	-0.01493	0.002559	5.46e-09	0.6556	420390	1
358	11:34653771:G:T	rs17358295	11	34653771	34392628	35034845	GGT	T	G	0.0417	0.003	1.59e-44	0.9212	865977	G	T	-0.0213583	0.00699161	0.00225178	0.0461903	152034	0	G	T	-0.0495156	0.0114624	1.56e-05	0.0466917	67467	0	T	G	0.0321892	0.0100475	0.00027	0.968954	133471	0	T	G	0.0341668	0.00946277	0.000301995	0.9446	92615	0	G	T	-0.05015	0.003969	1.35e-36	0.1047	420390	1
359	11:36061543:A:G	rs262447	11	36061543	35641704	36090287	GGT	A	G	0.0098	0.0015	7.71e-11	0.4383	865977	A	G	0.00725423	0.00302907	0.0166264	0.377675	152034	0	A	G	0.00794674	0.00488636	0.103884	0.374622	67467	0	G	A	-0.00381576	0.00382567	0.34	0.690113	133471	0	A	G	0.0112418	0.00423044	0.00794328	0.4411	92615	0	A	G	0.014	0.002467	1.4e-08	0.5472	420390	1
360	11:43721672:A:C	rs12277307	11	43721672	43599791	43878534	GGT	A	C	0.012	0.0018	5.59e-11	0.3801	732506	A	C	0.0073277	0.0039182	0.0614598	0.16866	152034	0	A	C	0.0114443	0.00627688	0.0682657	0.168888	67467	0	NA	NA	NA	NA	NA	NA	NA	NA	A	C	0.00943143	0.00494844	0.0562341	0.2305	92615	0	A	C	0.01445	0.002435	2.99e-09	0.5298	420390	1
361	11:47522874:C:CAGA	11:47522874_CAGA_C	11	47522874	46307715	48503814	GGT	CAGA	C	0.0171	0.0025	2.04e-11	0.6499	420390	NA	NA	NA	NA	NA	NA	NA	NA	NA	NA	NA	NA	NA	NA	NA	NA	NA	NA	NA	NA	NA	NA	NA	NA	NA	NA	NA	NA	NA	NA	NA	NA	C	CAGA	-0.01706	0.002545	2.04e-11	0.3501	420390	1
362	11:58386177:A:G	rs3168135	11	58386177	57255680	58437534	GGT	A	G	-0.0218	0.0019	3.17e-29	0.2234	732506	A	G	-0.0142501	0.00355535	6.12e-05	0.220747	152034	0	A	G	-0.0182495	0.00568765	0.00133376	0.221438	67467	0	NA	NA	NA	NA	NA	NA	NA	NA	A	G	-0.01802	0.0056533	0.00144544	0.166	92615	0	A	G	-0.02848	0.002844	1.29e-23	0.2402	420390	1
363	11:60136243:C:G	rs4939350	11	60136243	60117126	60173360	GGT	C	G	0.0103	0.0017	1.57e-09	0.3486	732506	C	G	0.0104835	0.00311879	0.000775503	0.33259	152034	0	G	C	-0.0091696	0.00503508	0.0685851	0.670452	67467	0	NA	NA	NA	NA	NA	NA	NA	NA	C	G	0.00919662	0.00455632	0.0436516	0.3793	92615	0	G	C	-0.01075	0.002541	2.31e-05	0.6455	420390	0
364	11:62199817:C:T	rs17157266	11	62199817	61825378	62436011	GGT	T	C	0.0451	0.0017	1.84e-155	0.7442	865977	C	T	-0.043975	0.00322642	2.67e-42	0.293013	152034	1	C	T	-0.0327219	0.00523077	3.96e-10	0.292274	67467	1	T	C	0.0347756	0.00381724	4.5e-19	0.708639	133471	1	T	C	0.0460486	0.0046644	5.5e-23	0.7371	92615	1	C	T	-0.05754	0.003174	1.86e-73	0.1785	420390	1
365	11:63873673:A:G	rs12418845	11	63873673	63873673	64581696	GGT	A	G	-0.0314	0.0046	5.95e-12	0.0767	420390	NA	NA	NA	NA	NA	NA	NA	NA	NA	NA	NA	NA	NA	NA	NA	NA	NA	NA	NA	NA	NA	NA	NA	NA	NA	NA	NA	NA	NA	NA	NA	NA	A	G	-0.03139	0.004562	5.89e-12	0.07666	420390	1
366	11:65390479:A:G	rs150599115	11	65390479	65314778	66060538	GGT	A	G	-0.0663	0.0095	3.77e-12	0.0165	420390	NA	NA	NA	NA	NA	NA	NA	NA	NA	NA	NA	NA	NA	NA	NA	NA	NA	NA	NA	NA	NA	NA	NA	NA	NA	NA	NA	NA	NA	NA	NA	NA	A	G	-0.06628	0.009543	3.8e-12	0.01655	420390	1
367	11:66824261:C:T	rs114895445	11	66824261	66824261	67256351	GGT	T	C	-0.0174	0.0025	2.24e-12	0.1006	865977	T	C	-0.0230498	0.00461282	5.83e-07	0.114599	152034	0	T	C	-0.0103893	0.00744061	0.162627	0.114695	67467	0	C	T	0.00766877	0.00655995	0.22	0.923722	133471	0	T	C	-0.025498	0.00700821	0.000275423	0.1179	92615	0	T	C	-0.01601	0.004315	0.000207491	0.08759	420390	0
368	11:67973214:A:C	rs12809033	11	67973214	67920013	68000887	GGT	A	C	0.0147	0.0022	1.23e-11	0.8132	732506	C	A	-0.014512	0.00351976	3.74e-05	0.225489	152034	0	C	A	-0.013968	0.00567689	0.0138743	0.227391	67467	0	NA	NA	NA	NA	NA	NA	NA	NA	A	C	0.00863503	0.00524726	0.1	0.7937	92615	0	C	A	-0.01869	0.003936	2.06e-06	0.108	420390	0
369	11:69453985:A:C	rs36225067	11	69453985	68894203	69511630	GGT	A	C	-0.0565	0.0069	2.15e-16	0.9763	553861	NA	NA	NA	NA	NA	NA	NA	NA	NA	NA	NA	NA	NA	NA	NA	NA	A	C	-0.066696	0.0148583	8.7e-06	0.984406	133471	0	NA	NA	NA	NA	NA	NA	NA	NA	C	A	0.05375	0.007766	4.47e-12	0.02597	420390	1
370	11:70416861:C:T	rs12285102	11	70416861	70408262	70417448	GGT	T	C	0.0112	0.002	1.09e-08	0.7629	732506	C	T	-0.0124204	0.00382683	0.00117199	0.179868	152034	0	T	C	0.0039406	0.00612221	0.519798	0.821865	67467	0	NA	NA	NA	NA	NA	NA	NA	NA	T	C	0.00338863	0.00570749	0.549541	0.7545	92615	0	T	C	0.01382	0.002727	4.04e-07	0.7241	420390	0
371	11:72909887:G:T	rs12275582	11	72909887	72901445	72910939	GGT	T	G	0.0147	0.0023	1.23e-10	0.1494	732506	T	G	0.00802396	0.0040748	0.0489342	0.15317	152034	0	T	G	0.0177159	0.00656601	0.00697324	0.151543	67467	0	NA	NA	NA	NA	NA	NA	NA	NA	T	G	0.0191356	0.00649716	0.00323594	0.1383	92615	0	T	G	0.01745	0.00345	4.24e-07	0.1493	420390	0
372	11:78869645:A:G	rs491437	11	78869645	76249342	80201097	GGT	A	G	-0.0188	0.0018	1.55e-26	0.3865	865977	A	G	-0.0126296	0.00399563	0.00157306	0.160902	152034	0	A	G	-0.0200878	0.00632564	0.00149518	0.16491	67467	0	G	A	0.00980205	0.00468467	0.017	0.836247	133471	0	A	G	-0.0149663	0.0063073	0.0177828	0.153	92615	0	A	G	-0.02419	0.002485	2.14e-22	0.6069	420390	1
373	11:92466095:C:T	rs2254992	11	92466095	92436225	92556824	GGT	T	C	-0.0101	0.0018	1.92e-08	0.2194	865977	T	C	-0.0139328	0.00354691	8.56e-05	0.221112	152034	0	T	C	-0.0117671	0.00573898	0.040327	0.219061	67467	0	C	T	0.00674554	0.00394953	0.087	0.738069	133471	0	T	C	-0.00843383	0.00468848	0.0724436	0.2714	92615	0	T	C	-0.009299	0.003299	0.00481948	0.1626	420390	0
374	11:103763385:C:T	rs80289338	11	103763385	103648385	103763385	GGT	T	C	-0.0253	0.0046	4.56e-08	0.0755	420390	NA	NA	NA	NA	NA	NA	NA	NA	NA	NA	NA	NA	NA	NA	NA	NA	NA	NA	NA	NA	NA	NA	NA	NA	NA	NA	NA	NA	NA	NA	NA	NA	T	C	-0.02525	0.004618	4.56e-08	0.07554	420390	1
375	11:111905468:A:G	rs6589259	11	111905468	111404419	111985737	GGT	A	G	0.0159	0.0015	5.09e-26	0.5135	865977	A	G	0.0206125	0.00296149	3.4e-12	0.436629	152034	1	G	A	-0.0119894	0.00473573	0.0113514	0.561007	67467	0	A	G	0.013864	0.00347779	0.00013	0.457237	133471	0	A	G	0.0152941	0.0047984	0.00144544	0.456	92615	0	G	A	-0.01476	0.002525	5.02e-09	0.3638	420390	1
376	11:112842749:G:T	rs10789930	11	112842749	112835847	113034690	GGT	T	G	-0.0101	0.0017	1.13e-09	0.6232	865977	G	T	0.00820393	0.00295988	0.00557626	0.437182	152034	0	G	T	0.0105873	0.00480295	0.0275006	0.436988	67467	0	T	G	-0.00686418	0.00348544	0.093	0.565251	133471	0	T	G	-0.00619355	0.00437292	0.158489	0.5498	92615	0	G	T	0.01977	0.003787	1.77e-07	0.1172	420390	0
377	11:115053239:A:C	rs45483594	11	115053239	115039683	115103193	GGT	A	C	0.0096	0.0017	1.09e-08	0.7161	865977	C	A	-0.0105838	0.00311457	0.000678435	0.333721	152034	0	C	A	-0.000635234	0.00500919	0.899088	0.330737	67467	0	A	C	0.0142122	0.00368293	0.00024	0.664421	133471	0	A	C	0.0058991	0.0045788	0.199526	0.7031	92615	0	C	A	-0.01079	0.003377	0.00139959	0.1534	420390	0
378	11:116963312:C:T	rs7946869	11	116963312	116715390	117087118	GGT	T	C	0.015	0.0022	7.07e-12	0.1361	865977	T	C	0.0135072	0.00447886	0.00256333	0.122989	152034	0	T	C	0.0198065	0.00718431	0.00583513	0.123093	67467	0	C	T	-0.0200562	0.00601094	0.0012	0.907477	133471	0	T	C	0.0164211	0.00752959	0.0295121	0.0917	92615	0	T	C	0.01305	0.003254	6.04e-05	0.1668	420390	0
379	11:118278998:G:T	rs112583389	11	118278998	118065830	119178050	GGT	T	G	-0.0564	0.006	3.29e-21	0.9565	420390	NA	NA	NA	NA	NA	NA	NA	NA	NA	NA	NA	NA	NA	NA	NA	NA	NA	NA	NA	NA	NA	NA	NA	NA	NA	NA	NA	NA	NA	NA	NA	NA	G	T	0.05636	0.005962	3.31e-21	0.04355	420390	1
380	11:122527120:A:G	rs7129071	11	122527120	122464673	122568921	GGT	A	G	0.0179	0.0018	2.77e-24	0.2678	865977	A	G	0.0112449	0.00393983	0.00431517	0.166657	152034	0	A	G	0.0161696	0.00643658	0.0120001	0.165208	67467	0	G	A	-0.00770492	0.00482717	0.095	0.838853	133471	0	A	G	0.0098481	0.00545306	0.0707946	0.195	92615	0	A	G	0.02535	0.002517	7.41e-24	0.3693	420390	1
381	11:126239285:C:G	rs7103461	11	126239285	126232337	126253877	GGT	C	G	0.0124	0.0018	1.42e-12	0.7374	865977	G	C	-0.0101731	0.0033277	0.00223486	0.267108	152034	0	G	C	-0.00916614	0.00537385	0.088065	0.266751	67467	0	C	G	0.00982493	0.00364025	0.0027	0.638307	133471	0	C	G	0.00890093	0.00463034	0.0549541	0.6939	92615	0	G	C	-0.02105	0.003576	3.95e-09	0.1341	420390	1
382	11:130050822:A:G	rs620263	11	130050822	129987100	130054390	GGT	A	G	-0.0121	0.0016	9.35e-15	0.644	865977	G	A	0.0133277	0.0030081	9.4e-06	0.391031	152034	0	A	G	-0.0158893	0.00509618	0.0018215	0.609405	67467	0	G	A	0.00955808	0.00365807	0.012	0.339366	133471	0	A	G	-0.00858632	0.00450621	0.0562341	0.5518	92615	0	A	G	-0.01278	0.002719	2.59e-06	0.7069	420390	0
383	12:318490:G:T	rs7303400	12	318490	276220	588944	GGT	T	G	0.0128	0.002	3.74e-10	0.4702	580472	NA	NA	NA	NA	NA	NA	NA	NA	T	G	0.0117983	0.00533896	0.0271153	0.339068	67467	0	NA	NA	NA	NA	NA	NA	NA	NA	T	G	0.0083086	0.00527998	0.114815	0.3391	92615	0	T	G	0.01396	0.002435	9.93e-09	0.5253	420390	1
384	12:1277171:C:T	rs75825860	12	1277171	1239907	1387650	GGT	T	C	-0.0228	0.0035	1.4e-10	0.0471	865977	T	C	-0.0305503	0.00721123	2.27e-05	0.0433423	152034	0	T	C	-0.037475	0.0116605	0.00130967	0.0461694	67467	0	C	T	0.00233949	0.00990038	0.71	0.966509	133471	0	T	C	-0.0167328	0.0105239	0.112202	0.0488	92615	0	T	C	-0.02293	0.005459	2.65e-05	0.05323	420390	0
385	12:4384844:G:T	rs76895963	12	4384844	4328521	4384844	GGT	T	G	0.0682	0.0094	3.68e-13	0.9792	420390	NA	NA	NA	NA	NA	NA	NA	NA	NA	NA	NA	NA	NA	NA	NA	NA	NA	NA	NA	NA	NA	NA	NA	NA	NA	NA	NA	NA	NA	NA	NA	NA	G	T	-0.0682	0.009385	3.63e-13	0.02081	420390	1
386	12:6493351:A:G	rs10849448	12	6493351	6487395	7181948	GGT	A	G	0.0203	0.002	6.4e-24	0.2039	773362	A	G	0.0135906	0.00416319	0.00109666	0.145638	152034	0	G	A	-0.0278041	0.00673241	3.63e-05	0.84261	67467	0	A	G	0.0230109	0.00458979	7.7e-07	0.187358	133471	0	NA	NA	NA	NA	NA	NA	NA	NA	G	A	-0.02099	0.00288	3.16e-13	0.7532	420390	1
387	12:10574001:C:T	rs17513937	12	10574001	10524120	10647166	GGT	T	C	-0.01	0.0015	3.49e-11	0.3888	865977	T	C	-0.00660705	0.0029814	0.0266857	0.423935	152034	0	C	T	0.0104789	0.00477982	0.0283562	0.575	67467	0	T	C	-0.00993636	0.00354134	0.0065	0.390424	133471	0	T	C	-0.0122319	0.00424424	0.00398107	0.483	92615	0	C	T	0.0117	0.002617	7.85e-06	0.6858	420390	0
388	12:11791628:C:G	rs35764600	12	11791628	11765507	11791685	GGT	C	G	0.014	0.002	6.8e-12	0.3019	732506	C	G	0.00497126	0.00507897	0.327682	0.0919893	152034	0	C	G	-0.0101882	0.00831311	0.220365	0.0918859	67467	0	NA	NA	NA	NA	NA	NA	NA	NA	C	G	0.0162712	0.00597398	0.00645654	0.1564	92615	0	C	G	0.01802	0.00251	6.92e-13	0.398	420390	1
389	12:15320402:C:G	rs11056384	12	15320402	15272189	15561776	GGT	C	G	0.0243	0.0031	3.92e-15	0.9027	732506	G	C	-0.0174386	0.00718213	0.0151798	0.0435922	152034	0	G	C	-0.0162433	0.0113853	0.153671	0.0459567	67467	0	NA	NA	NA	NA	NA	NA	NA	NA	C	G	0.0141462	0.0138965	0.30903	0.9639	92615	0	G	C	-0.02779	0.003727	8.91e-14	0.1216	420390	1
390	12:19887331:C:T	rs9705675	12	19887331	19885821	19887331	GGT	T	C	0.0091	0.0017	4.33e-08	0.2827	865977	T	C	0.010618	0.00329955	0.00129079	0.27234	152034	0	C	T	-0.00154179	0.00532255	0.772068	0.726316	67467	0	T	C	0.00557256	0.00409236	0.27	0.237387	133471	0	T	C	0.0131647	0.00535338	0.0138038	0.2789	92615	0	C	T	-0.01038	0.002642	8.51e-05	0.6886	420390	0
391	12:21051769:A:T	rs7973653	12	21051769	20578881	21744442	GGT	A	T	0.056	0.0034	1.62e-59	0.1465	420390	NA	NA	NA	NA	NA	NA	NA	NA	NA	NA	NA	NA	NA	NA	NA	NA	NA	NA	NA	NA	NA	NA	NA	NA	NA	NA	NA	NA	NA	NA	NA	NA	A	T	0.056	0.003442	1.58e-59	0.1465	420390	1
392	12:25409070:C:T	rs75667995	12	25409070	24031006	25426608	GGT	T	C	0.0427	0.0047	9.41e-20	0.9279	420390	NA	NA	NA	NA	NA	NA	NA	NA	NA	NA	NA	NA	NA	NA	NA	NA	NA	NA	NA	NA	NA	NA	NA	NA	NA	NA	NA	NA	NA	NA	NA	NA	C	T	-0.04274	0.004699	9.33e-20	0.07209	420390	1
393	12:26346146:A:G	rs10842691	12	26346146	26271083	26491838	GGT	A	G	0.0099	0.0015	2.58e-11	0.4545	865977	A	G	0.00951472	0.00294247	0.00122248	0.4651	152034	0	A	G	0.00465833	0.00471058	0.322708	0.46549	67467	0	G	A	-0.00688767	0.00347293	0.067	0.545019	133471	0	A	G	0.0136278	0.00499291	0.00630957	0.377	92615	0	A	G	0.01228	0.002448	5.26e-07	0.4626	420390	0
394	12:30260313:A:G	rs373064074	12	30260313	30216297	30264780	GGT	A	G	-0.0797	0.0144	3.21e-08	0.0072	420390	NA	NA	NA	NA	NA	NA	NA	NA	NA	NA	NA	NA	NA	NA	NA	NA	NA	NA	NA	NA	NA	NA	NA	NA	NA	NA	NA	NA	NA	NA	NA	NA	A	G	-0.07968	0.01441	3.18e-08	0.007177	420390	1
395	12:31999174:G:T	rs1779702	12	31999174	31959635	32030583	GGT	T	G	0.0106	0.0019	1.21e-08	0.7352	732506	G	T	-0.0079454	0.00341166	0.0198647	0.246609	152034	0	T	G	0.00770421	0.00551006	0.16205	0.747762	67467	0	NA	NA	NA	NA	NA	NA	NA	NA	T	G	0.0158148	0.00554749	0.00436516	0.7862	92615	0	T	G	0.01167	0.002685	1.38e-05	0.7091	420390	0
396	12:40581331:A:T	rs12369765	12	40581331	40387225	40825169	GGT	A	T	0.0186	0.0018	6.35e-25	0.7128	865977	T	A	-0.0111272	0.00311032	0.000346895	0.337556	152034	0	T	A	-0.0156952	0.00501233	0.00174027	0.337153	67467	0	A	T	0.0236097	0.00378379	2.3e-10	0.707836	133471	1	A	T	0.0213093	0.0044615	1.78e-06	0.6744	92615	0	T	A	-0.02799	0.0048	5.55e-09	0.06909	420390	1
397	12:51190606:C:T	rs10783389	12	51190606	50650041	51221127	GGT	T	C	0.0107	0.0016	1e-11	0.3154	865977	T	C	0.0102012	0.00311794	0.00106879	0.334054	152034	0	T	C	0.000703142	0.00497856	0.887685	0.336165	67467	0	C	T	-0.0126759	0.00379991	0.0019	0.708261	133471	0	T	C	0.00961944	0.00421956	0.0223872	0.4118	92615	0	T	C	0.01369	0.002746	6.19e-07	0.2662	420390	0
398	12:51799968:A:C	rs4761961	12	51799968	51779544	51919819	GGT	A	C	0.0111	0.0015	2.83e-13	0.5632	865977	C	A	-0.00626738	0.00308324	0.0420802	0.349113	152034	0	C	A	-0.00515149	0.0050128	0.304106	0.353308	67467	0	A	C	0.0116567	0.00363061	0.0027	0.622458	133471	0	A	C	0.008788	0.00453296	0.0524807	0.6115	92615	0	C	A	-0.01585	0.002446	9.12e-11	0.5528	420390	1
399	12:53272920:A:G	rs4919741	12	53272920	53256268	53332647	GGT	A	G	0.0173	0.0015	1.01e-29	0.3604	865977	A	G	0.0081983	0.00304863	0.00716285	0.367247	152034	0	G	A	-0.0119339	0.00489892	0.0148498	0.638356	67467	0	A	G	0.0195607	0.00358906	8.2e-08	0.359492	133471	0	A	G	0.0205863	0.00458439	7.08e-06	0.4004	92615	0	G	A	-0.02307	0.002559	1.95e-19	0.6567	420390	1
400	12:55060157:C:T	rs145555019	12	55060157	54089624	55505013	GGT	T	C	0.1046	0.018	5.86e-09	0.9951	420390	NA	NA	NA	NA	NA	NA	NA	NA	NA	NA	NA	NA	NA	NA	NA	NA	NA	NA	NA	NA	NA	NA	NA	NA	NA	NA	NA	NA	NA	NA	NA	NA	C	T	-0.1046	0.01797	5.93e-09	0.004856	420390	1
401	12:56709919:C:T	rs3809128	12	56709919	56358712	57851182	GGT	T	C	-0.0251	0.0022	6.33e-29	0.2117	865977	T	C	-0.0213883	0.00348537	8.43e-10	0.232067	152034	1	T	C	-0.0261395	0.00558141	2.82e-06	0.230676	67467	0	C	T	0.02159	0.00438959	1.3e-06	0.80017	133471	0	T	C	-0.0396126	0.00568898	3.31e-12	0.1616	92615	1	T	C	-0.03239	0.04021	0.420533	0.001069	420390	0
402	12:68150122:A:G	rs11614601	12	68150122	68129755	68173779	GGT	A	G	-0.0115	0.0017	3.42e-11	0.7688	865977	G	A	0.00901749	0.0035559	0.0112151	0.219809	152034	0	G	A	0.016913	0.0056391	0.00270663	0.223055	67467	0	A	G	-0.00792922	0.00427263	0.029	0.79721	133471	0	A	G	-0.0118389	0.0051432	0.0213796	0.7768	92615	0	G	A	0.01315	0.00279	2.42e-06	0.2546	420390	0
403	12:69971474:A:G	rs2588440	12	69971474	69644392	69999469	GGT	A	G	0.0117	0.0016	8.11e-13	0.2949	865977	A	G	0.00897139	0.00347644	0.00986214	0.233379	152034	0	A	G	0.0183182	0.00553783	0.000940243	0.23594	67467	0	G	A	-0.0115092	0.00376212	0.0027	0.698547	133471	0	A	G	0.0136815	0.00526653	0.00933254	0.2633	92615	0	A	G	0.01136	0.002556	8.87e-06	0.3452	420390	0
404	12:79968574:C:T	rs11503487	12	79968574	79760778	80114473	GGT	T	C	-0.0172	0.0021	5.2e-16	0.2258	865977	T	C	-0.0157753	0.00343422	4.36e-06	0.240821	152034	0	T	C	-0.0255784	0.00548021	3.05e-06	0.243243	67467	0	C	T	0.0120235	0.00408906	0.004	0.768646	133471	0	T	C	-0.0183967	0.00534193	0.00057544	0.218	92615	0	T	C	-0.02948	0.01052	0.00506991	0.01351	420390	0
405	12:81350765:A:C	rs7310819	12	81350765	81339849	81540558	GGT	A	C	0.0126	0.0015	3.25e-16	0.488	865977	C	A	-0.00428111	0.00299425	0.152781	0.404495	152034	0	C	A	-0.00722022	0.00478759	0.131526	0.403545	67467	0	A	C	0.0133226	0.00352724	0.00046	0.592472	133471	0	A	C	0.0227341	0.00461156	8.32e-07	0.5658	92615	0	C	A	-0.01731	0.002716	1.86e-10	0.7242	420390	1
406	12:83957803:A:AT	12:83957803_AT_A	12	83957803	83863748	84134849	GGT	A	AT	-0.0151	0.0025	7.93e-10	0.4275	420390	NA	NA	NA	NA	NA	NA	NA	NA	NA	NA	NA	NA	NA	NA	NA	NA	NA	NA	NA	NA	NA	NA	NA	NA	NA	NA	NA	NA	NA	NA	NA	NA	A	AT	-0.01512	0.00246	8.04e-10	0.4275	420390	1
407	12:89874816:C:CAGGGCCTAATTGTT	12:89874816_CAGGGCCTAATTGTT_C	12	89874816	89825122	89940502	GGT	CAGGGCCTAATTGTT	C	-0.0207	0.0026	4.57e-15	0.6715	420390	NA	NA	NA	NA	NA	NA	NA	NA	NA	NA	NA	NA	NA	NA	NA	NA	NA	NA	NA	NA	NA	NA	NA	NA	NA	NA	NA	NA	NA	NA	NA	NA	C	CAGGGCCTAATTGTT	0.02074	0.002646	4.57e-15	0.3285	420390	1
408	12:95857690:A:G	rs12231235	12	95857690	94957806	96153210	GGT	A	G	-0.0213	0.0016	2.96e-42	0.3526	865977	A	G	-0.0140307	0.00313166	7.45e-06	0.325401	152034	0	A	G	-0.0250336	0.00507871	8.26e-07	0.325004	67467	0	G	A	0.0133096	0.00387166	0.00024	0.718497	133471	0	A	G	-0.0199257	0.00518745	0.000123027	0.2525	92615	0	A	G	-0.02839	0.00246	8.32e-31	0.427	420390	1
409	12:100890227:C:T	rs75521895	12	100890227	100781888	100942001	GGT	T	C	-0.0164	0.0022	1.06e-13	0.1943	865977	T	C	-0.0193495	0.0037331	2.18e-07	0.192033	152034	0	T	C	-0.00929893	0.00596993	0.119321	0.190964	67467	0	C	T	0.0164371	0.00393104	5e-05	0.736038	133471	0	T	C	-0.00430319	0.00625903	0.489779	0.1277	92615	0	T	C	-0.03655	0.008216	8.65e-06	0.02245	420390	0
410	12:101801695:A:G	rs4764796	12	101801695	101774239	101824506	GGT	A	G	0.0089	0.0016	9.49e-09	0.528	865977	A	G	0.00873316	0.00294449	0.00301764	0.454527	152034	0	A	G	0.0125273	0.0047258	0.00802953	0.449282	67467	0	G	A	-0.00531805	0.00349631	0.15	0.581092	133471	0	A	G	0.0163329	0.00484759	0.000758578	0.3744	92615	0	A	G	0.007665	0.002772	0.00570164	0.739	420390	0
411	12:103535020:A:G	rs7135240	12	103535020	103447647	103556972	GGT	A	G	0.0096	0.0017	1.11e-08	0.6403	865977	G	A	-0.00381966	0.00387976	0.324865	0.173372	152034	0	A	G	-0.00220622	0.0062827	0.72547	0.82565	67467	0	G	A	-0.012212	0.00390529	0.0015	0.264953	133471	0	A	G	0.00469088	0.00618794	0.446684	0.8107	92615	0	A	G	0.01349	0.00244	3.24e-08	0.4752	420390	1
412	12:123781206:C:G	rs11057248	12	123781206	123162566	123931304	GGT	C	G	0.0151	0.0018	1.17e-16	0.2478	865977	C	G	0.015114	0.00322167	2.71e-06	0.294543	152034	0	C	G	0.0137778	0.00516695	0.00766382	0.293418	67467	0	G	C	-0.0159508	0.00391775	8.1e-05	0.73948	133471	0	C	G	0.00539817	0.00463028	0.245471	0.2857	92615	0	C	G	0.02282	0.004203	5.66e-08	0.09219	420390	0
413	12:124863560:A:G	rs7967845	12	124863560	124845632	124875657	GGT	A	G	-0.0235	0.0019	2.83e-35	0.5907	732506	G	A	0.0266728	0.00379557	2.11e-12	0.183919	152034	1	G	A	0.00913805	0.00599956	0.127729	0.198456	67467	0	NA	NA	NA	NA	NA	NA	NA	NA	A	G	-0.0199301	0.00738889	0.00691831	0.8661	92615	0	G	A	0.02509	0.002488	6.31e-24	0.5737	420390	1
414	12:132345600:C:G	rs78870611	12	132345600	132154099	132501141	GGT	C	G	0.0246	0.0021	7.39e-32	0.2622	865977	C	G	0.03012	0.00327211	3.41e-20	0.279898	152034	1	C	G	0.0109875	0.00538876	0.0414534	0.281916	67467	0	G	C	-0.0215284	0.00412716	9.4e-08	0.747813	133471	0	C	G	0.0300735	0.00521158	7.94e-09	0.2461	92615	1	C	G	0.009832	0.01495	0.51074	0.006857	420390	0
415	13:24881184:A:G	rs6583	13	24881184	24881184	24881184	GGT	A	G	0.0102	0.0018	7.97e-09	0.6244	713943	NA	NA	NA	NA	NA	NA	NA	NA	A	G	0.0136693	0.00494642	0.00571903	0.615944	67467	0	G	A	-0.0107985	0.00354025	0.0029	0.399879	133471	0	A	G	0.0030447	0.0047522	0.524807	0.6254	92615	0	A	G	0.01102	0.00254	1.44e-05	0.6389	420390	0
416	13:28444088:C:G	rs1778793	13	28444088	27630232	28501598	GGT	C	G	0.0354	0.0022	1.87e-59	0.5423	865977	G	C	-0.0270198	0.00773871	0.000480303	0.0375903	152034	0	G	C	-0.0172831	0.0128117	0.177334	0.03694	67467	0	C	G	0.0196598	0.012484	0.17	0.979881	133471	0	C	G	0.0145552	0.00784512	0.0630957	0.921	92615	0	G	C	-0.03959	0.002459	2.45e-58	0.5698	420390	1
417	13:31012459:G:T	rs2026752	13	31012459	31012459	31050070	GGT	T	G	0.0159	0.0019	2.83e-16	0.7655	732506	G	T	-0.0117095	0.00370696	0.00158425	0.195558	152034	0	T	G	0.00757153	0.00589526	0.199022	0.793283	67467	0	NA	NA	NA	NA	NA	NA	NA	NA	T	G	0.0106805	0.00528526	0.0436516	0.7222	92615	0	T	G	0.02173	0.002811	1.1e-14	0.7491	420390	1
418	13:32514004:C:T	rs799521	13	32514004	32498220	32516471	GGT	T	C	0.0096	0.0017	2.9e-08	0.3243	732506	T	C	0.00653437	0.00315554	0.038381	0.319202	152034	0	T	C	0.00584129	0.00511301	0.253272	0.314053	67467	0	NA	NA	NA	NA	NA	NA	NA	NA	T	C	0.0185147	0.00458767	5.5e-05	0.3489	92615	0	T	C	0.009795	0.002603	0.00016788	0.3224	420390	0
419	13:36890552:A:AAAG	rs545605379	13	36890552	36788159	36944732	GGT	A	AAAG	-0.0101	0.0018	2.47e-08	0.5829	665039	A	AAAG	-0.00665074	0.00294792	0.0240656	0.460371	152034	0	NA	NA	NA	NA	NA	NA	NA	NA	NA	NA	NA	NA	NA	NA	NA	NA	A	AAAG	-0.0105007	0.00418129	0.0120226	0.4963	92615	0	AAAG	A	0.0128	0.002726	2.65e-06	0.2755	420390	0
420	13:41652040:C:CA	rs148480921	13	41652040	41286092	41689067	GGT	CA	C	-0.0392	0.0046	3.16e-17	0.0752	420390	NA	NA	NA	NA	NA	NA	NA	NA	NA	NA	NA	NA	NA	NA	NA	NA	NA	NA	NA	NA	NA	NA	NA	NA	NA	NA	NA	NA	NA	NA	NA	NA	CA	C	-0.03924	0.004649	3.16e-17	0.07517	420390	1
421	13:50565104:A:ACT	13:50565104_ACT_A	13	50565104	50237255	50722895	GGT	A	ACT	-0.0536	0.0089	1.44e-09	0.0199	420390	NA	NA	NA	NA	NA	NA	NA	NA	NA	NA	NA	NA	NA	NA	NA	NA	NA	NA	NA	NA	NA	NA	NA	NA	NA	NA	NA	NA	NA	NA	NA	NA	A	ACT	-0.05364	0.008864	1.44e-09	0.01995	420390	1
422	13:52327231:A:G	rs7328695	13	52327231	51911262	52388653	GGT	A	G	-0.0161	0.0018	9.21e-20	0.299	865977	A	G	-0.0139819	0.00310995	6.93e-06	0.339651	152034	0	A	G	-0.0152815	0.00501274	0.00229962	0.340977	67467	0	G	A	0.0124464	0.00357067	0.0016	0.621149	133471	0	A	G	-0.0154367	0.00483174	0.00141254	0.288	92615	0	A	G	-0.02597	0.004216	7.24e-10	0.09147	420390	1
423	13:62815017:A:C	rs74333955	13	62815017	62689413	62904470	GGT	A	C	-0.0209	0.0035	3.89e-09	0.9514	865977	C	A	0.0277462	0.00802766	0.000547603	0.0346863	152034	0	C	A	0.00373952	0.0127886	0.769973	0.0353111	67467	0	A	C	-0.0196218	0.00980535	0.045	0.967372	133471	0	A	C	-0.00588265	0.0113421	0.60256	0.9651	92615	0	C	A	0.02414	0.005024	1.55e-06	0.06291	420390	0
424	13:73628708:A:G	rs9530141	13	73628708	73628708	73649152	GGT	A	G	0.014	0.0022	4.95e-10	0.7261	580472	NA	NA	NA	NA	NA	NA	NA	NA	G	A	-0.00551618	0.00574113	0.336644	0.213836	67467	0	NA	NA	NA	NA	NA	NA	NA	NA	A	G	0.00823791	0.00630151	0.190546	0.8733	92615	0	G	A	-0.01678	0.002647	2.33e-10	0.3127	420390	1
425	13:103440747:C:T	rs111300036	13	103440747	103378854	103553567	GGT	T	C	-0.0298	0.0044	1.1e-11	0.0834	420390	NA	NA	NA	NA	NA	NA	NA	NA	NA	NA	NA	NA	NA	NA	NA	NA	NA	NA	NA	NA	NA	NA	NA	NA	NA	NA	NA	NA	NA	NA	NA	NA	T	C	-0.02982	0.00439	1.1e-11	0.08342	420390	1
426	13:107896509:C:T	rs4772862	13	107896509	107896509	107899665	GGT	T	C	-0.0085	0.0015	2.76e-08	0.6209	865977	C	T	0.00523661	0.00299824	0.0807131	0.398556	152034	0	T	C	-0.0139707	0.004877	0.0041752	0.602939	67467	0	C	T	0.00804797	0.00361398	0.029	0.459845	133471	0	T	C	-0.00954331	0.00470311	0.042658	0.6434	92615	0	T	C	-0.009457	0.002605	0.000283139	0.6757	420390	0
427	13:108993494:A:G	rs12874404	13	108993494	108960380	109003805	GGT	A	G	0.0361	0.0054	2.72e-11	0.9468	420390	NA	NA	NA	NA	NA	NA	NA	NA	NA	NA	NA	NA	NA	NA	NA	NA	NA	NA	NA	NA	NA	NA	NA	NA	NA	NA	NA	NA	NA	NA	NA	NA	G	A	-0.03607	0.005415	2.69e-11	0.05317	420390	1
428	13:110940361:T:TGGGAGGCTGAG	rs151182529	13	110940361	110879007	111418622	GGT	T	TGGGAGGCTGAG	0.0221	0.0026	8.33e-18	0.8427	732506	TGGGAGGCTGAG	T	-0.00422096	0.0063331	0.505096	0.0569873	152034	0	TGGGAGGCTGAG	T	-0.00520891	0.0106114	0.623512	0.056165	67467	0	NA	NA	NA	NA	NA	NA	NA	NA	T	TGGGAGGCTGAG	0.0306996	0.00951737	0.00125892	0.9452	92615	0	TGGGAGGCTGAG	T	-0.0268	0.003065	2.19e-18	0.1999	420390	1
429	13:112241549:A:G	rs4773395	13	112241549	112170273	112245769	GGT	A	G	0.0083	0.0015	3.4e-08	0.4335	865977	A	G	0.0060595	0.00301141	0.0442007	0.390587	152034	0	G	A	-0.00437039	0.00494037	0.376357	0.619091	67467	0	A	G	0.00315362	0.00364411	0.46	0.441064	133471	0	A	G	0.0111508	0.00455582	0.0144544	0.4677	92615	0	G	A	-0.0123	0.002454	5.31e-07	0.5383	420390	0
430	14:24881986:C:T	rs36012880	14	24881986	24871530	24883887	GGT	T	C	-0.0142	0.0021	2.76e-11	0.625	865977	C	T	0.0283977	0.00726801	9.34e-05	0.0427174	152034	0	C	T	0.0161777	0.0117665	0.169165	0.0504328	67467	0	T	C	-0.0118721	0.00806288	0.13	0.951446	133471	0	T	C	-0.0261718	0.0094771	0.0057544	0.9473	92615	0	C	T	0.01188	0.002434	1.06e-06	0.4771	420390	0
431	14:31723259:A:G	rs146899236	14	31723259	31687873	31917035	GGT	A	G	0.0184	0.0022	1.91e-16	0.2027	865977	A	G	0.0197496	0.00357274	3.24e-08	0.216606	152034	1	A	G	0.0104023	0.00570426	0.068211	0.216291	67467	0	G	A	-0.0159877	0.00410691	0.00053	0.763961	133471	0	A	G	0.0261778	0.00717268	0.000263027	0.13	92615	0	A	G	0.03114	0.009492	0.00103514	0.01669	420390	0
432	14:35359471:C:T	rs74043579	14	35359471	35194682	35871135	GGT	T	C	0.0239	0.0037	1.36e-10	0.881	553861	NA	NA	NA	NA	NA	NA	NA	NA	NA	NA	NA	NA	NA	NA	NA	NA	T	C	0.0639065	0.0285666	0.021	0.996277	133471	0	NA	NA	NA	NA	NA	NA	NA	NA	C	T	-0.02321	0.003755	6.34e-10	0.121	420390	1
433	14:38667009:A:C	rs143144518	14	38667009	38523509	39539220	GGT	A	C	0.223	0.0406	3.87e-08	0.9989	420390	NA	NA	NA	NA	NA	NA	NA	NA	NA	NA	NA	NA	NA	NA	NA	NA	NA	NA	NA	NA	NA	NA	NA	NA	NA	NA	NA	NA	NA	NA	NA	NA	C	A	-0.223	0.04057	3.88e-08	0.001071	420390	1
434	14:50440474:A:G	rs3861491	14	50440474	49921251	50655357	GGT	A	G	-0.0175	0.0016	9.07e-28	0.581	865977	G	A	0.0119908	0.00335064	0.000345366	0.261241	152034	0	G	A	0.0188992	0.00542195	0.00049089	0.258274	67467	0	A	G	-0.0132274	0.00379132	0.00041	0.69419	133471	0	A	G	-0.0116535	0.00500622	0.0199526	0.7526	92615	0	G	A	0.02382	0.002534	5.5e-21	0.6388	420390	1
435	14:52511911:C:G	rs75766425	14	52511911	52436005	52514684	GGT	C	G	-0.02	0.0026	8.4e-15	0.1483	445587	C	G	-0.0208519	0.00397337	1.54e-07	0.163602	152034	0	C	G	-0.021782	0.00634212	0.000593636	0.165932	67467	0	G	C	0.0159235	0.00516397	0.0019	0.869704	133471	0	C	G	-0.0223636	0.00638215	0.000457088	0.1182	92615	0	NA	NA	NA	NA	NA	NA	NA	NA
436	14:53420385:C:T	rs116896289	14	53420385	53394707	53460174	GGT	T	C	-0.0219	0.0034	1.22e-10	0.9261	865977	C	T	0.021582	0.00555899	0.000103449	0.0758515	152034	0	C	T	0.0147082	0.00873115	0.0920714	0.0791204	67467	0	T	C	-0.0139367	0.00676285	0.04	0.929055	133471	0	T	C	-0.0349476	0.00766835	5.13e-06	0.9221	92615	0	C	T	0.05341	0.02316	0.0210863	0.002784	420390	0
437	14:57241498:C:G	rs198229	14	57241498	57219373	57245526	GGT	C	G	-0.0096	0.0016	2.45e-09	0.3065	865977	C	G	-0.00668645	0.00310881	0.0314912	0.334116	152034	0	G	C	0.0221529	0.00496246	8.04e-06	0.66224	67467	0	C	G	-0.00715381	0.00380748	0.054	0.293152	133471	0	C	G	-0.00177596	0.00454844	0.691831	0.41	92615	0	G	C	0.01241	0.00285	1.34e-05	0.7601	420390	0
438	14:59600381:A:G	rs8007532	14	59600381	59590688	59796022	GGT	A	G	0.0093	0.0015	9.41e-10	0.5731	865977	G	A	-0.00726743	0.00294096	0.0134695	0.491101	152034	0	G	A	-0.0072206	0.00480303	0.132751	0.490997	67467	0	A	G	0.0144013	0.0034688	7.2e-05	0.480373	133471	0	A	G	0.00525593	0.00432514	0.223872	0.5565	92615	0	G	A	-0.01011	0.002687	0.000169434	0.2911	420390	0
439	14:63862150:A:G	rs61995000	14	63862150	63821806	63872402	GGT	A	G	0.0132	0.0023	7.67e-09	0.1842	732506	A	G	0.0134884	0.00361172	0.000188001	0.20969	152034	0	A	G	0.00829266	0.00576901	0.15059	0.210818	67467	0	NA	NA	NA	NA	NA	NA	NA	NA	A	G	0.0138828	0.00491953	0.0047863	0.2385	92615	0	A	G	0.0154	0.004789	0.00130017	0.06953	420390	0
440	14:70305321:A:G	rs148216255	14	70305321	69246986	70305321	GGT	A	G	0.0607	0.0084	6.3e-13	0.1119	92615	NA	NA	NA	NA	NA	NA	NA	NA	NA	NA	NA	NA	NA	NA	NA	NA	NA	NA	NA	NA	NA	NA	NA	NA	A	G	0.0606805	0.00843509	6.31e-13	0.1119	92615	1	NA	NA	NA	NA	NA	NA	NA	NA
441	14:73598402:A:G	rs144003826	14	73598402	73343471	73934322	GGT	A	G	0.0246	0.0021	2.56e-30	0.145	865977	A	G	0.018403	0.00415088	9.27e-06	0.146944	152034	0	A	G	0.0222934	0.00668062	0.000846782	0.145344	67467	0	G	A	-0.0150506	0.00501664	0.0027	0.861278	133471	0	A	G	0.0350117	0.00497108	1.86e-12	0.2228	92615	1	A	G	0.03104	0.004215	1.78e-13	0.09126	420390	1
442	14:75742559:G:T	rs9323607	14	75742559	75734471	75747407	GGT	T	G	-0.0099	0.0015	9.53e-11	0.5852	865977	G	T	0.00927679	0.0029508	0.00166759	0.464686	152034	0	T	G	-0.00824507	0.00470172	0.079494	0.535171	67467	0	G	T	0.00378328	0.00348404	0.41	0.536456	133471	0	T	G	-0.0103167	0.00415612	0.0131826	0.5556	92615	0	T	G	-0.01466	0.00278	1.34e-07	0.7378	420390	0
443	14:77492891:A:G	rs879027	14	77492891	77454256	77519917	GGT	A	G	-0.012	0.0015	4.76e-16	0.5722	865977	G	A	0.00887121	0.00301867	0.00329505	0.382072	152034	0	A	G	-0.00552117	0.00481443	0.251466	0.616538	67467	0	G	A	0.00625428	0.00352069	0.2	0.427211	133471	0	A	G	-0.0236061	0.00414197	1.2e-08	0.5372	92615	1	A	G	-0.01434	0.002437	3.99e-09	0.543	420390	1
444	14:85923050:G:T	rs73315633	14	85923050	85870837	86051216	GGT	T	G	0.0155	0.0023	7.4e-12	0.8805	865977	G	T	-0.0196081	0.0044344	9.79e-06	0.12537	152034	0	G	T	-0.00702632	0.00720711	0.329603	0.124183	67467	0	T	G	0.0123609	0.00590074	0.046	0.903866	133471	0	T	G	0.0108337	0.00705775	0.125893	0.9023	92615	0	G	T	-0.01746	0.003647	1.67e-06	0.1291	420390	0
445	14:94844947:C:T	rs28929474	14	94844947	94838142	94844947	GGT	T	C	0.06	0.0086	3.86e-12	0.0202	420390	NA	NA	NA	NA	NA	NA	NA	NA	NA	NA	NA	NA	NA	NA	NA	NA	NA	NA	NA	NA	NA	NA	NA	NA	NA	NA	NA	NA	NA	NA	NA	NA	T	C	0.06001	0.008644	3.89e-12	0.0202	420390	1
446	14:95808682:A:G	rs72710168	14	95808682	95806753	95808682	GGT	A	G	0.0164	0.003	3.61e-08	0.8425	621328	NA	NA	NA	NA	NA	NA	NA	NA	G	A	-0.0114443	0.013445	0.394665	0.0375535	67467	0	A	G	0.0258604	0.00895858	0.0044	0.95019	133471	0	NA	NA	NA	NA	NA	NA	NA	NA	G	A	-0.01545	0.003248	1.96e-06	0.1787	420390	0
447	14:101005215:C:T	rs12893951	14	101005215	100794314	101021218	GGT	T	C	-0.0099	0.0016	7.11e-10	0.41	865977	T	C	-0.0174626	0.00336699	2.14e-07	0.256847	152034	0	C	T	0.00944473	0.00545364	0.0833054	0.745238	67467	0	T	C	-0.0102738	0.00394661	0.0057	0.272534	133471	0	T	C	-0.0119984	0.00505108	0.017378	0.3536	92615	0	C	T	0.005233	0.002487	0.0353183	0.4059	420390	0
448	14:103575524:C:T	rs145260258	14	103575524	102025917	105039991	GGT	T	C	0.0998	0.0025	0	0.2314	580472	NA	NA	NA	NA	NA	NA	NA	NA	T	C	0.0638502	0.00561546	5.87e-30	0.281123	67467	1	NA	NA	NA	NA	NA	NA	NA	NA	T	C	0.0764301	0.00534907	2.57e-46	0.2772	92615	1	T	C	0.1201	0.003221	3.98e-304	0.1985	420390	1
449	15:30125180:C:T	rs785445	15	30125180	29974231	30132666	GGT	T	C	0.0139	0.0021	4.78e-11	0.8519	865977	C	T	-0.0139612	0.00431644	0.0012189	0.134529	152034	0	T	C	0.0210644	0.00680436	0.00196332	0.860314	67467	0	C	T	-0.0138088	0.00521945	0.0042	0.137302	133471	0	T	C	0.0133116	0.00640283	0.0380189	0.8287	92615	0	T	C	0.01221	0.003352	0.000271019	0.8437	420390	0
450	15:37284909:G:T	rs16964480	15	37284909	37268081	37301565	GGT	T	G	0.0144	0.0022	3.94e-11	0.7519	865977	G	T	-0.0158753	0.00333769	1.97e-06	0.262599	152034	0	G	T	-0.00411539	0.0053308	0.440113	0.261365	67467	0	T	G	0.0155322	0.00416083	0.00039	0.740034	133471	0	T	G	0.0210844	0.00604836	0.000489779	0.8343	92615	0	G	T	0.01271	0.03563	0.72144	0.001351	420390	0
451	15:40376098:A:C	rs76875574	15	40376098	39677303	40636457	GGT	A	C	0.0214	0.0023	5.53e-20	0.1329	865977	A	C	0.0146114	0.00403901	0.000297398	0.157402	152034	0	A	C	0.0300322	0.00662481	5.81e-06	0.159467	67467	0	C	A	-0.0198118	0.00496546	0.0001	0.853223	133471	0	A	C	0.0300836	0.00638714	2.45e-06	0.1335	92615	0	A	C	0.02341	0.005421	1.58e-05	0.05418	420390	0
452	15:43757184:C:T	rs190543502	15	43757184	42224183	44947434	GGT	T	C	0.0729	0.008	1.2e-19	0.9763	420390	NA	NA	NA	NA	NA	NA	NA	NA	NA	NA	NA	NA	NA	NA	NA	NA	NA	NA	NA	NA	NA	NA	NA	NA	NA	NA	NA	NA	NA	NA	NA	NA	C	T	-0.07294	0.008043	1.2e-19	0.02368	420390	1
453	15:47427450:A:ACT	15:47427450_ACT_A	15	47427450	47080650	47971793	GGT	A	ACT	0.0215	0.0032	2.37e-11	0.1721	420390	NA	NA	NA	NA	NA	NA	NA	NA	NA	NA	NA	NA	NA	NA	NA	NA	NA	NA	NA	NA	NA	NA	NA	NA	NA	NA	NA	NA	NA	NA	NA	NA	A	ACT	0.02154	0.003224	2.34e-11	0.1721	420390	1
454	15:49824761:C:T	rs17402115	15	49824761	49290575	50007261	GGT	T	C	0.0147	0.0018	5.05e-17	0.2689	865977	T	C	0.00851205	0.00376617	0.0238131	0.18783	152034	0	T	C	0.0211806	0.00597188	0.000390067	0.191229	67467	0	C	T	-0.0178679	0.00486041	0.00038	0.850818	133471	0	T	C	0.00696838	0.00600818	0.245471	0.1957	92615	0	T	C	0.01678	0.002518	2.69e-11	0.364	420390	1
455	15:50960620:C:T	rs62017210	15	50960620	50713037	51566200	GGT	T	C	0.0148	0.0015	6.21e-23	0.5848	865977	C	T	-0.0118879	0.00296223	5.99e-05	0.442838	152034	0	C	T	-0.0145978	0.00472849	0.00202051	0.439731	67467	0	T	C	0.0114049	0.00363937	0.0014	0.640497	133471	0	T	C	0.0188149	0.00461732	4.57e-05	0.5364	92615	0	C	T	-0.01733	0.002481	2.88e-12	0.4011	420390	1
456	15:53747228:C:G	rs528350911	15	53747228	53747228	53747228	GGT	C	G	0.1055	0.0163	1.04e-10	0.9935	420390	NA	NA	NA	NA	NA	NA	NA	NA	NA	NA	NA	NA	NA	NA	NA	NA	NA	NA	NA	NA	NA	NA	NA	NA	NA	NA	NA	NA	NA	NA	NA	NA	G	C	-0.1055	0.01633	1.04e-10	0.00646	420390	1
457	15:57870866:G:T	rs2635383	15	57870866	56582957	57924405	GGT	T	G	0.0131	0.0019	7.17e-12	0.6433	865977	G	T	-0.00194068	0.00469932	0.679628	0.109969	152034	0	T	G	-0.000910539	0.00801242	0.909522	0.89612	67467	0	G	T	-0.00102751	0.00611141	0.99	0.093053	133471	0	T	G	0.00959101	0.00713774	0.177828	0.852	92615	0	T	G	0.01975	0.002446	6.92e-16	0.4862	420390	1
458	15:58723426:A:G	rs1077835	15	58723426	58671721	58741891	GGT	A	G	-0.0149	0.0016	9.73e-22	0.6146	865977	G	A	0.0174076	0.00295893	4.03e-09	0.445756	152034	1	G	A	0.0145368	0.00475922	0.00225473	0.432579	67467	0	A	G	-0.0139715	0.00348609	1.9e-05	0.487869	133471	0	A	G	-0.00743275	0.00424778	0.0794328	0.6188	92615	0	G	A	0.01691	0.002941	8.97e-09	0.2197	420390	1
459	15:60883281:A:C	rs339969	15	60883281	60675230	61035751	GGT	A	C	0.0697	0.002	2.93e-276	0.7272	865977	C	A	-0.0528452	0.00522421	4.72e-24	0.086359	152034	1	A	C	0.0526718	0.00835631	2.91e-10	0.913076	67467	1	C	A	-0.0517593	0.00596091	2.6e-17	0.0935118	133471	1	A	C	0.0577531	0.00707743	3.31e-16	0.9075	92615	1	A	C	0.0796	0.002493	1e-223	0.6145	420390	1
460	15:63792423:A:AT	rs56086054	15	63792423	63329128	63828891	GGT	A	AT	-0.0213	0.0026	9.27e-17	0.6579	420390	NA	NA	NA	NA	NA	NA	NA	NA	NA	NA	NA	NA	NA	NA	NA	NA	NA	NA	NA	NA	NA	NA	NA	NA	NA	NA	NA	NA	NA	NA	NA	NA	AT	A	0.0213	0.002562	9.33e-17	0.3421	420390	1
461	15:67418233:A:G	rs8028147	15	67418233	67339782	67434348	GGT	A	G	-0.0114	0.0016	5.22e-13	0.4549	865977	G	A	0.0102267	0.00295065	0.000528422	0.457059	152034	0	A	G	-0.0113885	0.00471186	0.0156497	0.548446	67467	0	G	A	0.00652242	0.0034842	0.048	0.471716	133471	0	A	G	-0.0103696	0.00442744	0.0190546	0.596	92615	0	A	G	-0.01673	0.003027	3.24e-08	0.2024	420390	1
462	15:70181451:G:T	rs80287865	15	70181451	70161182	70205973	GGT	T	G	-0.0129	0.0022	4.79e-09	0.2256	445587	T	G	-0.0178345	0.00340522	1.63e-07	0.245882	152034	0	T	G	-0.000832917	0.00546018	0.878758	0.247956	67467	0	G	T	0.0110953	0.00464385	0.017	0.832346	133471	0	T	G	-0.0142417	0.00493769	0.00389045	0.2303	92615	0	NA	NA	NA	NA	NA	NA	NA	NA
463	15:71122257:A:G	rs12900022	15	71122257	70936549	71295192	GGT	A	G	0.0105	0.0015	9.2e-13	0.457	865977	A	G	0.011336	0.00295116	0.000122436	0.449422	152034	0	A	G	0.0127877	0.00480353	0.00776435	0.44707	67467	0	G	A	-0.010547	0.00346499	0.0058	0.505627	133471	0	A	G	0.00724272	0.00447146	0.104713	0.4115	92615	0	A	G	0.01039	0.002441	2.08e-05	0.4597	420390	0
464	15:72186926:A:C	rs7173626	15	72186926	72064744	73106615	GGT	A	C	0.0182	0.0018	2.16e-24	0.4906	732506	A	C	0.0148199	0.00315263	2.59e-06	0.321336	152034	0	A	C	0.0136382	0.00505795	0.00700958	0.318572	67467	0	NA	NA	NA	NA	NA	NA	NA	NA	A	C	0.0102422	0.00498837	0.0398107	0.2945	92615	0	A	C	0.02446	0.002734	3.63e-19	0.727	420390	1
465	15:73982336:C:T	rs8041181	15	73982336	73688686	74068353	GGT	T	C	0.0304	0.0015	6.64e-95	0.4371	865977	T	C	0.0204563	0.00295705	4.59e-12	0.446479	152034	1	T	C	0.0155106	0.00473038	0.00104198	0.448162	67467	0	C	T	-0.0238559	0.00347248	4.7e-12	0.518343	133471	1	T	C	0.0288721	0.00426384	1.29e-11	0.3752	92615	1	T	C	0.04503	0.002457	5.37e-75	0.426	420390	1
466	15:75446089:C:T	rs77423290	15	75446089	75278340	75446089	GGT	T	C	-0.0109	0.0019	4.53e-09	0.3212	865977	T	C	-0.0116031	0.00305369	0.000144873	0.365267	152034	0	T	C	-0.0140434	0.00503567	0.00529067	0.352411	67467	0	C	T	0.00143509	0.00376125	0.87	0.669189	133471	0	T	C	-0.0124286	0.0047535	0.00891251	0.348	92615	0	T	C	-0.02509	0.005957	2.53e-05	0.04389	420390	0
467	15:79054900:C:G	rs7495616	15	79054900	78991716	79082431	GGT	C	G	0.011	0.0018	3.03e-10	0.3277	732506	C	G	0.00940644	0.00304787	0.00202712	0.371299	152034	0	G	C	-0.00584549	0.00490102	0.232983	0.63177	67467	0	NA	NA	NA	NA	NA	NA	NA	NA	C	G	0.0210606	0.00437589	1.48e-06	0.4096	92615	0	G	C	-0.009988	0.002844	0.000444631	0.7586	420390	0
468	15:80997197:C:T	rs2245049	15	80997197	80996823	81058652	GGT	T	C	0.0111	0.0016	1.47e-11	0.5577	865977	C	T	-0.00890295	0.00336517	0.00815411	0.258064	152034	0	C	T	-0.0185346	0.00539422	0.000590371	0.260307	67467	0	T	C	0.0076259	0.0037383	0.068	0.686377	133471	0	T	C	0.0172496	0.00452972	0.000141254	0.7003	92615	0	C	T	-0.01011	0.002776	0.000271644	0.7405	420390	0
469	15:83303514:A:AGTTT	rs148565849	15	83303514	82686925	83401124	GGT	A	AGTTT	0.0153	0.0023	2.62e-11	0.803	732506	AGTTT	A	-0.0115871	0.00347766	0.000862687	0.233152	152034	0	AGTTT	A	-0.0209021	0.00558749	0.000183388	0.232135	67467	0	NA	NA	NA	NA	NA	NA	NA	NA	A	AGTTT	0.0155087	0.0051256	0.00245471	0.7758	92615	0	AGTTT	A	-0.01848	0.005182	0.000363078	0.05893	420390	0
470	15:85847805:T:TA	15:85847805_TA_T	15	85847805	85545129	86085120	GGT	T	TA	0.0186	0.0025	5.02e-14	0.4184	420390	NA	NA	NA	NA	NA	NA	NA	NA	NA	NA	NA	NA	NA	NA	NA	NA	NA	NA	NA	NA	NA	NA	NA	NA	NA	NA	NA	NA	NA	NA	NA	NA	T	TA	0.01864	0.002475	5.01e-14	0.4184	420390	1
471	15:90776618:A:G	rs9744133	15	90776618	90673788	90835068	GGT	A	G	0.0148	0.0017	1.84e-18	0.2593	865977	A	G	0.0150913	0.00332602	5.7e-06	0.26546	152034	0	A	G	0.00962236	0.0054318	0.0764801	0.265254	67467	0	G	A	-0.0105567	0.00404348	0.011	0.757754	133471	0	A	G	0.0192308	0.00505775	0.000144544	0.2856	92615	0	A	G	0.01655	0.002796	3.27e-09	0.2534	420390	1
472	15:91420940:C:G	rs2071410	15	91420940	91403674	91439417	GGT	C	G	-0.014	0.0022	2.81e-10	0.7434	732506	G	C	0.0168896	0.00554637	0.00232547	0.0762066	152034	0	G	C	0.00840442	0.00861411	0.329234	0.0825398	67467	0	NA	NA	NA	NA	NA	NA	NA	NA	C	G	-0.0260354	0.010056	0.00954993	0.9423	92615	0	G	C	0.01304	0.002601	5.4e-07	0.3255	420390	0
473	15:96708291:C:T	rs8023580	15	96708291	96693928	96732449	GGT	T	C	-0.0185	0.0015	1.55e-33	0.6378	865977	C	T	0.0174834	0.00298359	4.63e-09	0.414384	152034	1	C	T	0.0106999	0.00477139	0.0249276	0.414706	67467	0	T	C	-0.0136267	0.00361906	9.4e-05	0.63192	133471	0	T	C	-0.0162255	0.00417266	0.0001	0.5827	92615	0	C	T	0.02567	0.002724	4.27e-21	0.2749	420390	1
474	15:99193269:A:G	rs7402982	15	99193269	99163482	99241267	GGT	A	G	-0.0108	0.0015	4.63e-13	0.4884	865977	G	A	0.008625	0.00294618	0.00341677	0.46806	152034	0	G	A	0.00772045	0.00479416	0.107314	0.463402	67467	0	A	G	-0.00735902	0.00351928	0.059	0.518198	133471	0	A	G	-0.0104771	0.00451331	0.0204174	0.5301	92615	0	G	A	0.01505	0.0025	1.73e-09	0.5839	420390	1
475	16:413699:A:C	rs7201656	16	413699	341120	434376	GGT	A	C	0.0193	0.0019	1.64e-24	0.2226	865977	A	C	0.0137261	0.004139	0.000912237	0.14826	152034	0	A	C	0.00698183	0.00663796	0.29289	0.152267	67467	0	C	A	-0.0230733	0.00521451	4.8e-06	0.872142	133471	0	A	C	0.0292502	0.00702026	3.09e-05	0.1378	92615	0	A	C	0.02122	0.002659	1.48e-15	0.3013	420390	1
476	16:2154537:A:G	rs147350387	16	2154537	1192576	2989033	GGT	A	G	-0.1312	0.0096	3.17e-42	0.0181	420390	NA	NA	NA	NA	NA	NA	NA	NA	NA	NA	NA	NA	NA	NA	NA	NA	NA	NA	NA	NA	NA	NA	NA	NA	NA	NA	NA	NA	NA	NA	NA	NA	A	G	-0.1312	0.009635	3.02e-42	0.01806	420390	1
477	16:4617989:C:G	rs183052349	16	4617989	4380697	4999060	GGT	C	G	-0.0883	0.0149	3.22e-09	0.0073	420390	NA	NA	NA	NA	NA	NA	NA	NA	NA	NA	NA	NA	NA	NA	NA	NA	NA	NA	NA	NA	NA	NA	NA	NA	NA	NA	NA	NA	NA	NA	NA	NA	C	G	-0.08827	0.01491	3.21e-09	0.007317	420390	1
478	16:10623332:C:T	rs3087620	16	10623332	10458741	10741732	GGT	T	C	-0.0127	0.0018	4.6e-12	0.7866	865977	C	T	0.0108882	0.00387142	0.00491645	0.174671	152034	0	T	C	-0.0079954	0.006255	0.201164	0.826704	67467	0	C	T	0.0136618	0.00495129	0.0074	0.142677	133471	0	T	C	-0.0160248	0.00559634	0.00416869	0.7878	92615	0	T	C	-0.01349	0.002768	1.1e-06	0.7366	420390	0
479	16:11637357:G:T	rs12922191	16	11637357	11615977	11676546	GGT	T	G	0.0279	0.0015	1.36e-73	0.4381	865977	G	T	-0.0304405	0.00293757	3.67e-25	0.491772	152034	1	T	G	0.0276105	0.00476833	7.02e-09	0.511474	67467	1	G	T	-0.021549	0.00348219	7.3e-09	0.495404	133471	1	T	G	0.0172103	0.00530032	0.0011749	0.4778	92615	0	T	G	0.03219	0.002625	1.41e-34	0.3123	420390	1
480	16:30546488:A:G	rs6565191	16	30546488	29924422	31147262	GGT	A	G	0.0249	0.0025	9.33e-24	0.4041	420390	NA	NA	NA	NA	NA	NA	NA	NA	NA	NA	NA	NA	NA	NA	NA	NA	NA	NA	NA	NA	NA	NA	NA	NA	NA	NA	NA	NA	NA	NA	NA	NA	A	G	0.02486	0.002474	9.33e-24	0.4041	420390	1
481	16:51436882:A:G	rs17616063	16	51436882	51158710	51494862	GGT	A	G	-0.0396	0.0046	8.12e-18	0.9244	420390	NA	NA	NA	NA	NA	NA	NA	NA	NA	NA	NA	NA	NA	NA	NA	NA	NA	NA	NA	NA	NA	NA	NA	NA	NA	NA	NA	NA	NA	NA	NA	NA	G	A	0.03955	0.0046	8.13e-18	0.07556	420390	1
482	16:53232141:C:T	rs11075783	16	53232141	53083566	53845487	GGT	T	C	0.015	0.0017	9.9e-19	0.2517	865977	T	C	0.0080776	0.00355655	0.0231356	0.219296	152034	0	T	C	0.022093	0.00568091	0.00010066	0.217908	67467	0	C	T	-0.0101893	0.00438185	0.014	0.804553	133471	0	T	C	0.0214934	0.00482253	8.32e-06	0.258	92615	0	T	C	0.01713	0.002658	1.16e-10	0.2961	420390	1
483	16:57204985:C:CA	rs142907841	16	57204985	57171640	57320113	GGT	CA	C	0.0112	0.0018	1.47e-09	0.3531	665039	CA	C	0.00692413	0.00316469	0.0286746	0.314739	152034	0	NA	NA	NA	NA	NA	NA	NA	NA	NA	NA	NA	NA	NA	NA	NA	NA	CA	C	0.0146119	0.00541097	0.00691831	0.2922	92615	0	CA	C	0.01309	0.002506	1.76e-07	0.3902	420390	0
484	16:58089378:A:T	rs12923208	16	58089378	57958343	58684945	GGT	A	T	0.0235	0.0016	2.18e-48	0.6914	865977	T	A	-0.0151875	0.00308676	8.65e-07	0.348738	152034	0	T	A	-0.0101062	0.00500001	0.0432553	0.346937	67467	0	A	T	0.0184367	0.00366242	9.4e-07	0.652458	133471	0	A	T	0.0259897	0.00450611	8.13e-09	0.6751	92615	1	T	A	-0.0375	0.002905	4.07e-38	0.2287	420390	1
485	16:66857842:A:G	rs45519535	16	66857842	66743902	66939738	GGT	A	G	-0.0234	0.0039	2.53e-09	0.0444	865977	A	G	-0.0253167	0.0092447	0.00617183	0.025935	152034	0	A	G	-0.00598272	0.0146952	0.683919	0.0264888	67467	0	G	A	0.0226658	0.0130829	0.083	0.98201	133471	0	A	G	-0.0181466	0.0142685	0.204174	0.023	92615	0	A	G	-0.02581	0.005158	5.62e-07	0.05924	420390	0
486	16:68719607:C:T	rs3114402	16	68719607	68560125	68837496	GGT	T	C	0.016	0.0019	1.66e-17	0.2074	865977	T	C	0.0205456	0.00427812	1.57e-06	0.136562	152034	0	T	C	0.020775	0.00688819	0.00256112	0.135051	67467	0	C	T	-0.0141504	0.00542405	0.014	0.883951	133471	0	T	C	0.0126748	0.00485467	0.00912011	0.2404	92615	0	T	C	0.0149	0.002763	6.93e-08	0.2616	420390	0
487	16:72079657:C:T	rs77303550	16	72079657	71587881	72319045	GGT	T	C	-0.0192	0.0018	1.53e-27	0.229	865977	T	C	-0.0158127	0.00340066	3.32e-06	0.248642	152034	0	T	C	-0.0186324	0.00554471	0.000778309	0.245436	67467	0	C	T	0.0132828	0.00433913	0.00088	0.7891	133471	0	T	C	-0.0166664	0.00471615	0.00040738	0.2842	92615	0	T	C	-0.02609	0.003083	2.57e-17	0.1932	420390	1
488	16:73189605:C:G	rs13339213	16	73189605	73185078	73217601	GGT	C	G	-0.0089	0.0016	4.72e-08	0.5297	732506	G	C	0.00894436	0.00298734	0.00275265	0.409205	152034	0	G	C	0.00282952	0.00478786	0.554535	0.413348	67467	0	NA	NA	NA	NA	NA	NA	NA	NA	C	G	-0.00510918	0.00443498	0.251189	0.5972	92615	0	G	C	0.01162	0.002435	1.8e-06	0.5459	420390	0
489	16:74142413:A:G	rs9929242	16	74142413	74136686	74195719	GGT	A	G	-0.0083	0.0015	3.75e-08	0.4606	865977	A	G	-0.0104931	0.00296521	0.000402052	0.431446	152034	0	A	G	-0.0118847	0.00489168	0.0151162	0.432153	67467	0	G	A	0.00743487	0.00365601	0.032	0.640612	133471	0	A	G	-0.00896854	0.00461941	0.0524807	0.4339	92615	0	A	G	-0.005992	0.002447	0.0143549	0.5403	420390	0
490	16:75240504:G:T	rs193175706	16	75240504	75240504	75269046	GGT	T	G	-0.2309	0.0388	2.59e-09	0.0012	420390	NA	NA	NA	NA	NA	NA	NA	NA	NA	NA	NA	NA	NA	NA	NA	NA	NA	NA	NA	NA	NA	NA	NA	NA	NA	NA	NA	NA	NA	NA	NA	NA	T	G	-0.2309	0.03877	2.59e-09	0.001212	420390	1
491	16:80497601:A:C	rs4581712	16	80497601	80055315	80594876	GGT	A	C	0.0379	0.0016	5.83e-121	0.3548	798510	A	C	0.0276434	0.00301276	4.5e-20	0.39309	152034	1	NA	NA	NA	NA	NA	NA	NA	NA	C	A	-0.0205104	0.00358419	3.5e-09	0.625091	133471	1	A	C	0.0265968	0.00412862	1.17e-10	0.4513	92615	1	A	C	0.06134	0.00273	7.94e-112	0.2695	420390	1
492	16:81256713:C:T	rs4889286	16	81256713	81250556	81264597	GGT	T	C	-0.0114	0.0017	2.43e-11	0.6433	798510	C	T	0.0130604	0.00335292	9.81e-05	0.258367	152034	0	NA	NA	NA	NA	NA	NA	NA	NA	C	T	0.00434388	0.00436169	0.3	0.210498	133471	0	T	C	-0.00889694	0.00559875	0.112202	0.7277	92615	0	T	C	-0.01325	0.002438	5.53e-08	0.5296	420390	0
493	16:83980529:C:G	rs4782568	16	83980529	83976564	83990466	GGT	C	G	0.0113	0.0017	8.45e-12	0.3771	865977	C	G	0.00526463	0.00354633	0.137668	0.2217	152034	0	G	C	-0.0236903	0.00578752	4.25e-05	0.778994	67467	0	C	G	0.0202335	0.00417695	3.8e-06	0.249121	133471	0	C	G	0.00975314	0.00579513	0.0933254	0.2454	92615	0	G	C	-0.00926	0.002456	0.000162555	0.4524	420390	0
494	16:85681437:C:T	rs8056655	16	85681437	85678747	85741257	GGT	T	C	-0.0163	0.0025	1.18e-10	0.7271	513005	NA	NA	NA	NA	NA	NA	NA	NA	NA	NA	NA	NA	NA	NA	NA	NA	NA	NA	NA	NA	NA	NA	NA	NA	T	C	-0.0304751	0.0066731	4.9e-06	0.7931	92615	0	C	T	0.01396	0.002744	3.6e-07	0.2841	420390	0
495	16:88533678:G:T	rs12935117	16	88533678	88508781	88553198	GGT	T	G	0.0157	0.0018	2.44e-18	0.4499	713943	NA	NA	NA	NA	NA	NA	NA	NA	T	G	0.0045239	0.00484402	0.350348	0.605204	67467	0	G	T	-0.0159367	0.00368823	5.1e-06	0.413163	133471	0	T	G	0.0243754	0.00464881	1.58e-07	0.4926	92615	0	T	G	0.01611	0.00261	6.82e-10	0.3227	420390	1
496	17:4686814:C:T	rs11867775	17	4686814	4351998	4953552	GGT	T	C	-0.01	0.0015	4.86e-11	0.6215	865977	C	T	0.00378344	0.00304938	0.214707	0.36651	152034	0	C	T	0.0088076	0.00486593	0.0702873	0.368436	67467	0	T	C	-0.0158977	0.00361297	4.5e-06	0.641805	133471	0	T	C	-0.0100141	0.00454416	0.0275423	0.589	92615	0	C	T	0.01154	0.002491	3.6e-06	0.389	420390	0
497	17:7106378:A:G	rs200489612	17	7106378	6924242	7192025	GGT	A	G	0.1133	0.018	3.23e-10	0.0053	420390	NA	NA	NA	NA	NA	NA	NA	NA	NA	NA	NA	NA	NA	NA	NA	NA	NA	NA	NA	NA	NA	NA	NA	NA	NA	NA	NA	NA	NA	NA	NA	NA	A	G	0.1133	0.01802	3.26e-10	0.005323	420390	1
498	17:8216468:C:T	rs871841	17	8216468	7737142	8534226	GGT	T	C	-0.015	0.0016	1.3e-20	0.3637	865977	T	C	-0.0123167	0.00329009	0.000181415	0.275889	152034	0	C	T	0.0124661	0.00526458	0.0178883	0.724132	67467	0	T	C	-0.00925119	0.0043694	0.038	0.194917	133471	0	T	C	-0.0159813	0.0053593	0.00288403	0.2698	92615	0	C	T	0.0186	0.002432	2e-14	0.4979	420390	1
499	17:16240654:C:T	rs189208446	17	16240654	16103339	16240654	GGT	T	C	-0.0519	0.0095	3.92e-08	0.0177	420390	NA	NA	NA	NA	NA	NA	NA	NA	NA	NA	NA	NA	NA	NA	NA	NA	NA	NA	NA	NA	NA	NA	NA	NA	NA	NA	NA	NA	NA	NA	NA	NA	T	C	-0.05194	0.009453	3.93e-08	0.01771	420390	1
500	17:17006155:A:G	rs4985698	17	17006155	16813994	17189177	GGT	A	G	0.0281	0.0023	5.68e-35	0.1457	865977	A	G	0.0291365	0.00388481	6.38e-14	0.173399	152034	1	A	G	0.0208876	0.00619928	0.000753426	0.171966	67467	0	G	A	-0.0207362	0.0050517	3e-05	0.863671	133471	0	A	G	0.0401187	0.0055436	4.57e-13	0.1698	92615	1	A	G	0.02849	0.005859	1.16e-06	0.04494	420390	0
501	17:21279289:C:T	rs7213608	17	21279289	21240282	21284673	GGT	T	C	-0.0108	0.0016	1.26e-11	0.6585	865977	C	T	0.01024	0.0031571	0.00118076	0.320132	152034	0	T	C	-0.00327259	0.00527124	0.534705	0.683673	67467	0	C	T	0.00377384	0.00372365	0.37	0.352579	133471	0	T	C	-0.0195335	0.00483137	5.25e-05	0.5493	92615	0	T	C	-0.01384	0.002623	1.33e-07	0.6751	420390	0
502	17:27210253:C:T	rs6505095	17	27210253	26953872	27222745	GGT	T	C	0.0099	0.0017	8.54e-09	0.7374	865977	C	T	-0.00543931	0.00364002	0.135095	0.204563	152034	0	C	T	-0.00375874	0.00582257	0.518573	0.204263	67467	0	T	C	0.0110815	0.0044875	0.02	0.816109	133471	0	T	C	0.00609192	0.00567735	0.281838	0.7679	92615	0	C	T	-0.01384	0.002583	8.53e-08	0.3358	420390	0
503	17:29596045:C:G	rs757383	17	29596045	29394541	30075491	GGT	C	G	-0.0125	0.0015	1.27e-16	0.4209	865977	C	G	-0.00692455	0.00293932	0.0184811	0.494205	152034	0	G	C	0.0119422	0.0047098	0.011225	0.505832	67467	0	C	G	-0.0143268	0.00347862	8.4e-05	0.458632	133471	0	C	G	-0.00830339	0.00431823	0.0549541	0.4565	92615	0	G	C	0.01761	0.002642	2.63e-11	0.6964	420390	1
504	17:31223521:C:T	rs2466857	17	31223521	31019996	31299781	GGT	T	C	-0.0097	0.0017	1.68e-08	0.3298	732506	T	C	-0.00186932	0.0031775	0.556331	0.306997	152034	0	T	C	-0.0182713	0.00508791	0.000329266	0.305441	67467	0	NA	NA	NA	NA	NA	NA	NA	NA	T	C	-0.0116294	0.00472649	0.0138038	0.2824	92615	0	T	C	-0.01195	0.002524	2.18e-06	0.3636	420390	0
505	17:36079565:A:G	rs62073542	17	36079565	34839662	37025837	GGT	A	G	0.0313	0.0017	3.15e-79	0.2781	865977	A	G	0.0229317	0.00315371	3.56e-13	0.31685	152034	1	A	G	0.0287178	0.00503732	1.19e-08	0.330255	67467	1	G	A	-0.0207316	0.00387437	2.2e-07	0.714149	133471	0	A	G	0.0343084	0.00439139	5.62e-15	0.3303	92615	1	A	G	0.04593	0.003115	3.31e-49	0.189	420390	1
506	17:38044893:C:CTT	17:38044893_CTT_C	17	38044893	37781610	38602333	GGT	CTT	C	-0.0166	0.0024	1.06e-11	0.4811	420390	NA	NA	NA	NA	NA	NA	NA	NA	NA	NA	NA	NA	NA	NA	NA	NA	NA	NA	NA	NA	NA	NA	NA	NA	NA	NA	NA	NA	NA	NA	NA	NA	C	CTT	0.01656	0.002436	1.05e-11	0.5189	420390	1
507	17:40706273:A:C	rs676387	17	40706273	40547327	41029545	GGT	A	C	0.0156	0.0015	2.37e-24	0.3732	865977	A	C	0.0115276	0.00300598	0.000125623	0.391616	152034	0	A	C	0.0205162	0.00479705	1.9e-05	0.392555	67467	0	C	A	-0.0138105	0.00348059	0.00021	0.532348	133471	0	A	C	0.0195492	0.00434818	6.92e-06	0.3981	92615	0	A	C	0.01675	0.002686	4.51e-10	0.2868	420390	1
508	17:43341110:C:T	rs11574837	17	43341110	42868728	43454537	GGT	T	C	0.0218	0.0027	2.16e-16	0.0997	865977	T	C	0.0222728	0.00460549	1.32e-06	0.11556	152034	0	T	C	0.0115859	0.00739744	0.117301	0.116812	67467	0	C	T	-0.0102765	0.00571958	0.081	0.897711	133471	0	T	C	0.0321233	0.00661894	1.2e-06	0.114	92615	0	T	C	0.03428	0.006623	2.28e-07	0.03535	420390	0
509	17:47042117:A:G	rs4794006	17	47042117	46838737	47047868	GGT	A	G	0.0128	0.0017	8.63e-14	0.6398	732506	G	A	-0.00925286	0.00334007	0.0056011	0.262533	152034	0	A	G	0.00578649	0.00541572	0.285312	0.738771	67467	0	NA	NA	NA	NA	NA	NA	NA	NA	A	G	0.0136428	0.00457867	0.00288403	0.6801	92615	0	A	G	0.01592	0.002444	7.41e-11	0.5558	420390	1
510	17:47860063:A:AC	rs34349423	17	47860063	47787161	47960482	GGT	A	AC	0.0162	0.0026	3.15e-10	0.384	487857	NA	NA	NA	NA	NA	NA	NA	NA	AC	A	-0.027899	0.021408	0.192504	0.0132204	67467	0	NA	NA	NA	NA	NA	NA	NA	NA	NA	NA	NA	NA	NA	NA	NA	NA	AC	A	-0.01598	0.002586	6.46e-10	0.6248	420390	1
511	17:48625928:C:G	rs8076632	17	48625928	48617906	48637385	GGT	C	G	0.0124	0.002	4.95e-10	0.734	865977	G	C	-0.00465506	0.00525919	0.376088	0.0857144	152034	0	G	C	-0.0107618	0.00841016	0.200678	0.0850342	67467	0	C	G	-1.04e-05	0.00616519	0.78	0.913372	133471	0	C	G	0.0114642	0.00823119	0.162181	0.9276	92615	0	G	C	-0.01654	0.002513	4.79e-11	0.3712	420390	1
512	17:57861503:A:T	rs2665391	17	57861503	57551513	58046076	GGT	A	T	0.0106	0.0016	1.03e-10	0.5312	732506	A	T	0.00856672	0.00294989	0.00368338	0.455523	152034	0	A	T	0.0177658	0.00476855	0.000194836	0.447594	67467	0	NA	NA	NA	NA	NA	NA	NA	NA	A	T	0.0124319	0.00431653	0.00398107	0.4907	92615	0	A	T	0.009481	0.00251	0.000158855	0.6229	420390	0
513	17:60179724:C:T	rs11652951	17	60179724	59899199	60189143	GGT	T	C	-0.0126	0.0017	5.25e-14	0.6134	865977	C	T	0.0159074	0.00377452	2.5e-05	0.185998	152034	0	C	T	0.0011718	0.00616111	0.849158	0.185475	67467	0	T	C	-0.010079	0.00397623	0.02	0.741958	133471	0	T	C	-0.016604	0.00556835	0.00288403	0.8197	92615	0	C	T	0.01328	0.002478	8.39e-08	0.5963	420390	0
514	17:61960771:C:CT	rs371482171	17	61960771	61703320	61964208	GGT	CT	C	-0.0141	0.0026	4.51e-08	0.2215	572424	CT	C	-0.0157671	0.00576626	0.00625009	0.0699876	152034	0	NA	NA	NA	NA	NA	NA	NA	NA	NA	NA	NA	NA	NA	NA	NA	NA	NA	NA	NA	NA	NA	NA	NA	NA	CT	C	-0.01367	0.002879	2.04e-06	0.2593	420390	0
515	17:64224775:C:T	rs8178824	17	64224775	64195431	64305051	GGT	T	C	0.0407	0.0072	1.39e-08	0.0297	420390	NA	NA	NA	NA	NA	NA	NA	NA	NA	NA	NA	NA	NA	NA	NA	NA	NA	NA	NA	NA	NA	NA	NA	NA	NA	NA	NA	NA	NA	NA	NA	NA	T	C	0.04073	0.007177	1.38e-08	0.02972	420390	1
516	17:65980289:A:G	rs11656743	17	65980289	65762341	66505856	GGT	A	G	-0.03	0.0017	1.22e-73	0.4655	865977	A	G	-0.0238998	0.00308717	9.81e-15	0.345446	152034	1	A	G	-0.0288873	0.00495696	5.62e-09	0.346134	67467	1	G	A	0.016544	0.0038517	1.2e-05	0.713884	133471	0	A	G	-0.0396935	0.00486652	3.47e-16	0.3063	92615	1	A	G	-0.04089	0.003016	7.41e-42	0.7955	420390	1
517	17:70084423:C:CT	rs34486891	17	70084423	69429372	70148198	GGT	CT	C	0.0299	0.0018	4.3e-62	0.7046	732506	C	CT	-0.0189195	0.00327424	7.55e-09	0.27971	152034	1	CT	C	0.0308203	0.00537276	9.67e-09	0.71737	67467	1	NA	NA	NA	NA	NA	NA	NA	NA	CT	C	0.0296061	0.00522219	1.45e-08	0.7468	92615	1	CT	C	0.03677	0.002625	1.38e-44	0.6807	420390	1
518	17:73135593:C:T	rs4789146	17	73135593	73115508	73838816	GGT	T	C	-0.0143	0.0016	2.94e-19	0.4271	865977	T	C	-0.0126804	0.00325075	9.59e-05	0.28659	152034	0	T	C	-0.0173068	0.00533782	0.00118568	0.283401	67467	0	C	T	0.0161874	0.00383383	3.8e-06	0.715862	133471	0	T	C	-0.00928147	0.0050144	0.0645654	0.2533	92615	0	T	C	-0.01517	0.002549	2.62e-09	0.6543	420390	1
519	17:75370468:G:T	rs93075	17	75370468	75317388	75420165	GGT	T	G	-0.0159	0.0016	3.71e-22	0.288	865977	T	G	-0.0155707	0.00334646	3.27e-06	0.261195	152034	0	G	T	0.0136643	0.00542573	0.0117881	0.739486	67467	0	T	G	-0.00834744	0.00387021	0.053	0.278162	133471	0	T	G	-0.0138796	0.00498229	0.00537032	0.3298	92615	0	G	T	0.02066	0.002653	6.92e-15	0.6958	420390	1
520	17:76668318:C:T	rs62074542	17	76668318	76667271	76831010	GGT	T	C	-0.0163	0.0029	1.68e-08	0.1813	646476	NA	NA	NA	NA	NA	NA	NA	NA	NA	NA	NA	NA	NA	NA	NA	NA	C	T	0.0118888	0.0250956	0.61	0.99451	133471	0	T	C	-0.0129653	0.00913616	0.154882	0.0711	92615	0	T	C	-0.01672	0.003064	4.81e-08	0.1963	420390	1
521	17:79480686:C:T	rs11657440	17	79480686	79408681	79686552	GGT	T	C	-0.0448	0.0021	3.61e-97	0.6691	773362	C	T	0.0367777	0.00708263	2.07e-07	0.0451675	152034	0	C	T	0.0460479	0.0112476	4.24e-05	0.0462797	67467	0	T	C	-0.0305689	0.00615512	2e-06	0.911803	133471	0	NA	NA	NA	NA	NA	NA	NA	NA	C	T	0.04795	0.002468	4.37e-84	0.4183	420390	1
522	18:5959006:A:C	rs2155579	18	5959006	5939675	5965397	GGT	A	C	0.0102	0.0016	3.22e-10	0.5402	732506	A	C	0.00680144	0.00294481	0.0209082	0.493265	152034	0	C	A	-0.00964034	0.00469918	0.0402191	0.509272	67467	0	NA	NA	NA	NA	NA	NA	NA	NA	A	C	0.010669	0.0041886	0.0109648	0.4992	92615	0	C	A	-0.01259	0.002479	3.8e-07	0.3985	420390	0
523	18:19604049:G:GTGTCCC	rs755876248	18	19604049	19486435	19913019	GGT	G	GTGTCCC	0.0507	0.0054	4.8e-21	0.0539	420390	NA	NA	NA	NA	NA	NA	NA	NA	NA	NA	NA	NA	NA	NA	NA	NA	NA	NA	NA	NA	NA	NA	NA	NA	NA	NA	NA	NA	NA	NA	NA	NA	G	GTGTCCC	0.05072	0.005388	4.79e-21	0.05386	420390	1
524	18:29800119:A:G	rs673408	18	29800119	29745316	30031211	GGT	A	G	-0.0114	0.0016	2.23e-13	0.6412	865977	G	A	0.0114991	0.00327045	0.000438024	0.278964	152034	0	G	A	0.00307084	0.00527564	0.560514	0.277906	67467	0	A	G	-0.0119473	0.00365666	0.00082	0.65644	133471	0	A	G	-0.0156799	0.00488083	0.00131826	0.7539	92615	0	G	A	0.01182	0.002443	1.3e-06	0.4558	420390	0
525	18:45665230:A:G	rs4076363	18	45665230	45319234	45693173	GGT	A	G	0.0094	0.0015	5.14e-10	0.6205	865977	G	A	-0.00547621	0.00301444	0.0692699	0.391514	152034	0	A	G	0.0157397	0.00483037	0.00112009	0.608737	67467	0	G	A	-0.00689114	0.0036919	0.045	0.339257	133471	0	A	G	-0.00280744	0.00445493	0.524807	0.5928	92615	0	A	G	0.01546	0.002506	6.78e-10	0.6223	420390	1
526	18:56087648:C:T	rs12373325	18	56087648	54517156	56288790	GGT	T	C	0.0578	0.0019	7.9e-203	0.1856	865977	T	C	0.0394405	0.00386645	1.97e-24	0.174484	152034	1	C	T	-0.0687246	0.00624293	3.48e-28	0.82618	67467	1	T	C	0.0573472	0.00452014	1.6e-34	0.179395	133471	1	T	C	0.0661555	0.00618168	1e-26	0.1665	92615	1	C	T	-0.06458	0.003027	5.01e-101	0.7974	420390	1
527	18:60845884:C:T	rs12454712	18	60845884	60783211	61105463	GGT	T	C	0.0124	0.0015	5.85e-17	0.5566	865977	C	T	-0.0158934	0.00295464	7.48e-08	0.46241	152034	0	C	T	-0.00650346	0.00471574	0.167865	0.462982	67467	0	T	C	0.00944425	0.00353962	0.0073	0.480996	133471	0	T	C	0.0126666	0.00419007	0.00251189	0.5287	92615	0	C	T	-0.01294	0.002507	2.47e-07	0.3764	420390	0
528	19:807442:C:G	rs123698	19	807442	301259	832427	GGT	C	G	0.0265	0.0021	4.72e-37	0.5759	580472	NA	NA	NA	NA	NA	NA	NA	NA	C	G	0.0185136	0.0046969	8.09e-05	0.511435	67467	0	NA	NA	NA	NA	NA	NA	NA	NA	C	G	0.0375839	0.0065071	7.59e-09	0.5116	92615	1	C	G	0.02705	0.002483	1.26e-27	0.6033	420390	1
529	19:1951123:A:G	rs12977259	19	1951123	1946852	1970021	GGT	A	G	-0.0111	0.0019	9.99e-09	0.2823	732506	A	G	-0.00914787	0.00315049	0.00368862	0.318879	152034	0	G	A	0.0042753	0.00529188	0.419149	0.673166	67467	0	NA	NA	NA	NA	NA	NA	NA	NA	A	G	-0.0116607	0.00536874	0.0301995	0.4102	92615	0	G	A	0.01527	0.003198	1.79e-06	0.8171	420390	0
530	19:4154651:A:G	rs350877	19	4154651	3474213	4156216	GGT	A	G	-0.0163	0.0023	1.07e-12	0.3334	553861	NA	NA	NA	NA	NA	NA	NA	NA	NA	NA	NA	NA	NA	NA	NA	NA	A	G	-0.0195763	0.00529394	0.00019	0.146477	133471	0	NA	NA	NA	NA	NA	NA	NA	NA	G	A	0.01551	0.002532	9.02e-10	0.6239	420390	1
531	19:5851801:A:G	rs2306969	19	5851801	4954644	5851801	GGT	A	G	0.0198	0.0028	1.92e-12	0.1973	646476	NA	NA	NA	NA	NA	NA	NA	NA	NA	NA	NA	NA	NA	NA	NA	NA	A	G	0.0136961	0.0105362	0.21	0.028088	133471	0	A	G	0.0125045	0.00962564	0.194984	0.0498	92615	0	G	A	-0.02105	0.003062	6.17e-12	0.7735	420390	1
532	19:6665020:C:T	rs344560	19	6665020	6617161	7833071	GGT	T	C	0.0343	0.0032	2.12e-27	0.0662	773362	T	C	0.0305885	0.00549874	2.65e-08	0.0772261	152034	1	C	T	-0.0390687	0.00878553	8.71e-06	0.923081	67467	0	T	C	0.0223235	0.00727652	0.0027	0.0603133	133471	0	NA	NA	NA	NA	NA	NA	NA	NA	C	T	-0.0424	0.005332	1.86e-15	0.9449	420390	1
533	19:8520629:G:GT	rs34467960	19	8520629	8490750	8559154	GGT	G	GT	-0.0099	0.0018	3.55e-08	0.5801	665039	G	GT	-0.00935189	0.0029435	0.0014874	0.469415	152034	0	NA	NA	NA	NA	NA	NA	NA	NA	NA	NA	NA	NA	NA	NA	NA	NA	G	GT	-0.0101364	0.00445951	0.0229087	0.5272	92615	0	GT	G	0.01025	0.002631	9.82e-05	0.3131	420390	0
534	19:10397403:C:T	rs3093030	19	10397403	9950266	12187972	GGT	T	C	-0.0125	0.0015	8.46e-16	0.3513	865977	T	C	-0.015614	0.00313909	6.56e-07	0.324151	152034	0	T	C	-0.0119667	0.00503313	0.017426	0.321372	67467	0	C	T	0.00785829	0.00373764	0.041	0.688045	133471	0	T	C	-0.00816285	0.00505613	0.107152	0.2079	92615	0	T	C	-0.01363	0.002455	2.84e-08	0.4259	420390	1
535	19:14172921:A:T	rs10415758	19	14172921	14146058	14195483	GGT	A	T	-0.0188	0.0015	4.87e-34	0.5858	865977	T	A	0.0167526	0.00297305	1.75e-08	0.428799	152034	1	T	A	0.0211715	0.00486001	1.32e-05	0.431102	67467	0	A	T	-0.0176277	0.00369454	1.6e-06	0.625316	133471	0	A	T	-0.0164423	0.00574135	0.00416869	0.6096	92615	0	T	A	0.02054	0.002496	1.91e-16	0.4221	420390	1
536	19:15983426:A:G	rs62107765	19	15983426	15962509	15991914	GGT	A	G	0.0095	0.0017	4.24e-08	0.6786	732506	G	A	-0.00878105	0.00316817	0.00557728	0.311868	152034	0	G	A	-0.0125836	0.0050431	0.0125881	0.32118	67467	0	NA	NA	NA	NA	NA	NA	NA	NA	A	G	0.00783161	0.00500348	0.11749	0.7685	92615	0	G	A	-0.009618	0.002551	0.000163305	0.3511	420390	0
537	19:18214521:C:T	rs11668601	19	18214521	17803561	18811321	GGT	T	C	-0.0352	0.0021	5.54e-65	0.7953	732506	C	T	0.0218238	0.00403945	6.57e-08	0.156488	152034	0	C	T	0.0244992	0.00659846	0.000204923	0.155444	67467	0	NA	NA	NA	NA	NA	NA	NA	NA	T	C	-0.0361904	0.00683005	1.17e-07	0.8924	92615	0	C	T	0.04342	0.002797	2.4e-54	0.253	420390	1
538	19:19460541:C:G	rs73001065	19	19460541	19366632	19717056	GGT	C	G	0.0281	0.0047	2.13e-09	0.0694	553861	NA	NA	NA	NA	NA	NA	NA	NA	NA	NA	NA	NA	NA	NA	NA	NA	G	C	-0.0705798	0.0321392	0.017	0.996967	133471	0	NA	NA	NA	NA	NA	NA	NA	NA	C	G	0.02721	0.00475	1.01e-08	0.07089	420390	1
539	19:33523197:A:G	rs73039431	19	33523197	33063969	34986776	GGT	A	G	-0.0521	0.0027	2.14e-82	0.8966	865977	G	A	0.0461814	0.00486951	2.45e-21	0.101287	152034	1	G	A	0.0355484	0.00792754	7.32e-06	0.100549	67467	0	A	G	-0.0313416	0.00787865	3e-05	0.93665	133471	0	A	G	-0.0626987	0.00548587	3.02e-30	0.8224	92615	1	G	A	0.06894	0.005869	7.41e-32	0.04545	420390	1
540	19:36043097:C:T	rs2251250	19	36043097	35537706	36046888	GGT	T	C	-0.0143	0.0016	1.33e-18	0.3015	865977	T	C	-0.0117594	0.00337601	0.000495432	0.254624	152034	0	C	T	0.0130177	0.00541667	0.0162497	0.746732	67467	0	T	C	-0.010261	0.0040808	0.014	0.236233	133471	0	T	C	-0.0176697	0.00526429	0.000794328	0.2586	92615	0	C	T	0.01686	0.002512	1.91e-11	0.6277	420390	1
541	19:38759103:C:T	rs3786876	19	38759103	37322755	39745058	GGT	T	C	-0.0181	0.0019	3.95e-21	0.8216	865977	C	T	0.0127095	0.00361714	0.000441943	0.208989	152034	0	C	T	0.00941208	0.00590128	0.11073	0.207666	67467	0	T	C	-0.012557	0.00488385	0.017	0.850242	133471	0	T	C	-0.0170064	0.00528886	0.00128825	0.8152	92615	0	C	T	0.02887	0.003378	1.26e-17	0.1531	420390	1
542	19:41343749:C:T	rs140980078	19	41343749	41203780	41826020	GGT	T	C	-0.036	0.0033	4.26e-27	0.16	713943	NA	NA	NA	NA	NA	NA	NA	NA	T	C	-0.0335105	0.00642444	1.83e-07	0.173612	67467	0	C	T	0.029177	0.00492047	7.9e-09	0.824764	133471	1	T	C	-0.0534902	0.00662924	7.08e-16	0.1267	92615	1	T	C	0.006745	0.02829	0.81154	0.002	420390	0
543	19:43997825:C:G	rs2682545	19	43997825	43989567	44034346	GGT	C	G	0.0091	0.0015	2.78e-09	0.3594	865977	C	G	0.0131033	0.00314391	3.08e-05	0.32154	152034	0	G	C	-0.0181672	0.00505882	0.000329172	0.676554	67467	0	C	G	0.0108172	0.00361661	0.0024	0.362238	133471	0	C	G	0.00612426	0.00466129	0.190546	0.3744	92615	0	G	C	-0.004501	0.002494	0.0711214	0.6138	420390	0
544	19:45748362:C:G	rs73036519	19	45748362	45748362	45748362	GGT	C	G	0.0146	0.0027	4.62e-08	0.301	420390	NA	NA	NA	NA	NA	NA	NA	NA	NA	NA	NA	NA	NA	NA	NA	NA	NA	NA	NA	NA	NA	NA	NA	NA	NA	NA	NA	NA	NA	NA	NA	NA	C	G	0.01456	0.002664	4.63e-08	0.301	420390	1
545	19:46868385:A:G	rs62136106	19	46868385	46847901	46894786	GGT	A	G	0.0132	0.0024	2.03e-08	0.7439	732506	G	A	-0.010016	0.00720923	0.164733	0.0433324	152034	0	G	A	0.000394602	0.0114066	0.972403	0.0443605	67467	0	NA	NA	NA	NA	NA	NA	NA	NA	A	G	0.0194511	0.0104184	0.0616595	0.9568	92615	0	G	A	-0.01396	0.002633	1.15e-07	0.3093	420390	0
546	19:48116478:A:G	rs8110285	19	48116478	47569003	48180681	GGT	A	G	-0.0188	0.0016	2.15e-33	0.3818	865977	A	G	-0.0192197	0.0029541	7.71e-11	0.445621	152034	1	G	A	0.0149859	0.0047337	0.00154664	0.553474	67467	0	A	G	-0.0120047	0.00360202	0.00085	0.401268	133471	0	A	G	-0.026262	0.00436861	1.82e-09	0.4886	92615	1	G	A	0.0208	0.002856	3.24e-13	0.7592	420390	1
547	19:49206674:A:G	rs601338	19	49206674	49092627	50921272	GGT	A	G	0.0537	0.0024	1.9e-107	0.5088	420390	NA	NA	NA	NA	NA	NA	NA	NA	NA	NA	NA	NA	NA	NA	NA	NA	NA	NA	NA	NA	NA	NA	NA	NA	NA	NA	NA	NA	NA	NA	NA	NA	A	G	0.05366	0.002437	2e-107	0.5088	420390	1
548	19:52298281:C:T	rs12609373	19	52298281	52288408	52318380	GGT	T	C	-0.0122	0.0016	6.86e-14	0.7143	865977	C	T	0.00830419	0.00317788	0.00897184	0.309102	152034	0	C	T	0.0162726	0.00508929	0.0013866	0.30881	67467	0	T	C	-0.00530787	0.00370641	0.17	0.6785	133471	0	T	C	-0.0090588	0.00442373	0.040738	0.6826	92615	0	C	T	0.01969	0.002919	1.55e-11	0.2225	420390	1
549	19:56643470:A:G	rs490345	19	56643470	56177696	56651408	GGT	A	G	-0.0121	0.002	1.13e-09	0.3245	865977	A	G	-0.0105592	0.0031202	0.000714037	0.333698	152034	0	G	A	0.0144372	0.00500684	0.00393286	0.664325	67467	0	A	G	-0.00933076	0.00376759	0.01	0.308892	133471	0	A	G	-0.0180182	0.00504611	0.000354813	0.3367	92615	0	G	A	0.02023	0.02048	0.323296	0.9965	420390	0
550	20:394448:T:TC	rs11484235	20	394448	388918	394448	GGT	T	TC	0.0138	0.0023	1.55e-09	0.8238	732506	TC	T	-0.0115984	0.00355381	0.00109988	0.219402	152034	0	TC	T	-0.0171437	0.00563066	0.00232902	0.226339	67467	0	NA	NA	NA	NA	NA	NA	NA	NA	T	TC	0.0117002	0.0059356	0.0489779	0.8323	92615	0	TC	T	-0.01642	0.004408	0.000194536	0.08371	420390	0
551	20:3687141:A:C	rs150358287	20	3687141	3056373	4113441	GGT	A	C	0.1594	0.0114	2.81e-44	0.0115	420390	NA	NA	NA	NA	NA	NA	NA	NA	NA	NA	NA	NA	NA	NA	NA	NA	NA	NA	NA	NA	NA	NA	NA	NA	NA	NA	NA	NA	NA	NA	NA	NA	A	C	0.1594	0.01142	2.95e-44	0.01147	420390	1
552	20:5742041:A:G	rs1039845	20	5742041	5737778	5742041	GGT	A	G	-0.0119	0.0021	3.02e-08	0.6121	580472	NA	NA	NA	NA	NA	NA	NA	NA	G	A	0.0119661	0.00497205	0.0160989	0.535883	67467	0	NA	NA	NA	NA	NA	NA	NA	NA	A	G	-0.00705944	0.0046731	0.131826	0.3885	92615	0	G	A	0.01349	0.002752	9.4e-07	0.265	420390	0
553	20:10984105:C:T	rs6040282	20	10984105	10631798	10990681	GGT	T	C	-0.0107	0.0018	3.55e-09	0.247	865977	T	C	-0.00900323	0.00422981	0.0332941	0.140261	152034	0	T	C	-0.0182054	0.00681362	0.0075421	0.137704	67467	0	C	T	0.00603854	0.00477385	0.2	0.844075	133471	0	T	C	-0.00213586	0.00572873	0.707946	0.1505	92615	0	T	C	-0.01326	0.002551	2e-07	0.3462	420390	0
554	20:14686509:A:T	rs11908351	20	14686509	14353386	14900172	GGT	A	T	0.0309	0.0022	1.22e-44	0.8161	865977	T	A	-0.0296812	0.00570946	2.01e-07	0.0714972	152034	0	T	A	-0.0327718	0.00917601	0.000354985	0.0738524	67467	0	A	T	0.0213061	0.00792604	0.022	0.949408	133471	0	A	T	0.0219996	0.00702584	0.0017378	0.8981	92615	0	T	A	-0.0337	0.00281	3.89e-33	0.2513	420390	1
555	20:18264029:C:T	rs761461	20	18264029	18209764	18303447	GGT	T	C	0.0111	0.0017	2.82e-11	0.5048	732506	C	T	-0.00966784	0.00302327	0.00138474	0.380842	152034	0	T	C	0.00794863	0.00485545	0.101619	0.617777	67467	0	NA	NA	NA	NA	NA	NA	NA	NA	T	C	0.0141303	0.00430164	0.00102329	0.5859	92615	0	T	C	0.01182	0.00253	2.97e-06	0.3661	420390	0
556	20:31347512:C:CA	rs11480453	20	31347512	30690943	31544090	GGT	CA	C	0.0248	0.0025	4.5e-23	0.4026	420390	NA	NA	NA	NA	NA	NA	NA	NA	NA	NA	NA	NA	NA	NA	NA	NA	NA	NA	NA	NA	NA	NA	NA	NA	NA	NA	NA	NA	NA	NA	NA	NA	CA	C	0.02477	0.002504	4.57e-23	0.4026	420390	1
557	20:39656342:A:G	rs6072249	20	39656342	38729518	40686489	GGT	A	G	-0.0271	0.0017	1.88e-56	0.3533	865977	A	G	-0.0201502	0.00375922	8.31e-08	0.18804	152034	0	G	A	0.0216087	0.00605558	0.000359171	0.814339	67467	0	A	G	-0.0277589	0.00482258	6.1e-08	0.152006	133471	0	A	G	-0.0241984	0.00571438	2.29e-05	0.2093	92615	0	G	A	0.03137	0.002437	6.46e-38	0.4726	420390	1
558	20:43042364:C:T	rs1800961	20	43042364	42958768	43059237	GGT	T	C	0.0695	0.0061	1.93e-30	0.0267	646476	NA	NA	NA	NA	NA	NA	NA	NA	NA	NA	NA	NA	NA	NA	NA	NA	C	T	-0.0531339	0.0174086	0.0016	0.989964	133471	0	T	C	0.0552097	0.0173308	0.00144544	0.0144	92615	0	T	C	0.07444	0.006969	1.23e-26	0.03133	420390	1
559	20:44544947:C:T	rs58847685	20	44544947	44536932	44590298	GGT	T	C	0.0179	0.0029	5.13e-10	0.835	865977	C	T	-0.0202283	0.0123464	0.101339	0.0142698	152034	0	C	T	-0.0285432	0.0209003	0.172038	0.0127951	67467	0	T	C	0.0107233	0.0206872	0.55	0.992877	133471	0	T	C	0.0199718	0.0135882	0.141254	0.9755	92615	0	C	T	-0.01758	0.003103	1.48e-08	0.1887	420390	1
560	20:45557065:A:G	rs1412957	20	45557065	45550489	45558831	GGT	A	G	-0.0106	0.0017	2.75e-10	0.3768	865977	A	G	-0.00706879	0.00363519	0.0518296	0.205125	152034	0	G	A	0.00371301	0.00586356	0.526581	0.790451	67467	0	A	G	-0.007084	0.00410029	0.05	0.23158	133471	0	A	G	-0.00477844	0.00636255	0.457088	0.1509	92615	0	G	A	0.01573	0.002478	2.16e-10	0.4263	420390	1
561	20:46413137:A:G	rs111783138	20	46413137	46394920	46468908	GGT	A	G	-0.0298	0.0052	1.07e-08	0.9705	713943	NA	NA	NA	NA	NA	NA	NA	NA	G	A	0.0440454	0.0168139	0.00880375	0.0217438	67467	0	A	G	-0.0284931	0.0111746	0.0056	0.974636	133471	0	A	G	-0.0101924	0.0172191	0.549541	0.9832	92615	0	G	A	0.03093	0.006742	4.5e-06	0.03416	420390	0
562	20:49341795:G:GC	20:49341795:GC:G	20	49341795	49341795	49355515	GGT	G	GC	0.0762	0.0128	2.54e-09	0.9748	133471	NA	NA	NA	NA	NA	NA	NA	NA	NA	NA	NA	NA	NA	NA	NA	NA	GC	G	-0.0761716	0.0127822	7.2e-10	0.0252204	133471	1	NA	NA	NA	NA	NA	NA	NA	NA	NA	NA	NA	NA	NA	NA	NA	NA
563	20:52274008:C:T	rs6022641	20	52274008	52274008	52275147	GGT	T	C	0.0088	0.0015	1.3e-08	0.6092	865977	C	T	-0.00702569	0.0029779	0.0183104	0.42524	152034	0	C	T	-0.00275287	0.00481938	0.567858	0.42624	67467	0	T	C	0.00558584	0.00349838	0.13	0.568078	133471	0	T	C	0.00863351	0.00494062	0.0812831	0.6211	92615	0	C	T	-0.01377	0.002643	1.91e-07	0.3329	420390	0
564	20:56114913:G:T	rs2006027	20	56114913	56101664	56137895	GGT	T	G	-0.0119	0.002	2.28e-09	0.2157	732506	T	G	-0.0134717	0.00340305	7.54e-05	0.249586	152034	0	G	T	0.0156762	0.0054691	0.0041528	0.751622	67467	0	NA	NA	NA	NA	NA	NA	NA	NA	T	G	-0.0112436	0.00530712	0.0338844	0.2261	92615	0	G	T	0.009483	0.003233	0.00334965	0.8302	420390	0
565	20:60552129:A:G	rs112468262	20	60552129	59832791	60649412	GGT	A	G	0.0133	0.0019	7.23e-12	0.6297	732506	G	A	-0.0130962	0.00294302	8.59e-06	0.466557	152034	0	G	A	-0.0195036	0.00476546	4.26e-05	0.461687	67467	0	NA	NA	NA	NA	NA	NA	NA	NA	A	G	0.0102221	0.00462456	0.0269153	0.6117	92615	0	G	A	-0.01153	0.004114	0.00508159	0.09985	420390	0
566	20:61341472:A:G	rs3746778	20	61341472	61341472	61447633	GGT	A	G	-0.0102	0.0016	5.07e-10	0.3491	865977	A	G	-0.00719262	0.00322332	0.0256525	0.293931	152034	0	A	G	-0.00445442	0.00515931	0.387931	0.294403	67467	0	G	A	0.00277658	0.00431431	0.39	0.69772	133471	0	A	G	-0.00628843	0.00612094	0.301995	0.3025	92615	0	A	G	-0.01668	0.002529	4.27e-11	0.4202	420390	1
567	20:62369300:C:G	rs914559	20	62369300	62196807	62469956	GGT	C	G	0.0188	0.0018	8.26e-27	0.4931	732506	G	C	-0.0177399	0.00308797	9.2e-09	0.345745	152034	1	G	C	-0.0209032	0.00495509	2.46e-05	0.347326	67467	0	NA	NA	NA	NA	NA	NA	NA	NA	C	G	0.0162489	0.00434215	0.00018197	0.6384	92615	0	G	C	-0.02014	0.002821	9.33e-13	0.7544	420390	1
568	21:28232422:A:ATTT	rs776220264	21	28232422	28231584	28268238	GGT	A	ATTT	0.0149	0.0024	1.06e-09	0.4662	420390	NA	NA	NA	NA	NA	NA	NA	NA	NA	NA	NA	NA	NA	NA	NA	NA	NA	NA	NA	NA	NA	NA	NA	NA	NA	NA	NA	NA	NA	NA	NA	NA	A	ATTT	0.01489	0.002441	1.05e-09	0.4662	420390	1
569	21:30106677:A:G	rs3804005	21	30106677	29601953	30833979	GGT	A	G	0.0239	0.0019	9.42e-38	0.2083	865977	A	G	0.0196557	0.00340079	7.48e-09	0.250125	152034	1	A	G	0.022054	0.00548539	5.81e-05	0.244976	67467	0	G	A	-0.0248154	0.00415349	1.4e-08	0.775612	133471	1	A	G	0.0207284	0.00515152	5.75e-05	0.2184	92615	0	A	G	0.03042	0.003669	1.12e-16	0.1254	420390	1
570	21:33795077:A:C	rs78732220	21	33795077	33780677	33863770	GGT	A	C	0.0121	0.0019	7.36e-11	0.2446	865977	A	C	0.00368246	0.00317962	0.246805	0.307671	152034	0	A	C	0.0140957	0.00511423	0.00584835	0.305629	67467	0	C	A	-0.0133512	0.00402759	0.0022	0.753512	133471	0	A	C	0.0171472	0.00567046	0.00251189	0.2462	92615	0	A	C	0.02106	0.00412	3.21e-07	0.09622	420390	0
571	21:37553209:C:T	rs7275804	21	37553209	37549320	37562303	GGT	T	C	-0.0088	0.0016	1.92e-08	0.669	865977	C	T	0.00972863	0.00311545	0.00179196	0.334225	152034	0	C	T	-0.00237476	0.00501211	0.63564	0.337196	67467	0	T	C	-0.00597168	0.00382391	0.15	0.704159	133471	0	T	C	-0.00562627	0.00445854	0.20893	0.6247	92615	0	C	T	0.01348	0.002598	2.13e-07	0.3282	420390	0
572	21:38817361:A:G	rs7283089	21	38817361	38715028	38927494	GGT	A	G	-0.0166	0.0016	8.08e-24	0.6903	865977	G	A	0.0168442	0.00305596	3.55e-08	0.363741	152034	1	G	A	0.0138782	0.0049471	0.00502669	0.367178	67467	0	A	G	-0.0162689	0.00364662	4.5e-06	0.649829	133471	0	A	G	-0.0176776	0.00456615	0.000107152	0.6499	92615	0	G	A	0.01718	0.003217	9.29e-08	0.1738	420390	0
573	21:39677589:G:T	rs2836301	21	39677589	39626474	39690754	GGT	T	G	-0.0111	0.0017	1.09e-10	0.5524	732506	G	T	0.00953439	0.00317957	0.0027119	0.30823	152034	0	G	T	0.00718822	0.00510813	0.159365	0.306867	67467	0	NA	NA	NA	NA	NA	NA	NA	NA	T	G	-0.0105366	0.00518021	0.0416869	0.7202	92615	0	G	T	0.0132	0.00249	1.16e-07	0.6052	420390	0
574	21:42262058:A:G	rs979461	21	42262058	42259075	42274582	GGT	A	G	-0.0144	0.0018	5.02e-16	0.2243	865977	A	G	-0.0054952	0.00357545	0.124311	0.213784	152034	0	A	G	-0.0134927	0.00586432	0.0214018	0.213373	67467	0	G	A	0.0127357	0.00420836	0.0081	0.783682	133471	0	A	G	-0.0181858	0.00600556	0.00245471	0.1659	92615	0	A	G	-0.02021	0.002836	1.05e-12	0.2502	420390	1
575	21:42882671:C:T	rs55953905	21	42882671	42868206	42904814	GGT	T	C	-0.0258	0.0028	1.05e-19	0.2467	420390	NA	NA	NA	NA	NA	NA	NA	NA	NA	NA	NA	NA	NA	NA	NA	NA	NA	NA	NA	NA	NA	NA	NA	NA	NA	NA	NA	NA	NA	NA	NA	NA	T	C	-0.02578	0.002838	1.02e-19	0.2467	420390	1
576	21:46271452:C:T	rs235314	21	46271452	46178297	46318146	GGT	T	C	-0.0246	0.0015	5.16e-61	0.4619	865977	T	C	-0.0228757	0.00296281	1.15e-14	0.447765	152034	1	T	C	-0.0193599	0.00478036	5.12e-05	0.439521	67467	0	C	T	0.0215401	0.0035482	2.4e-09	0.593608	133471	1	T	C	-0.027998	0.00477279	4.47e-09	0.3545	92615	1	T	C	-0.02764	0.002437	7.94e-30	0.5315	420390	1
577	22:29108229:A:G	rs5752776	22	29108229	28104792	29616686	GGT	A	G	-0.0228	0.0018	1.81e-36	0.2394	865977	A	G	-0.0241365	0.00393984	9e-10	0.167801	152034	1	G	A	0.0113923	0.0063265	0.0717464	0.834716	67467	0	A	G	-0.021906	0.00526915	8.1e-05	0.122892	133471	0	A	G	-0.0231606	0.00565364	4.17e-05	0.1651	92615	0	G	A	0.02431	0.002592	6.76e-21	0.6733	420390	1
578	22:30842095:A:T	rs5753146	22	30842095	30837511	30865844	GGT	A	T	0.0114	0.002	6.36e-09	0.689	732506	T	A	-0.00231528	0.00457867	0.61309	0.117326	152034	0	A	T	0.00361753	0.00729737	0.620084	0.882372	67467	0	NA	NA	NA	NA	NA	NA	NA	NA	A	T	0.0195478	0.00581224	0.000776247	0.8054	92615	0	A	T	0.01344	0.002469	5.19e-08	0.5896	420390	0
579	22:32445097:A:T	rs148506365	22	32445097	32340335	32569545	GGT	A	T	0.0236	0.0042	2.54e-08	0.8895	420390	NA	NA	NA	NA	NA	NA	NA	NA	NA	NA	NA	NA	NA	NA	NA	NA	NA	NA	NA	NA	NA	NA	NA	NA	NA	NA	NA	NA	NA	NA	NA	NA	T	A	-0.02358	0.004233	2.55e-08	0.1105	420390	1
580	22:39096602:C:T	rs6519133	22	39096602	38102073	39860868	GGT	T	C	-0.0215	0.0015	2.33e-47	0.5332	865977	T	C	-0.0105516	0.00293702	0.000327379	0.490614	152034	0	C	T	0.018836	0.00475357	7.42e-05	0.514736	67467	0	T	C	-0.0181733	0.00349525	1.8e-07	0.489129	133471	0	T	C	-0.0187581	0.00445666	2.57e-05	0.5104	92615	0	C	T	0.0325	0.002488	5.5e-39	0.3937	420390	1
581	22:41496846:A:G	rs17002284	22	41496846	41413130	41627527	GGT	A	G	0.0092	0.0015	1.2e-09	0.5026	865977	A	G	0.0117361	0.00298916	8.63e-05	0.412135	152034	0	G	A	-0.00590918	0.00480497	0.21877	0.58503	67467	0	A	G	0.0149614	0.00359488	8.3e-05	0.380277	133471	0	A	G	0.00955287	0.0042243	0.0239883	0.5051	92615	0	G	A	-0.005091	0.00256	0.0467735	0.345	420390	0
582	22:42336172:A:G	rs5758511	22	42336172	42336172	42336172	GGT	A	G	-0.0096	0.0017	2.5e-08	0.3934	732506	A	G	-0.00802328	0.00294646	0.00646877	0.461282	152034	0	A	G	-0.0107972	0.0047064	0.021782	0.460684	67467	0	NA	NA	NA	NA	NA	NA	NA	NA	A	G	-0.0107224	0.00484843	0.0269153	0.5156	92615	0	A	G	-0.01016	0.002721	0.000187932	0.2745	420390	0
583	22:44424192:G:T	rs13058606	22	44424192	44419010	44425802	GGT	T	G	-0.0173	0.0023	3.53e-14	0.6285	487857	NA	NA	NA	NA	NA	NA	NA	NA	T	G	-0.0136681	0.00566794	0.0158879	0.776881	67467	0	NA	NA	NA	NA	NA	NA	NA	NA	NA	NA	NA	NA	NA	NA	NA	NA	T	G	-0.01794	0.002486	5.25e-13	0.5999	420390	1
584	22:45535999:C:T	rs132821	22	45535999	45529502	45587269	GGT	T	C	-0.0085	0.0015	1.16e-08	0.4591	865977	C	T	0.00760539	0.00294058	0.00969962	0.492123	152034	0	T	C	-0.013011	0.00472136	0.00585532	0.504734	67467	0	C	T	0.0103827	0.00346271	0.0018	0.502578	133471	0	T	C	-0.0074552	0.00441643	0.0912011	0.5015	92615	0	T	C	-0.007156	0.002518	0.00447713	0.3762	420390	0
585	22:50868669:A:T	rs9616847	22	50868669	49929388	51120972	GGT	A	T	0.0135	0.0015	1.42e-18	0.4477	865977	A	T	0.0086047	0.0030601	0.0049249	0.355	152034	0	T	A	-0.00684839	0.00508156	0.177757	0.656128	67467	0	A	T	0.00952711	0.00368743	0.015	0.362505	133471	0	A	T	0.0121396	0.00476928	0.0109648	0.3136	92615	0	T	A	-0.02063	0.002499	1.48e-16	0.3893	420390	1
1	1:6591466:A:G	rs4908907	1	6591466	6336557	6709911	BIL	A	G	0.0148	0.0023	1.68e-10	0.8464	828578	G	A	-0.0144463	0.00494763	0.00350213	0.155901	142918	0	A	G	0.00921377	0.00782169	0.238806	0.843162	49874	0	G	A	-0.013745	0.00533643	0.04	0.14653	124341	0	A	G	0.0100921	0.00614878	0.1	0.7813	92615	0	A	G	0.0188	0.003855	1.08e-06	0.8704	418830	0
2	1:11856378:A:G	rs1801133	1	11856378	11856378	12073937	BIL	A	G	0.0133	0.0019	1e-12	0.3592	704237	A	G	0.0191071	0.00363245	1.44e-07	0.42721	142918	0	A	G	0.0105562	0.00567306	0.0627794	0.431868	49874	0	NA	NA	NA	NA	NA	NA	NA	NA	A	G	0.00779099	0.00458549	0.0891251	0.2708	92615	0	A	G	0.01258	0.002737	4.28e-06	0.3351	418830	0
3	1:16690218:A:C	rs148712747	1	16690218	16454972	16690218	BIL	A	C	0.0711	0.0124	1.08e-08	0.0113	418830	NA	NA	NA	NA	NA	NA	NA	NA	NA	NA	NA	NA	NA	NA	NA	NA	NA	NA	NA	NA	NA	NA	NA	NA	NA	NA	NA	NA	NA	NA	NA	NA	A	C	0.07113	0.01244	1.07e-08	0.01128	418830	1
4	1:25818182:C:T	rs115340137	1	25818182	25520133	25882846	BIL	T	C	-0.1037	0.0137	4.26e-14	0.9911	418830	NA	NA	NA	NA	NA	NA	NA	NA	NA	NA	NA	NA	NA	NA	NA	NA	NA	NA	NA	NA	NA	NA	NA	NA	NA	NA	NA	NA	NA	NA	NA	NA	C	T	0.1037	0.01373	4.37e-14	0.008948	418830	1
5	1:27021913:C:G	rs114165349	1	27021913	26933591	27368126	BIL	C	G	0.1051	0.0086	2.4e-34	0.0234	418830	NA	NA	NA	NA	NA	NA	NA	NA	NA	NA	NA	NA	NA	NA	NA	NA	NA	NA	NA	NA	NA	NA	NA	NA	NA	NA	NA	NA	NA	NA	NA	NA	C	G	0.1051	0.0086	2.51e-34	0.02344	418830	1
6	1:35281660:A:T	rs9426016	1	35281660	35275987	35308016	BIL	A	T	-0.0109	0.0017	7.96e-11	0.5347	828578	A	T	-0.0097775	0.00363791	0.00719524	0.424415	142918	0	T	A	0.00565303	0.0056962	0.320992	0.575712	49874	0	A	T	-0.00734933	0.00379608	0.11	0.476294	124341	0	A	T	-0.00419665	0.00414369	0.30903	0.4419	92615	0	T	A	0.0179	0.002837	2.8e-10	0.2948	418830	1
7	1:38267448:C:G	rs28398279	1	38267448	37997480	38431891	BIL	C	G	-0.0115	0.0018	1.86e-10	0.5635	704237	G	C	0.00507821	0.00363709	0.162646	0.428928	142918	0	C	G	-0.00701226	0.00569343	0.218083	0.574573	49874	0	NA	NA	NA	NA	NA	NA	NA	NA	C	G	-0.0072667	0.0041231	0.0776247	0.4667	92615	0	C	G	-0.01748	0.002636	3.31e-11	0.5968	418830	1
8	1:40035686:C:T	rs17513135	1	40035686	39551488	40092933	BIL	T	C	-0.0228	0.0024	6.88e-21	0.1819	704237	T	C	-0.0120184	0.00587616	0.0408277	0.104556	142918	0	T	C	-0.0188542	0.00931901	0.0430525	0.102579	49874	0	NA	NA	NA	NA	NA	NA	NA	NA	T	C	-0.0174431	0.00643669	0.00676083	0.1113	92615	0	T	C	-0.02735	0.003083	7.24e-19	0.2281	418830	1
9	1:46324191:C:T	rs12751443	1	46324191	46003445	46605728	BIL	T	C	0.011	0.0018	4.35e-10	0.2984	828578	T	C	0.0120462	0.00407647	0.00312608	0.264361	142918	0	T	C	0.0212784	0.00644657	0.000964341	0.262597	49874	0	C	T	-0.00652752	0.0040874	0.13	0.69138	124341	0	T	C	0.00874053	0.00451252	0.0524807	0.3321	92615	0	T	C	0.01165	0.002815	3.48e-05	0.3036	418830	0
10	1:53081658:C:CT	1:53081658_CT_C	1	53081658	53063913	53082142	BIL	CT	C	0.0159	0.0027	6.41e-09	0.4428	418830	NA	NA	NA	NA	NA	NA	NA	NA	NA	NA	NA	NA	NA	NA	NA	NA	NA	NA	NA	NA	NA	NA	NA	NA	NA	NA	NA	NA	NA	NA	NA	NA	C	CT	-0.01589	0.002737	6.35e-09	0.5572	418830	1
11	1:63086001:A:T	rs12239737	1	63086001	62900811	63271724	BIL	A	T	-0.0208	0.0022	5.5e-22	0.2657	704237	A	T	-0.0111414	0.00495722	0.0246079	0.155603	142918	0	A	T	-0.0132999	0.00821974	0.105652	0.144018	49874	0	NA	NA	NA	NA	NA	NA	NA	NA	A	T	-0.0170171	0.00572139	0.00295121	0.1662	92615	0	A	T	-0.02551	0.002778	4.07e-20	0.3377	418830	1
12	1:91542517:C:T	rs469864	1	91542517	91530001	91550197	BIL	T	C	0.0141	0.002	4.22e-12	0.8011	828578	C	T	-0.0173109	0.00449076	0.000115839	0.200332	142918	0	C	T	-0.0129823	0.00708995	0.0670886	0.195723	49874	0	T	C	0.0136427	0.0046767	0.0089	0.792193	124341	0	T	C	0.00981147	0.00582932	0.0933254	0.8509	92615	0	C	T	-0.0141	0.003189	9.73e-06	0.2095	418830	0
13	1:107597988:C:T	rs1730850	1	107597988	107514107	107627697	BIL	T	C	0.0161	0.0017	3.46e-20	0.6882	828578	C	T	-0.0165128	0.00399522	3.58e-05	0.280776	142918	0	T	C	0.0153377	0.0063623	0.0159215	0.713159	49874	0	C	T	-0.0114738	0.00417493	0.007	0.284401	124341	0	T	C	0.0158	0.0045197	0.000467735	0.6906	92615	0	T	C	0.01813	0.002738	3.55e-11	0.6564	418830	1
14	1:108578343:A:G	rs72987493	1	108578343	108555222	108665182	BIL	A	G	0.0173	0.0031	2.63e-08	0.9217	828578	G	A	-0.0187345	0.00631203	0.0029969	0.0888901	142918	0	G	A	-0.0055064	0.00979958	0.574183	0.0917637	49874	0	A	G	0.00872199	0.00630035	0.25	0.899158	124341	0	A	G	0.0157545	0.00920783	0.0870964	0.9456	92615	0	G	A	-0.02761	0.005674	1.14e-06	0.05589	418830	0
15	1:110232983:A:G	rs140584594	1	110232983	110225432	110233229	BIL	A	G	-0.0233	0.0029	7.98e-16	0.2692	418830	NA	NA	NA	NA	NA	NA	NA	NA	NA	NA	NA	NA	NA	NA	NA	NA	NA	NA	NA	NA	NA	NA	NA	NA	NA	NA	NA	NA	NA	NA	NA	NA	G	A	0.02335	0.002899	7.94e-16	0.7308	418830	1
16	1:113196896:A:G	rs3790598	1	113196896	113055653	113217311	BIL	A	G	-0.0195	0.0028	2.64e-12	0.1354	704237	A	G	-0.0291312	0.00673929	1.54e-05	0.0771526	142918	0	A	G	-0.022977	0.0104471	0.0278522	0.0774953	49874	0	NA	NA	NA	NA	NA	NA	NA	NA	A	G	-0.0135397	0.00821557	0.1	0.086	92615	0	A	G	-0.01759	0.003471	4.04e-07	0.1661	418830	0
17	1:150815411:A:G	rs3768013	1	150815411	150586971	150956128	BIL	A	G	-0.0108	0.0017	1.41e-10	0.3551	828578	A	G	-0.00928909	0.00388407	0.0167756	0.308537	142918	0	A	G	-0.00298705	0.0060643	0.622322	0.3124	49874	0	G	A	0.00885504	0.00385919	0.039	0.604218	124341	0	A	G	-0.013408	0.00432482	0.00194984	0.3466	92615	0	A	G	-0.01298	0.002683	1.32e-06	0.3694	418830	0
18	1:154426970:A:C	rs2228145	1	154426970	154123157	154652119	BIL	A	C	-0.0145	0.0018	6.48e-16	0.5884	704237	C	A	0.01068	0.00361664	0.00314687	0.432454	142918	0	C	A	0.0114391	0.00566571	0.0434865	0.4324	49874	0	NA	NA	NA	NA	NA	NA	NA	NA	A	C	-0.0124683	0.00417408	0.00281838	0.6238	92615	0	C	A	0.01796	0.002621	7.24e-12	0.4102	418830	1
19	1:156320896:C:CAGT	rs67108128	1	156320896	156156789	156810219	BIL	CAGT	C	-0.0341	0.0028	3.13e-33	0.7592	285407	C	CAGT	0.0308983	0.00422992	2.78e-13	0.235359	142918	1	C	CAGT	0.0256681	0.00661259	0.000103729	0.234651	49874	0	NA	NA	NA	NA	NA	NA	NA	NA	CAGT	C	-0.0423145	0.00469925	2.19e-19	0.7494	92615	1	NA	NA	NA	NA	NA	NA	NA	NA
20	1:158612548:A:T	rs857721	1	158612548	158155624	159446748	BIL	A	T	-0.0254	0.0017	1.8e-50	0.3653	828578	A	T	-0.0131716	0.00363845	0.000294471	0.423893	142918	0	A	T	-0.0204503	0.0056442	0.000290933	0.426435	49874	0	T	A	0.0211224	0.00387884	1.4e-07	0.619308	124341	0	A	T	-0.0101813	0.00422351	0.0158489	0.4407	92615	0	A	T	-0.04424	0.002921	7.76e-52	0.2665	418830	1
21	1:161204450:C:G	rs117631668	1	161204450	161135791	161219555	BIL	C	G	-0.0642	0.0058	2.55e-28	0.9667	409748	G	C	0.0847196	0.0102271	1.19e-16	0.0319869	142918	1	G	C	0.0700233	0.0158891	1.05e-05	0.0340344	49874	0	C	G	-0.0430209	0.0103533	4.6e-05	0.963565	124341	0	C	G	-0.0610576	0.0122356	6.03e-07	0.9696	92615	0	NA	NA	NA	NA	NA	NA	NA	NA
22	1:202192423:C:T	rs4950775	1	202192423	202177371	202485074	BIL	T	C	0.0143	0.0018	1.05e-14	0.3039	828578	T	C	0.0144598	0.00461721	0.00173791	0.185522	142918	0	T	C	0.0128604	0.0072863	0.077561	0.182648	49874	0	C	T	-0.00326948	0.00491961	0.39	0.822035	124341	0	T	C	0.00585199	0.00484599	0.229087	0.2253	92615	0	T	C	0.02001	0.002632	2.88e-14	0.4174	418830	1
23	1:203665047:C:T	rs3851298	1	203665047	203649423	203667409	BIL	T	C	0.0299	0.0044	6.95e-12	0.0982	418830	NA	NA	NA	NA	NA	NA	NA	NA	NA	NA	NA	NA	NA	NA	NA	NA	NA	NA	NA	NA	NA	NA	NA	NA	NA	NA	NA	NA	NA	NA	NA	NA	C	T	-0.02987	0.004355	6.92e-12	0.9018	418830	1
24	1:205745932:C:T	rs1772154	1	205745932	205632932	205779231	BIL	T	C	0.0121	0.0017	1.17e-12	0.5954	828578	T	C	0.00926737	0.00359139	0.00986744	0.49718	142918	0	T	C	0.0182787	0.00562258	0.00115024	0.503553	49874	0	C	T	-0.0139272	0.00377712	0.00088	0.490222	124341	0	T	C	0.0135476	0.00407518	0.000891251	0.5605	92615	0	T	C	0.01032	0.003086	0.000827942	0.7727	418830	0
25	1:213937382:A:G	rs1891058	1	213937382	213937382	213953479	BIL	A	G	-0.0125	0.0018	6.22e-12	0.6995	828578	G	A	0.00885449	0.00455177	0.0517407	0.19374	142918	0	A	G	-0.00277778	0.00715456	0.697829	0.790474	49874	0	G	A	0.00681286	0.00432722	0.093	0.256227	124341	0	A	G	-0.0107197	0.00499589	0.0316228	0.7975	92615	0	A	G	-0.01771	0.002657	2.63e-11	0.6061	418830	1
26	1:220970593:G:T	rs2807834	1	220970593	220969049	221035385	BIL	T	G	-0.0198	0.002	6.7e-23	0.2378	828578	T	G	-0.0117565	0.00545426	0.0311253	0.123273	142918	0	G	T	0.0153361	0.00850026	0.0712018	0.874885	49874	0	T	G	-0.0048052	0.00548579	0.5	0.137362	124341	0	T	G	-0.0242463	0.00515412	2.57e-06	0.2096	92615	0	G	T	0.02498	0.002786	3.02e-19	0.686	418830	1
27	1:225961391:T:TA	1:225961391_TA_T	1	225961391	225887954	225964342	BIL	T	TA	0.0242	0.0042	6.93e-09	0.1089	418830	NA	NA	NA	NA	NA	NA	NA	NA	NA	NA	NA	NA	NA	NA	NA	NA	NA	NA	NA	NA	NA	NA	NA	NA	NA	NA	NA	NA	NA	NA	NA	NA	T	TA	0.02419	0.004176	6.98e-09	0.1089	418830	1
28	1:234852204:A:G	rs526936	1	234852204	233730981	235286059	BIL	A	G	0.023	0.0017	7.86e-41	0.6299	828578	G	A	-0.0187108	0.00393786	2.02e-06	0.296145	142918	0	A	G	0.0354541	0.00619291	1.03e-08	0.704245	49874	1	G	A	-0.00841838	0.00418118	0.042	0.290632	124341	0	A	G	0.0113796	0.00491539	0.0204174	0.761	92615	0	A	G	0.0315	0.002589	4.68e-34	0.518	418830	1
29	1:247601886:A:G	rs56015600	1	247601886	247577934	247614617	BIL	A	G	0.0124	0.0018	1.01e-11	0.391	704237	A	G	0.00937361	0.00363866	0.00999163	0.415305	142918	0	G	A	-0.0128694	0.00569478	0.0238305	0.583211	49874	0	NA	NA	NA	NA	NA	NA	NA	NA	A	G	0.00597701	0.00415888	0.151356	0.3947	92615	0	G	A	-0.0165	0.002679	7.33e-10	0.6295	418830	1
30	2:26078704:C:CA	2:26078704_CA_C	2	26078704	25165899	28354586	BIL	CA	C	-0.0168	0.0028	1.27e-09	0.6627	418830	NA	NA	NA	NA	NA	NA	NA	NA	NA	NA	NA	NA	NA	NA	NA	NA	NA	NA	NA	NA	NA	NA	NA	NA	NA	NA	NA	NA	NA	NA	NA	NA	C	CA	0.01675	0.002759	1.26e-09	0.3373	418830	1
31	2:32524617:A:G	rs72798736	2	32524617	31842381	33040343	BIL	A	G	-0.0278	0.0037	1.05e-13	0.0986	593045	NA	NA	NA	NA	NA	NA	NA	NA	A	G	-0.00696979	0.0182535	0.702585	0.0256687	49874	0	G	A	0.0235475	0.0102453	0.028	0.964987	124341	0	NA	NA	NA	NA	NA	NA	NA	NA	A	G	-0.02952	0.004114	7.08e-13	0.1125	418830	1
32	2:46353166:A:G	rs10495928	2	46353166	46326639	46560084	BIL	A	G	0.0203	0.0019	5.38e-26	0.7437	828578	G	A	-0.0272472	0.00448648	1.25e-09	0.201056	142918	1	G	A	-0.0257203	0.00698721	0.000232268	0.200736	49874	0	A	G	0.0194247	0.00491345	0.00021	0.832468	124341	0	A	G	0.0157967	0.00630056	0.0123027	0.8625	92615	0	G	A	-0.01797	0.002737	5.13e-11	0.3354	418830	1
33	2:64894148:C:T	rs7596561	2	64894148	64860017	65007900	BIL	T	C	-0.0258	0.0028	1.2e-19	0.1725	828578	T	C	-0.0311778	0.0107629	0.00376999	0.0287228	142918	0	T	C	-0.0172879	0.0168852	0.305905	0.0288361	49874	0	C	T	0.0141404	0.0133236	0.14	0.9791	124341	0	T	C	-0.0232666	0.011253	0.0389045	0.05	92615	0	T	C	-0.02653	0.003199	1.1e-16	0.209	418830	1
34	2:68917175:A:G	rs72835101	2	68917175	68909258	68953357	BIL	A	G	0.0109	0.0017	1.36e-10	0.3697	828578	A	G	0.0116459	0.00362507	0.00131546	0.430873	142918	0	A	G	0.00614872	0.00571583	0.282046	0.434336	49874	0	G	A	-0.0122082	0.00370132	0.00035	0.561909	124341	0	A	G	0.0075611	0.00477581	0.112202	0.3448	92615	0	A	G	0.01213	0.002868	2.36e-05	0.2831	418830	0
35	2:88424066:C:T	rs2241883	2	88424066	88400120	88537797	BIL	T	C	-0.0229	0.0019	5.22e-35	0.7413	828578	C	T	0.0376035	0.00435926	6.35e-18	0.217387	142918	1	C	T	0.0309413	0.00679998	5.36e-06	0.217558	49874	0	T	C	-0.0183448	0.00434613	5.4e-05	0.769009	124341	0	T	C	-0.0288121	0.00536521	7.94e-08	0.7919	92615	0	C	T	0.01585	0.0028	1.49e-08	0.3079	418830	1
36	2:101575474:A:C	rs1992769	2	101575474	101562108	101767957	BIL	A	C	-0.0121	0.0019	7.61e-11	0.3521	828578	A	C	-0.0116475	0.00460541	0.0114362	0.186705	142918	0	A	C	-0.000888951	0.00749486	0.905586	0.18355	49874	0	C	A	0.00378987	0.00464827	0.49	0.804376	124341	0	A	C	-0.00845183	0.00603694	0.162181	0.1768	92615	0	A	C	-0.01693	0.002594	6.76e-11	0.5059	418830	1
37	2:106635452:C:T	rs10445874	2	106635452	106635452	106636722	BIL	T	C	0.0173	0.003	1.33e-08	0.234	543171	NA	NA	NA	NA	NA	NA	NA	NA	NA	NA	NA	NA	NA	NA	NA	NA	C	T	-0.0101495	0.0225391	0.54	0.992904	124341	0	NA	NA	NA	NA	NA	NA	NA	NA	T	C	0.01741	0.003069	1.4e-08	0.2382	418830	1
38	2:111696416:C:CT	2:111696416_CT_C	2	111696416	111696416	111703332	BIL	CT	C	0.0195	0.0033	5.38e-09	0.8068	418830	NA	NA	NA	NA	NA	NA	NA	NA	NA	NA	NA	NA	NA	NA	NA	NA	NA	NA	NA	NA	NA	NA	NA	NA	NA	NA	NA	NA	NA	NA	NA	NA	C	CT	-0.01946	0.003335	5.43e-09	0.1932	418830	1
39	2:113844174:C:CA	2:113844174_CA_C	2	113844174	113593518	113888793	BIL	CA	C	0.0244	0.0026	2.67e-20	0.5978	418830	NA	NA	NA	NA	NA	NA	NA	NA	NA	NA	NA	NA	NA	NA	NA	NA	NA	NA	NA	NA	NA	NA	NA	NA	NA	NA	NA	NA	NA	NA	NA	NA	C	CA	-0.02438	0.002641	2.63e-20	0.4022	418830	1
40	2:158481992:A:G	rs10164853	2	158481992	158287934	158481992	BIL	A	G	-0.0204	0.0021	1.8e-21	0.7711	828578	G	A	0.0197302	0.00407522	1.29e-06	0.262259	142918	0	G	A	0.0251283	0.00656733	0.000130107	0.262434	49874	0	A	G	-0.0124299	0.00460289	0.0084	0.777816	124341	0	A	G	-0.0189633	0.00469473	5.37e-05	0.6861	92615	0	G	A	0.0295	0.004922	2.06e-09	0.07589	418830	1
41	2:204077329:C:CA	rs367786013	2	204077329	203988065	204077329	BIL	CA	C	-0.0198	0.0034	8.47e-09	0.7877	418830	NA	NA	NA	NA	NA	NA	NA	NA	NA	NA	NA	NA	NA	NA	NA	NA	NA	NA	NA	NA	NA	NA	NA	NA	NA	NA	NA	NA	NA	NA	NA	NA	C	CA	0.01977	0.003433	8.45e-09	0.2123	418830	1
42	2:211540507:A:C	rs1047891	2	211540507	211540507	211859753	BIL	A	C	0.0251	0.002	2.02e-37	0.2421	828578	A	C	0.029743	0.00465826	1.71e-10	0.180862	142918	1	A	C	0.0548322	0.0072881	5.33e-14	0.178881	49874	1	C	A	-0.0213599	0.00531278	2e-05	0.848287	124341	0	A	C	0.0231442	0.00588756	8.51e-05	0.1626	92615	0	A	C	0.02066	0.00278	1.07e-13	0.3156	418830	1
43	2:213838357:C:T	rs78718201	2	213838357	213838357	213911435	BIL	T	C	-0.049	0.0088	2.37e-08	0.0229	418830	NA	NA	NA	NA	NA	NA	NA	NA	NA	NA	NA	NA	NA	NA	NA	NA	NA	NA	NA	NA	NA	NA	NA	NA	NA	NA	NA	NA	NA	NA	NA	NA	T	C	-0.04897	0.008772	2.37e-08	0.02293	418830	1
44	2:219150211:A:G	rs7559416	2	219150211	219132731	219177148	BIL	A	G	-0.0101	0.0018	2.67e-08	0.5901	704237	G	A	0.0150606	0.00361897	3.16e-05	0.43526	142918	0	G	A	0.00763792	0.00565317	0.176668	0.432452	49874	0	NA	NA	NA	NA	NA	NA	NA	NA	A	G	-0.00791716	0.00452458	0.0794328	0.6265	92615	0	G	A	0.008841	0.002635	0.000794328	0.4038	418830	0
45	2:224075322:C:G	rs549810121	2	224075322	224075322	224307098	BIL	C	G	0.21	0.0339	5.64e-10	0.0017	418830	NA	NA	NA	NA	NA	NA	NA	NA	NA	NA	NA	NA	NA	NA	NA	NA	NA	NA	NA	NA	NA	NA	NA	NA	NA	NA	NA	NA	NA	NA	NA	NA	C	G	0.21	0.03387	5.69e-10	0.001703	418830	1
46	2:242342984:C:T	rs12695001	2	242342984	242166550	242443157	BIL	T	C	0.0157	0.0026	1.66e-09	0.1645	828578	T	C	0.0147111	0.00751013	0.0501316	0.061147	142918	0	C	T	-0.023219	0.0118259	0.0495995	0.939187	49874	0	T	C	0.0189054	0.00944395	0.054	0.039633	124341	0	T	C	0.0112502	0.0100414	0.263027	0.0655	92615	0	C	T	-0.01545	0.003146	9.04e-07	0.7864	418830	0
47	3:2312775:C:T	rs577953520	3	2312775	2312775	2312775	BIL	T	C	-0.0264	0.0048	4.42e-08	0.0772	543171	NA	NA	NA	NA	NA	NA	NA	NA	NA	NA	NA	NA	NA	NA	NA	NA	C	T	0.0302496	0.0150321	0.056	0.982002	124341	0	NA	NA	NA	NA	NA	NA	NA	NA	T	C	-0.02595	0.005091	3.48e-07	0.08397	418830	0
48	3:12268604:A:G	rs7641325	3	12268604	12235723	12537522	BIL	A	G	0.0122	0.0017	2.71e-13	0.3715	828578	A	G	0.00853899	0.00371607	0.02157	0.371584	142918	0	A	G	-0.000828522	0.00582097	0.886816	0.369223	49874	0	G	A	-0.01477	0.00406369	0.00036	0.682363	124341	0	A	G	0.00465599	0.00442013	0.295121	0.3031	92615	0	A	G	0.01822	0.00262	3.55e-12	0.4184	418830	1
49	3:24520283:A:G	rs6792725	3	24520283	24520283	24520283	BIL	A	G	0.0104	0.0017	1.13e-09	0.4323	828578	A	G	0.00976311	0.00359564	0.00662226	0.499913	142918	0	G	A	-0.0101085	0.00594416	0.0890223	0.512372	49874	0	A	G	0.00477603	0.0037824	0.37	0.527934	124341	0	A	G	0.0082025	0.00470865	0.0812831	0.4663	92615	0	G	A	-0.01508	0.002887	1.73e-07	0.6928	418830	0
50	3:48571578:C:T	rs145532912	3	48571578	46713120	51754781	BIL	T	C	-0.0803	0.0098	2.03e-16	0.9814	418830	NA	NA	NA	NA	NA	NA	NA	NA	NA	NA	NA	NA	NA	NA	NA	NA	NA	NA	NA	NA	NA	NA	NA	NA	NA	NA	NA	NA	NA	NA	NA	NA	C	T	0.08027	0.009765	2.04e-16	0.01862	418830	1
51	3:114461208:A:G	rs1882289	3	114461208	114430041	114464858	BIL	A	G	0.0138	0.0019	2.35e-13	0.6616	828578	G	A	-0.0158486	0.00370492	1.89e-05	0.380442	142918	0	A	G	0.0122011	0.00584197	0.0367506	0.622672	49874	0	G	A	-0.0145055	0.0037921	0.00012	0.441981	124341	0	A	G	0.00710506	0.00440423	0.107152	0.6216	92615	0	A	G	0.01695	0.004098	3.53e-05	0.8878	418830	0
52	3:117071926:A:T	rs150436461	3	117071926	117071926	117071926	BIL	A	T	-0.0906	0.0156	6.06e-09	0.0073	418830	NA	NA	NA	NA	NA	NA	NA	NA	NA	NA	NA	NA	NA	NA	NA	NA	NA	NA	NA	NA	NA	NA	NA	NA	NA	NA	NA	NA	NA	NA	NA	NA	A	T	-0.0906	0.01558	6.1e-09	0.007299	418830	1
53	3:125904688:A:G	rs750714	3	125904688	125904688	125910381	BIL	A	G	0.0116	0.0017	2.36e-11	0.3361	828578	A	G	0.0117844	0.00400671	0.00326976	0.278621	142918	0	A	G	0.0156297	0.00638658	0.0143943	0.277381	49874	0	G	A	-0.00748608	0.00429152	0.07	0.737914	124341	0	A	G	0.0169929	0.00453067	0.000177828	0.2798	92615	0	A	G	0.01046	0.00263	7.01e-05	0.4176	418830	0
54	3:126638017:T:TA	3:126638017_TA_T	3	126638017	126435975	126683521	BIL	T	TA	0.0177	0.0029	5.66e-10	0.7116	418830	NA	NA	NA	NA	NA	NA	NA	NA	NA	NA	NA	NA	NA	NA	NA	NA	NA	NA	NA	NA	NA	NA	NA	NA	NA	NA	NA	NA	NA	NA	NA	NA	T	TA	0.0177	0.002855	5.74e-10	0.7116	418830	1
55	3:133982079:A:ATC	rs142266951	3	133982079	133868479	133997989	BIL	A	ATC	0.0132	0.0022	4.84e-09	0.6403	654363	ATC	A	-0.00785281	0.00360084	0.0291963	0.499272	142918	0	NA	NA	NA	NA	NA	NA	NA	NA	NA	NA	NA	NA	NA	NA	NA	NA	A	ATC	0.0162865	0.00417546	9.55e-05	0.5642	92615	0	ATC	A	-0.01679	0.003974	2.39e-05	0.1207	418830	0
56	3:135925191:A:T	rs1154988	3	135925191	135234523	137157130	BIL	A	T	-0.0577	0.0021	4.29e-160	0.8125	828578	T	A	0.0531228	0.00544007	1.59e-22	0.124627	142918	1	A	T	-0.0477367	0.00848582	1.85e-08	0.87525	49874	1	T	A	0.0375547	0.00491087	1.6e-13	0.181219	124341	1	A	T	-0.0530019	0.00644614	2e-16	0.8467	92615	1	A	T	-0.06958	0.003087	2e-112	0.7736	418830	1
57	3:141579870:G:GA	rs563901274	3	141579870	141579870	141806345	BIL	G	GA	0.0172	0.0024	1.41e-12	0.5716	511445	NA	NA	NA	NA	NA	NA	NA	NA	NA	NA	NA	NA	NA	NA	NA	NA	NA	NA	NA	NA	NA	NA	NA	NA	G	GA	0.0156606	0.00497971	0.00165959	0.5342	92615	0	GA	G	-0.01765	0.002777	2.08e-10	0.4168	418830	1
58	3:151131183:A:G	rs2276764	3	151131183	151098519	151131183	BIL	A	G	-0.0095	0.0016	8.3e-09	0.4395	828578	A	G	-0.017279	0.00386098	7.63e-06	0.435152	142918	0	A	G	-0.00517905	0.00568655	0.362425	0.434004	49874	0	G	A	0.00692622	0.00386876	0.14	0.593868	124341	0	A	G	-0.00978511	0.00428394	0.0223872	0.4163	92615	0	A	G	-0.00794	0.002594	0.00220293	0.466	418830	0
59	3:152047470:A:AT	rs35675745	3	152047470	151989828	152095992	BIL	A	AT	-0.0151	0.0019	7.06e-16	0.6147	704237	AT	A	0.0144527	0.00367268	8.31e-05	0.41146	142918	0	AT	A	0.0190062	0.00569063	0.000838073	0.414116	49874	0	NA	NA	NA	NA	NA	NA	NA	NA	A	AT	-0.020382	0.00422469	1.41e-06	0.4746	92615	0	AT	A	0.01208	0.002815	1.77e-05	0.3007	418830	0
60	3:153755718:C:T	rs57354204	3	153755718	153721493	153773565	BIL	T	C	0.0179	0.0032	3.29e-08	0.1577	468704	NA	NA	NA	NA	NA	NA	NA	NA	T	C	0.0198017	0.00848609	0.0196257	0.126753	49874	0	NA	NA	NA	NA	NA	NA	NA	NA	NA	NA	NA	NA	NA	NA	NA	NA	T	C	0.01759	0.003508	5.35e-07	0.163	418830	0
61	3:154696080:A:G	rs9860660	3	154696080	154597055	154713681	BIL	A	G	-0.014	0.002	8.75e-13	0.5028	685660	NA	NA	NA	NA	NA	NA	NA	NA	A	G	-0.00918872	0.00610823	0.132499	0.544347	49874	0	G	A	0.0109175	0.00431222	0.015	0.458105	124341	0	A	G	-0.0126227	0.00530484	0.017378	0.4958	92615	0	A	G	-0.01633	0.002623	4.82e-10	0.4824	418830	1
62	3:156797702:A:G	rs10049090	3	156797702	156791268	158201080	BIL	A	G	-0.0142	0.0019	2.52e-14	0.5397	704237	G	A	0.00743725	0.00381561	0.0512755	0.330049	142918	0	A	G	-0.00825479	0.00597446	0.16707	0.673377	49874	0	NA	NA	NA	NA	NA	NA	NA	NA	A	G	-0.0100363	0.00444904	0.0239883	0.6838	92615	0	A	G	-0.02003	0.00265	4.07e-14	0.3994	418830	1
63	3:169177924:C:T	rs9850919	3	169177924	168871394	169193637	BIL	T	C	-0.013	0.0016	2.76e-15	0.6109	828578	C	T	0.00999182	0.0036972	0.00688128	0.379574	142918	0	T	C	-0.0103848	0.00579666	0.0732116	0.619872	49874	0	C	T	0.00954885	0.00401898	0.037	0.332101	124341	0	T	C	-0.0126881	0.00411526	0.00204174	0.577	92615	0	T	C	-0.01674	0.002634	2.07e-10	0.5936	418830	1
64	3:170729873:C:G	rs6785803	3	170729873	170532111	170768396	BIL	C	G	0.0398	0.0039	1.17e-24	0.1225	511445	NA	NA	NA	NA	NA	NA	NA	NA	NA	NA	NA	NA	NA	NA	NA	NA	NA	NA	NA	NA	NA	NA	NA	NA	C	G	0.0346441	0.031019	0.263027	0.0057	92615	0	C	G	0.03992	0.003917	2.14e-24	0.1244	418830	1
65	3:171504356:A:G	rs4894510	3	171504356	171314890	171530282	BIL	A	G	0.0135	0.0021	5.75e-11	0.6979	704237	G	A	-0.0133328	0.00367421	0.000284803	0.393614	142918	0	A	G	0.0132789	0.00575651	0.0210683	0.608144	49874	0	NA	NA	NA	NA	NA	NA	NA	NA	A	G	0.015323	0.0043978	0.000489779	0.6612	92615	0	A	G	0.01248	0.003525	0.000397192	0.8395	418830	0
66	3:182573718:G:GA	rs796581343	3	182573718	182504827	182642134	BIL	G	GA	0.0175	0.0032	3.69e-08	0.2102	418830	NA	NA	NA	NA	NA	NA	NA	NA	NA	NA	NA	NA	NA	NA	NA	NA	NA	NA	NA	NA	NA	NA	NA	NA	NA	NA	NA	NA	NA	NA	NA	NA	GA	G	-0.01749	0.003177	3.7e-08	0.7898	418830	1
67	3:187653475:C:T	rs532505	3	187653475	187632584	187735024	BIL	T	C	-0.013	0.0016	1.56e-15	0.4563	828578	T	C	-0.0135863	0.00360032	0.000160883	0.491922	142918	0	T	C	-0.00541949	0.00564174	0.33675	0.493867	49874	0	C	T	0.014347	0.00382703	0.00033	0.553213	124341	0	T	C	-0.0119163	0.0042451	0.00501187	0.5679	92615	0	T	C	-0.01422	0.002655	8.47e-08	0.3895	418830	0
68	3:195809116:A:C	rs3827554	3	195809116	195779661	196518793	BIL	A	C	-0.0136	0.0019	5.88e-13	0.4897	704237	C	A	0.0127265	0.00367905	0.00054184	0.393344	142918	0	C	A	0.00760564	0.00578176	0.188357	0.39154	49874	0	NA	NA	NA	NA	NA	NA	NA	NA	A	C	-0.010546	0.00445264	0.0177828	0.7004	92615	0	C	A	0.01661	0.002794	2.75e-09	0.6885	418830	1
69	4:2183226:A:AAAAAT	rs143403972	4	2183226	2144985	2266214	BIL	A	AAAAAT	0.0138	0.0024	1.38e-08	0.7252	654363	AAAAAT	A	-0.0136439	0.00385879	0.000406548	0.317588	142918	0	NA	NA	NA	NA	NA	NA	NA	NA	NA	NA	NA	NA	NA	NA	NA	NA	A	AAAAAT	0.00732025	0.00444495	0.1	0.6094	92615	0	AAAAAT	A	-0.0205	0.004429	3.7e-06	0.1033	418830	0
70	4:17884986:C:T	rs16895971	4	17884986	17808337	18032493	BIL	T	C	0.0111	0.002	4.21e-08	0.789	828578	C	T	-0.00526302	0.00443111	0.234935	0.208434	142918	0	C	T	-0.0185941	0.00691893	0.00720061	0.208074	49874	0	T	C	0.0108661	0.00448557	0.043	0.759357	124341	0	T	C	0.00945457	0.00444353	0.0331131	0.71	92615	0	C	T	-0.01451	0.00376	0.000113501	0.1364	418830	0
71	4:30634098:C:T	rs142360267	4	30634098	30634098	30634098	BIL	T	C	0.0744	0.0135	3.63e-08	0.9899	418830	NA	NA	NA	NA	NA	NA	NA	NA	NA	NA	NA	NA	NA	NA	NA	NA	NA	NA	NA	NA	NA	NA	NA	NA	NA	NA	NA	NA	NA	NA	NA	NA	C	T	-0.07441	0.01351	3.64e-08	0.01007	418830	1
72	4:38939257:C:T	rs1553479	4	38939257	38002841	39935376	BIL	T	C	-0.1545	0.0238	7.9e-11	0.9969	418830	NA	NA	NA	NA	NA	NA	NA	NA	NA	NA	NA	NA	NA	NA	NA	NA	NA	NA	NA	NA	NA	NA	NA	NA	NA	NA	NA	NA	NA	NA	NA	NA	C	T	0.1545	0.02376	7.94e-11	0.003074	418830	1
73	4:55396322:A:G	rs218243	4	55396322	55395024	56170669	BIL	A	G	0.0107	0.0019	8.67e-09	0.7276	828578	G	A	-0.0106674	0.00384876	0.00557754	0.320806	142918	0	G	A	-0.0138368	0.0060506	0.0222049	0.320325	49874	0	A	G	0.00446469	0.00422089	0.19	0.7207	124341	0	A	G	0.0123488	0.0043442	0.00446684	0.6775	92615	0	G	A	-0.01262	0.003382	0.000190546	0.1852	418830	0
74	4:69669183:C:T	rs10000284	4	69669183	69529612	70274396	BIL	T	C	0.0325	0.003	5.43e-27	0.9063	735963	C	T	-0.0390525	0.00634361	7.45e-10	0.0879875	142918	1	C	T	-0.0356429	0.00997083	0.000350606	0.0895448	49874	0	T	C	0.0221548	0.00717105	0.0014	0.923437	124341	0	NA	NA	NA	NA	NA	NA	NA	NA	C	T	-0.03261	0.004254	1.78e-14	0.103	418830	1
75	4:74274363:A:G	rs142714816	4	74274363	74000300	74274363	BIL	A	G	-0.3359	0.0467	6.14e-13	0.9992	418830	NA	NA	NA	NA	NA	NA	NA	NA	NA	NA	NA	NA	NA	NA	NA	NA	NA	NA	NA	NA	NA	NA	NA	NA	NA	NA	NA	NA	NA	NA	NA	NA	G	A	0.3359	0.04667	6.17e-13	0.0007676	418830	1
76	4:86718850:A:G	rs12710823	4	86718850	86642559	86760684	BIL	A	G	-0.0141	0.002	5.1e-12	0.2106	828578	A	G	-0.0171509	0.00440267	9.8e-05	0.211628	142918	0	G	A	0.00459155	0.00708464	0.516921	0.785661	49874	0	A	G	-0.0136244	0.00457287	0.007	0.226969	124341	0	A	G	-0.0211285	0.0065112	0.0011749	0.1801	92615	0	G	A	0.01293	0.003209	5.58e-05	0.7913	418830	0
77	4:88064431:A:G	rs10023050	4	88064431	87772240	88313254	BIL	A	G	-0.0216	0.0016	3.77e-40	0.5846	828578	G	A	0.0203125	0.00361771	1.97e-08	0.434546	142918	1	G	A	0.0261439	0.00564226	3.59e-06	0.438124	49874	0	A	G	-0.0217745	0.00380969	4.2e-08	0.5611	124341	1	A	G	-0.0156881	0.00422786	0.00020893	0.5986	92615	0	G	A	0.02362	0.002644	4.17e-19	0.3943	418830	1
78	4:100064166:G:GA	rs5860566	4	100064166	99713350	100919254	BIL	G	GA	0.0224	0.0028	2.18e-15	0.3037	418830	NA	NA	NA	NA	NA	NA	NA	NA	NA	NA	NA	NA	NA	NA	NA	NA	NA	NA	NA	NA	NA	NA	NA	NA	NA	NA	NA	NA	NA	NA	NA	NA	GA	G	-0.02242	0.002827	2.14e-15	0.6963	418830	1
79	4:110843140:C:T	rs62327604	4	110843140	110825941	110963648	BIL	T	C	-0.0147	0.0017	6.11e-18	0.6699	828578	C	T	0.024246	0.00384923	3e-10	0.320257	142918	1	C	T	0.0100559	0.00602529	0.0951265	0.320301	49874	0	T	C	-0.0005221	0.00409939	0.78	0.684749	124341	0	T	C	-0.019043	0.00433586	1.12e-05	0.6719	92615	0	C	T	0.01554	0.002725	1.18e-08	0.3445	418830	1
80	4:124804151:A:G	rs113826451	4	124804151	124571414	124983048	BIL	A	G	-0.0249	0.0032	1.43e-14	0.079	828578	A	G	-0.0217255	0.00834314	0.00921425	0.0488602	142918	0	A	G	-0.0354623	0.0134192	0.00822572	0.0470468	49874	0	G	A	0.00857803	0.0106157	0.44	0.967152	124341	0	A	G	-0.0392591	0.00934848	2.69e-05	0.0505	92615	0	A	G	-0.02433	0.004258	1.1e-08	0.1034	418830	1
81	4:129047722:A:C	rs62334615	4	129047722	128437950	129223349	BIL	A	C	0.0124	0.0022	9.7e-09	0.8254	828578	C	A	-0.0126999	0.00543831	0.0195295	0.12454	142918	0	C	A	-0.0193987	0.00851125	0.0226564	0.124661	49874	0	A	C	0.00792988	0.00528643	0.11	0.849867	124341	0	A	C	0.00718896	0.00607061	0.234423	0.8664	92615	0	C	A	-0.0144	0.003132	4.28e-06	0.2175	418830	0
82	4:144881840:A:G	rs4835097	4	144881840	144594291	145574239	BIL	A	G	-0.0177	0.0027	2.91e-11	0.2573	611622	A	G	-0.0148386	0.00826977	0.0727628	0.0495739	142918	0	G	A	-0.0025488	0.0131195	0.84596	0.95148	49874	0	NA	NA	NA	NA	NA	NA	NA	NA	NA	NA	NA	NA	NA	NA	NA	NA	G	A	0.01901	0.002876	3.89e-11	0.7076	418830	1
83	4:147590699:C:T	rs148583404	4	147590699	147579404	147590794	BIL	T	C	0.0609	0.011	3.25e-08	0.0146	418830	NA	NA	NA	NA	NA	NA	NA	NA	NA	NA	NA	NA	NA	NA	NA	NA	NA	NA	NA	NA	NA	NA	NA	NA	NA	NA	NA	NA	NA	NA	NA	NA	T	C	0.06091	0.01102	3.22e-08	0.0146	418830	1
84	4:154254534:A:G	rs77945361	4	154254534	154190965	154254534	BIL	A	G	-0.0211	0.0036	4.42e-09	0.1397	511445	NA	NA	NA	NA	NA	NA	NA	NA	NA	NA	NA	NA	NA	NA	NA	NA	NA	NA	NA	NA	NA	NA	NA	NA	A	G	0.00456781	0.016009	0.776247	0.0169	92615	0	A	G	-0.02243	0.003685	1.15e-09	0.1462	418830	1
85	4:175076323:G:T	rs728162	4	175076323	175060337	175087242	BIL	T	G	0.016	0.002	6.57e-16	0.3272	704237	T	G	0.0124312	0.00427937	0.0036736	0.228652	142918	0	T	G	0.00949962	0.00669081	0.155665	0.229478	49874	0	NA	NA	NA	NA	NA	NA	NA	NA	T	G	0.0165382	0.00554381	0.00288403	0.171	92615	0	T	G	0.01824	0.002625	3.72e-12	0.4143	418830	1
86	4:185809190:C:T	rs28523485	4	185809190	185807141	185810153	BIL	T	C	0.016	0.0028	1.74e-08	0.2855	543171	NA	NA	NA	NA	NA	NA	NA	NA	NA	NA	NA	NA	NA	NA	NA	NA	C	T	-0.0477437	0.0312384	0.1	0.996279	124341	0	NA	NA	NA	NA	NA	NA	NA	NA	T	C	0.01578	0.002859	3.38e-08	0.2879	418830	1
87	4:189041734:A:T	rs142677642	4	189041734	189041734	189087148	BIL	A	T	0.0737	0.0134	3.83e-08	0.9904	418830	NA	NA	NA	NA	NA	NA	NA	NA	NA	NA	NA	NA	NA	NA	NA	NA	NA	NA	NA	NA	NA	NA	NA	NA	NA	NA	NA	NA	NA	NA	NA	NA	T	A	-0.07368	0.0134	3.79e-08	0.009574	418830	1
88	5:1113486:G:T	rs6880997	5	1113486	1107428	1115115	BIL	T	G	0.0114	0.0019	1.28e-09	0.5539	704237	G	T	-0.0138428	0.00401346	0.000562489	0.274329	142918	0	G	T	-0.0108864	0.00641812	0.0898485	0.276094	49874	0	NA	NA	NA	NA	NA	NA	NA	NA	T	G	0.00576346	0.00435544	0.186209	0.6725	92615	0	G	T	-0.01256	0.002644	2.03e-06	0.5932	418830	0
89	5:55806751:A:G	rs459193	5	55806751	55781772	55818017	BIL	A	G	-0.0118	0.0017	2.17e-12	0.4174	828578	A	G	-0.00592579	0.00359708	0.099478	0.487549	142918	0	G	A	0.0138672	0.00559993	0.0132747	0.51603	49874	0	A	G	-0.0114833	0.00377341	0.0081	0.53066	124341	0	A	G	-0.0106264	0.00402285	0.00831764	0.4685	92615	0	G	A	0.01602	0.002967	6.62e-08	0.7467	418830	0
90	5:58352210:C:T	rs10061553	5	58352210	58351607	58396111	BIL	T	C	-0.0105	0.0018	3.67e-09	0.563	828578	C	T	0.0132429	0.00397445	0.000862223	0.286231	142918	0	T	C	-0.0155652	0.00622089	0.0123462	0.706856	49874	0	C	T	0.00335762	0.00433308	0.28	0.251576	124341	0	T	C	-0.00612265	0.00462862	0.186209	0.7477	92615	0	T	C	-0.01261	0.002792	6.28e-06	0.3155	418830	0
91	5:72922647:C:T	rs2703636	5	72922647	72917439	72947068	BIL	T	C	-0.0117	0.002	4.06e-09	0.7716	828578	C	T	0.00923522	0.00476998	0.0528539	0.171252	142918	0	T	C	-0.0164711	0.00750565	0.0282002	0.822424	49874	0	C	T	0.0127661	0.00469954	0.0065	0.211465	124341	0	T	C	-0.00599954	0.00624921	0.338844	0.8338	92615	0	T	C	-0.0128	0.002904	1.05e-05	0.723	418830	0
92	5:75594360:A:G	rs31243	5	75594360	75569502	75594360	BIL	A	G	0.0164	0.0022	5.39e-14	0.8146	828578	G	A	-0.0183764	0.00425901	1.6e-05	0.230744	142918	0	G	A	-0.0188092	0.00668859	0.00492149	0.23259	49874	0	A	G	0.00759102	0.00453911	0.11	0.778194	124341	0	A	G	0.0194744	0.00548472	0.000380189	0.8343	92615	0	G	A	-0.0196	0.004427	9.53e-06	0.09409	418830	0
93	5:111013695:G:T	rs10478063	5	111013695	110924433	111058208	BIL	T	G	-0.0155	0.0027	7.14e-09	0.3044	543171	NA	NA	NA	NA	NA	NA	NA	NA	NA	NA	NA	NA	NA	NA	NA	NA	G	T	0.0193101	0.0100239	0.072	0.962279	124341	0	NA	NA	NA	NA	NA	NA	NA	NA	T	G	-0.01519	0.002776	4.43e-08	0.3248	418830	1
94	5:122827953:A:G	rs1500188	5	122827953	122444385	123122388	BIL	A	G	0.0125	0.0017	8.09e-14	0.4265	828578	A	G	0.012249	0.00374974	0.00108837	0.35718	142918	0	G	A	-0.0126487	0.00590889	0.0323048	0.638906	49874	0	A	G	0.00640365	0.00412313	0.23	0.307182	124341	0	A	G	0.00754372	0.00444005	0.0891251	0.3429	92615	0	G	A	-0.01669	0.002598	1.34e-10	0.4516	418830	1
95	5:131743777:G:T	rs11242110	5	131743777	130717090	131833599	BIL	T	G	0.012	0.0017	1.44e-12	0.4033	828578	T	G	0.0058157	0.00385141	0.131038	0.324301	142918	0	T	G	0.00749914	0.00604772	0.214977	0.313129	49874	0	G	T	-0.0095303	0.0043921	0.049	0.733159	124341	0	T	G	0.0101543	0.00449019	0.0239883	0.328	92615	0	T	G	0.01721	0.00259	3.02e-11	0.528	418830	1
96	5:139517048:A:G	rs156095	5	139517048	139517048	139543125	BIL	A	G	-0.0094	0.0017	2.55e-08	0.4755	828578	A	G	-0.00656264	0.00380196	0.0843259	0.339688	142918	0	G	A	0.017937	0.00599408	0.00276744	0.661625	49874	0	A	G	-0.0109497	0.00388292	0.0091	0.389676	124341	0	A	G	-0.00801236	0.00427852	0.0616595	0.3825	92615	0	G	A	0.008866	0.002734	0.00118577	0.3453	418830	0
97	5:151157909:A:G	rs118169288	5	151157909	151114174	151304760	BIL	A	G	0.032	0.0044	5.44e-13	0.0789	409748	A	G	0.0457318	0.00763355	2.09e-09	0.0586595	142918	1	A	G	0.0277188	0.0118623	0.0194537	0.0596804	49874	0	G	A	-0.0253963	0.00640317	0.001	0.895072	124341	0	A	G	0.0118312	0.0208983	0.57544	0.0122	92615	0	NA	NA	NA	NA	NA	NA	NA	NA
98	5:154049823:G:GAGA	rs35719155	5	154049823	154018758	154052001	BIL	G	GAGA	-0.0158	0.0026	1.14e-09	0.8286	654363	GAGA	G	0.012112	0.00442267	0.0061696	0.210761	142918	0	NA	NA	NA	NA	NA	NA	NA	NA	NA	NA	NA	NA	NA	NA	NA	NA	G	GAGA	-0.0146288	0.0052065	0.00501187	0.7906	92615	0	GAGA	G	0.01979	0.004094	1.33e-06	0.1141	418830	0
99	5:156401907:A:AAGAG	rs541040465	5	156401907	156334456	156460173	BIL	A	AAGAG	0.0205	0.0029	2.47e-12	0.2285	285407	A	AAGAG	0.0219807	0.0043741	5.03e-07	0.214249	142918	0	A	AAGAG	0.017588	0.00687565	0.0105273	0.214508	49874	0	NA	NA	NA	NA	NA	NA	NA	NA	A	AAGAG	0.0201099	0.00479719	2.75e-05	0.2525	92615	0	NA	NA	NA	NA	NA	NA	NA	NA
100	5:158223090:C:T	rs6860231	5	158223090	158172225	158444480	BIL	T	C	-0.0196	0.0032	7.69e-10	0.0711	828578	T	C	-0.0176834	0.00791011	0.0253816	0.0542549	142918	0	T	C	-0.0250691	0.0123182	0.041839	0.0547279	49874	0	C	T	0.0316408	0.00861049	0.00057	0.949165	124341	0	T	C	-0.00602254	0.00811282	0.457088	0.0662	92615	0	T	C	-0.02042	0.004602	9.1e-06	0.08645	418830	0
101	6:6966293:C:T	rs2765361	6	6966293	6923834	6987933	BIL	T	C	-0.0173	0.0018	6.35e-21	0.5845	704237	C	T	0.0169227	0.0038853	1.33e-05	0.310048	142918	0	C	T	0.0165528	0.00609195	0.0065844	0.312091	49874	0	NA	NA	NA	NA	NA	NA	NA	NA	T	C	-0.0109179	0.00431574	0.0114815	0.6647	92615	0	C	T	0.01981	0.002591	2.09e-14	0.51	418830	1
102	6:16290761:A:T	rs1042391	6	16290761	16205060	16295589	BIL	A	T	-0.0123	0.0021	2.42e-09	0.5807	828578	T	A	0.00982677	0.0059058	0.0961289	0.102933	142918	0	A	T	-0.0202655	0.00915153	0.0267985	0.894534	49874	0	T	A	0.0152355	0.00591122	0.0078	0.120284	124341	0	A	T	-0.0126394	0.00648899	0.0512861	0.867	92615	0	A	T	-0.01153	0.002662	1.49e-05	0.3811	418830	0
103	6:22134959:A:G	rs7747035	6	22134959	22125964	22144059	BIL	A	G	0.0098	0.0016	2.74e-09	0.518	828578	G	A	-0.0139737	0.00363208	0.000119431	0.424698	142918	0	A	G	0.0150867	0.00583279	0.00969457	0.581283	49874	0	G	A	-0.00909448	0.00395646	0.012	0.371249	124341	0	A	G	0.00790073	0.00427062	0.0645654	0.5585	92615	0	A	G	0.007558	0.00263	0.00405508	0.4107	418830	0
104	6:26093141:A:G	rs1800562	6	26093141	24976290	29611611	BIL	A	G	0.0936	0.0048	5.52e-84	0.0781	418830	NA	NA	NA	NA	NA	NA	NA	NA	NA	NA	NA	NA	NA	NA	NA	NA	NA	NA	NA	NA	NA	NA	NA	NA	NA	NA	NA	NA	NA	NA	NA	NA	A	G	0.09363	0.004822	5.37e-84	0.07815	418830	1
105	6:33397476:C:T	rs139673206	6	33397476	33322099	33671127	BIL	T	C	0.0584	0.01	4.97e-09	0.0174	418830	NA	NA	NA	NA	NA	NA	NA	NA	NA	NA	NA	NA	NA	NA	NA	NA	NA	NA	NA	NA	NA	NA	NA	NA	NA	NA	NA	NA	NA	NA	NA	NA	T	C	0.05837	0.009981	4.95e-09	0.01737	418830	1
106	6:35227832:C:T	rs4713844	6	35227832	34305299	35490317	BIL	T	C	-0.0234	0.0037	2.88e-10	0.1416	418830	NA	NA	NA	NA	NA	NA	NA	NA	NA	NA	NA	NA	NA	NA	NA	NA	NA	NA	NA	NA	NA	NA	NA	NA	NA	NA	NA	NA	NA	NA	NA	NA	C	T	0.02338	0.003708	2.87e-10	0.8584	418830	1
107	6:39261934:C:G	rs2815062	6	39261934	39230571	39261934	BIL	C	G	-0.0161	0.0027	2.39e-09	0.7064	543171	NA	NA	NA	NA	NA	NA	NA	NA	NA	NA	NA	NA	NA	NA	NA	NA	C	G	-0.0340863	0.0104207	0.00071	0.964972	124341	0	NA	NA	NA	NA	NA	NA	NA	NA	G	C	0.01484	0.002799	1.16e-07	0.3123	418830	0
108	6:41691296:A:G	rs12664213	6	41691296	41630783	41710654	BIL	A	G	0.0159	0.0022	7.38e-13	0.8384	828578	G	A	-0.0142807	0.00471303	0.00244506	0.175674	142918	0	G	A	-0.0153908	0.00755124	0.0415321	0.179218	49874	0	A	G	0.00541934	0.005413	0.37	0.856369	124341	0	A	G	0.0178392	0.00509266	0.000457088	0.7927	92615	0	G	A	-0.02123	0.003826	2.89e-08	0.131	418830	1
109	6:42919222:C:T	rs9471975	6	42919222	42845795	43083685	BIL	T	C	0.0166	0.0017	2.34e-23	0.5469	828578	C	T	-0.0156876	0.00369803	2.21e-05	0.383073	142918	0	C	T	-0.0099406	0.00581841	0.0875488	0.379447	49874	0	T	C	0.0137194	0.00392105	0.0002	0.625379	124341	0	T	C	0.0141542	0.00456618	0.00194984	0.6812	92615	0	C	T	-0.02044	0.002623	6.46e-15	0.5827	418830	1
110	6:43737794:A:G	rs13207351	6	43737794	43731854	43747962	BIL	A	G	0.012	0.0017	2.36e-12	0.3781	828578	A	G	0.0123117	0.00406138	0.00243419	0.268143	142918	0	G	A	0.00162224	0.00635194	0.79842	0.733978	49874	0	A	G	0.0132721	0.00417559	0.0015	0.308009	124341	0	A	G	0.0101973	0.00462746	0.0275423	0.2678	92615	0	G	A	-0.01429	0.002584	3.19e-08	0.4976	418830	1
111	6:97749935:A:G	rs9320507	6	97749935	97593972	97751624	BIL	A	G	0.0117	0.002	5.24e-09	0.3108	704237	A	G	0.00984062	0.00375353	0.00874925	0.357131	142918	0	A	G	0.00553221	0.00590799	0.34907	0.360153	49874	0	NA	NA	NA	NA	NA	NA	NA	NA	A	G	0.0117929	0.00423277	0.00537032	0.4208	92615	0	A	G	0.01501	0.00328	4.71e-06	0.1942	418830	0
112	6:126851160:C:T	rs1490384	6	126851160	126623947	127529013	BIL	T	C	-0.0246	0.0026	8.96e-22	0.5052	543171	NA	NA	NA	NA	NA	NA	NA	NA	NA	NA	NA	NA	NA	NA	NA	NA	C	T	0.0169685	0.0218192	0.5	0.00754068	124341	0	NA	NA	NA	NA	NA	NA	NA	NA	T	C	-0.02474	0.002587	1.12e-21	0.4984	418830	1
113	6:160564476:C:G	rs662138	6	160564476	160269605	160827835	BIL	C	G	0.0308	0.0033	1.41e-20	0.8128	418830	NA	NA	NA	NA	NA	NA	NA	NA	NA	NA	NA	NA	NA	NA	NA	NA	NA	NA	NA	NA	NA	NA	NA	NA	NA	NA	NA	NA	NA	NA	NA	NA	G	C	-0.03079	0.003311	1.38e-20	0.1872	418830	1
114	6:170738701:A:C	rs11755081	6	170738701	170607609	170752217	BIL	A	C	-0.0172	0.003	5.63e-09	0.1644	735963	A	C	-0.0315993	0.0110043	0.00408487	0.0273304	142918	0	A	C	-0.0191528	0.0168969	0.257002	0.0282311	49874	0	C	A	-0.000383926	0.00995838	0.77	0.962936	124341	0	NA	NA	NA	NA	NA	NA	NA	NA	A	C	-0.01776	0.003281	6.21e-08	0.1955	418830	0
115	7:141767:C:T	rs149731401	7	141767	141767	141767	BIL	T	C	-0.0345	0.0062	3.07e-08	0.9433	418830	NA	NA	NA	NA	NA	NA	NA	NA	NA	NA	NA	NA	NA	NA	NA	NA	NA	NA	NA	NA	NA	NA	NA	NA	NA	NA	NA	NA	NA	NA	NA	NA	C	T	0.03452	0.006234	3.05e-08	0.05671	418830	1
116	7:1286244:A:G	rs13230625	7	1286244	1270699	1293010	BIL	A	G	-0.0108	0.0018	1.01e-09	0.4768	828578	A	G	-0.0162445	0.00374023	1.4e-05	0.362551	142918	0	A	G	-0.00192898	0.00596839	0.746545	0.360073	49874	0	G	A	0.00866149	0.00411052	0.048	0.681989	124341	0	A	G	-0.00338058	0.00493171	0.489779	0.3414	92615	0	A	G	-0.01338	0.002915	4.45e-06	0.7013	418830	0
117	7:6218158:C:T	rs557686582	7	6218158	6106749	6251706	BIL	T	C	-0.1438	0.0262	3.96e-08	0.0027	418830	NA	NA	NA	NA	NA	NA	NA	NA	NA	NA	NA	NA	NA	NA	NA	NA	NA	NA	NA	NA	NA	NA	NA	NA	NA	NA	NA	NA	NA	NA	NA	NA	T	C	-0.1438	0.02618	3.99e-08	0.002729	418830	1
118	7:17284577:C:T	rs4410790	7	17284577	17196492	17978212	BIL	T	C	0.0318	0.0016	5.01e-83	0.5094	828578	C	T	-0.0308095	0.00366811	4.49e-17	0.400828	142918	1	C	T	-0.0229797	0.00589141	9.6e-05	0.403912	49874	0	T	C	0.0123985	0.00389466	0.0018	0.622245	124341	0	T	C	0.0373443	0.00408049	5.62e-20	0.5631	92615	1	C	T	-0.04104	0.002684	9.12e-53	0.6335	418830	1
119	7:21598753:C:G	rs56130071	7	21598753	21421615	21714298	BIL	C	G	0.0197	0.0019	1.3e-25	0.2486	828578	C	G	0.0164042	0.00421658	0.000100077	0.238441	142918	0	C	G	0.0169871	0.0066298	0.0104003	0.24109	49874	0	G	C	-0.0162304	0.00402749	4.2e-05	0.669735	124341	0	C	G	0.0263388	0.00506308	1.95e-07	0.2161	92615	0	C	G	0.02175	0.003136	4.07e-12	0.2189	418830	1
120	7:22740985:C:G	rs55671977	7	22740985	22622954	22811537	BIL	C	G	0.0318	0.0026	1.2e-33	0.8618	828578	G	C	-0.0376234	0.00468783	1.01e-15	0.178994	142918	1	G	C	-0.034791	0.0073598	2.28e-06	0.18134	49874	0	C	G	0.0255691	0.00540629	9.1e-07	0.856745	124341	0	C	G	0.0434067	0.00655973	3.63e-11	0.8851	92615	1	G	C	-0.01551	0.00652	0.017378	0.04127	418830	0
121	7:25991826:C:T	rs4722551	7	25991826	25912817	26034676	BIL	T	C	-0.0199	0.0033	1e-09	0.8618	704237	C	T	0.000906648	0.0113579	0.936376	0.0255846	142918	0	C	T	0.0136443	0.0178821	0.445453	0.0252035	49874	0	NA	NA	NA	NA	NA	NA	NA	NA	T	C	-0.0177112	0.0175726	0.316228	0.9811	92615	0	C	T	0.0221	0.003537	4.13e-10	0.1584	418830	1
122	7:28177301:C:T	rs11495981	7	28177301	28137575	28259233	BIL	T	C	-0.0157	0.0019	1.29e-16	0.5513	828578	C	T	0.0150318	0.0039657	0.000150368	0.291184	142918	0	T	C	-0.0111111	0.00623138	0.0745724	0.707767	49874	0	C	T	0.0165942	0.00449798	0.00086	0.229497	124341	0	T	C	-0.0154232	0.00473844	0.00112202	0.7486	92615	0	T	C	-0.01694	0.003232	1.59e-07	0.1996	418830	0
[truncated: 2,829,315 more chars]
